# Characterizing the impact of plasma protein levels on human brain structure and disorders leveraging integrative multi-omics analysis

**DOI:** 10.64898/2026.07.13.26358006

**Authors:** Cyrus Ayubcha, Evan Dennis, Upasana Bhattacharyya, Jibin John, Max Lam, Todd Lencz, Tian Ge, Chia-Yen Chen

**Author notes:** These authors jointly supervised this work: Chia-Yen Chen; Tain Ge.

## Abstract

With recent advances in high-throughput proteomic technologies, population-scale plasma proteomics datasets, often linked to extensive genetic and phenotypic information, have become increasingly accessible. Yet the relationships between circulating protein levels, brain imaging phenotypes, and risk for neurological and psychiatric disorders remain largely unexplored. Proteome-wide association studies offer a promising approach for elucidating biological mechanisms that connect genetic variation to complex brain-related traits and diseases. In this study, we integrated protein quantitative trait loci (pQTLs) from the two largest plasma proteomic resources (the UK Biobank Pharma Proteomics Project [UKB-PPP] and Ferkingstad *et al.* [deCODE]) with genome-wide association studies of brain imaging-derived phenotypes in UK Biobank using Mendelian randomization and colocalization analyses. We identified 120 cis and 20 trans associations between plasma proteins and imaging phenotypes and validated these findings using brain tissue-derived proteomic and transcriptomic datasets. Multivariable Mendelian randomization revealed eleven plasma proteins (coding genes *APOE, ARL3, MICB, NSF, RHOC, RSPO3, ENPP2, BTN2A1, EIF2AK3, MRVI1,* and *OPLAH*) with significant direct effects on the risk of Alzheimer’s disease, Parkinson’s disease, multiple sclerosis, bipolar disorder, and schizophrenia. Single-cell expression and pathway enrichment analyses further revealed cell-type-specific effects and distinct biological processes underlying these protein-disease associations. Together, these findings demonstrate robust links between plasma protein variation and brain structure, delineate protein-disease pathways, and highlight the cellular and molecular mechanisms that contribute to neurobiological diversity and pathology.

## Supplementary Tables for "Characterizing the impact of plasma protein levels on human brain structure and disorders leveraging integrative multi-omics analysis" (part 1 of 3)

### Sheet: Index
Supplementary Table 1	Shared and unique proteins with genetic instruments in the UKB-PPP and deCODE datasets after data processing and quality control
Supplementary Table 2	Brain imaging-derived phenotypes (IDPs) examined in the study
Supplementary Table 3	Significant cis-pQTL Mendelian randomization associations between plasma protein levels (UKB-PPP and deCODE) and imaging-derived phenotypes (IDPs)
Supplementary Table 4	Significant trans-pQTL weighted median Mendelian randomization associations between plasma protein levels (UKB-PPP and deCODE) and imaging-derived phenotypes (IDPs)
Supplementary Table 5	Colocalization analysis of cis-pQTL-IDP pairs with significant MR associations in both the UKB-PPP and deCODE datasets
Supplementary Table 6	Brain pQTLs from the ROSMAP dataset for brain tissue-specific MR analysis
Supplementary Table 7	Brain tissue-specific pQTL-IDP MR replication analysis based on the ROSMAP dataset
Supplementary Table 8	Brain eQTLs from the metaBrain dataset for brain tissue-specific MR analysis
Supplementary Table 9	Brain tissue-specific eQTL-IDP MR replication analysis based on the metaBrain dataset
Supplementary Table 10	Input databases for multivariable MR mediation analysis of plasma protein effects on neurological and psychiatric diseases through IDPs
Supplementary Table 11	Significant findings from multivariable MR mediation analysis of plasma protein levels on neurological and psychiatric diseases through IDPs
Supplementary Table 12	Significant findings from paired mendelian randomization analyses of single-cell expression and plasma protein levels
Supplementary Table 13	Significant biological pathways enriched among IDP-associated genes
Supplementary Table 14	Drug-target interactions for prioritized proteins
Supplementary Table 15	Summary of evidence for proteins and genes identified through Multivariable Mendelian Randomization with notable pathway enrichment and protein-drug interactions

### Sheet: STable 1
Protein	UK Biobank Cis-pQTL	deCODE Cis-pQTL	UK Biobank Trans-pQTL	deCODE Trans-pQTL
OLR1	Yes	Yes	Yes	Yes
PCDHB15	Yes	No	Yes	No
OMD	Yes	Yes	Yes	Yes
PCDH7	Yes	No	Yes	No
OMG	Yes	Yes	Yes	Yes
PCDH9	Yes	Yes	Yes	Yes
NELL1	Yes	Yes	No	Yes
MOCS2	Yes	No	No	No
CRIP2	Yes	Yes	Yes	Yes
CTBS	Yes	No	Yes	No
CNTN4	Yes	No	Yes	Yes
CTSE	Yes	Yes	Yes	Yes
CLEC4D	Yes	No	Yes	Yes
CR2	Yes	Yes	Yes	Yes
CPQ	Yes	Yes	Yes	Yes
CNP	Yes	Yes	Yes	Yes
CPOX	Yes	Yes	Yes	Yes
CSF1	Yes	No	Yes	Yes
CLU	Yes	No	Yes	Yes
CST7	Yes	Yes	Yes	Yes
CSTB	Yes	No	Yes	No
CPB1	Yes	Yes	Yes	Yes
COL4A1	Yes	No	Yes	No
CTSH	Yes	Yes	Yes	Yes
CMC1	Yes	No	Yes	No
COL18A1	Yes	Yes	Yes	Yes
COMP	Yes	Yes	Yes	Yes
CLIP2	Yes	No	Yes	No
CRHBP	Yes	Yes	Yes	Yes
CSF3	Yes	No	Yes	Yes
CLPS	Yes	Yes	Yes	Yes
CRNN	Yes	Yes	Yes	Yes
CTSD	Yes	Yes	Yes	Yes
CST3	Yes	Yes	Yes	Yes
COL2A1	Yes	Yes	Yes	Yes
CPM	Yes	Yes	Yes	Yes
COL24A1	Yes	No	Yes	No
CTRL	Yes	No	Yes	Yes
CNTNAP4	Yes	No	Yes	No
CTF1	Yes	No	Yes	Yes
CPTP	Yes	No	Yes	No
CPE	Yes	No	Yes	Yes
CLSTN2	Yes	Yes	Yes	Yes
CRTAM	Yes	Yes	Yes	Yes
CLEC4A	Yes	No	Yes	Yes
CPA4	Yes	Yes	Yes	Yes
CTHRC1	Yes	No	Yes	Yes
CST6	Yes	Yes	Yes	Yes
CRH	Yes	Yes	Yes	Yes
COL5A1	Yes	No	Yes	No
CRISP3	Yes	No	Yes	Yes
CSF2	Yes	No	Yes	No
CRELD2	Yes	No	Yes	No
COMT	Yes	Yes	Yes	Yes
CPXM1	Yes	Yes	Yes	Yes
CLEC3B	Yes	Yes	Yes	Yes
CNTNAP2	Yes	Yes	Yes	Yes
CRYM	Yes	No	Yes	No
CLEC4C	Yes	Yes	Yes	Yes
CTRC	Yes	No	Yes	Yes
CNTN2	Yes	Yes	Yes	Yes
CSPG4	Yes	No	Yes	Yes
CRIM1	Yes	No	Yes	Yes
COL9A1	Yes	Yes	Yes	Yes
CRACR2A	Yes	No	Yes	No
CLEC4G	Yes	Yes	Yes	Yes
CRYGD	Yes	Yes	Yes	Yes
CLSTN3	Yes	No	Yes	Yes
CRELD1	Yes	Yes	Yes	Yes
CNTN3	Yes	No	Yes	No
CNPY4	Yes	No	Yes	No
CTSC	Yes	No	Yes	Yes
CSF1R	Yes	Yes	Yes	Yes
CPA2	Yes	No	Yes	Yes
CRYBB1	Yes	Yes	Yes	Yes
COQ7	Yes	No	Yes	No
CLMP	Yes	Yes	Yes	Yes
CLIC5	Yes	Yes	No	Yes
CLUL1	Yes	No	Yes	No
COL15A1	Yes	Yes	Yes	Yes
CPXM2	Yes	No	Yes	No
COMMD1	Yes	No	Yes	Yes
CRADD	Yes	Yes	Yes	Yes
CRIPTO	Yes	Yes	Yes	Yes
CRYZL1	Yes	No	Yes	Yes
CLEC4M	Yes	No	Yes	Yes
CST5	Yes	Yes	Yes	Yes
CTRB1	Yes	Yes	Yes	Yes
COL6A3	Yes	Yes	Yes	Yes
CTSF	Yes	Yes	Yes	Yes
COL3A1	Yes	Yes	Yes	Yes
CLEC5A	Yes	No	Yes	No
CPB2	Yes	Yes	Yes	Yes
CST1	Yes	Yes	Yes	Yes
CTSB	Yes	Yes	Yes	Yes
CRISP2	Yes	Yes	Yes	Yes
CRYBB2	Yes	No	Yes	Yes
CLEC1B	Yes	No	Yes	No
CLGN	Yes	No	Yes	Yes
CREG1	Yes	Yes	Yes	Yes
CNDP1	Yes	Yes	Yes	Yes
CPA1	Yes	No	Yes	No
CPPED1	Yes	No	Yes	No
CPVL	Yes	No	Yes	Yes
CSF2RB	Yes	Yes	Yes	Yes
CRTAC1	Yes	Yes	Yes	Yes
CNTN5	Yes	Yes	Yes	Yes
CLEC7A	Yes	No	Yes	Yes
COLEC12	Yes	Yes	Yes	Yes
CNTN1	Yes	Yes	Yes	Yes
CR1	Yes	Yes	Yes	Yes
SSNA1	Yes	No	Yes	No
SUSD1	Yes	No	Yes	Yes
SNCA	Yes	Yes	Yes	Yes
SPARC	Yes	No	Yes	No
SUSD5	Yes	No	Yes	No
TARBP2	Yes	No	Yes	No
STC1	Yes	No	Yes	Yes
TAFA5	Yes	Yes	Yes	Yes
SLIT2	Yes	Yes	Yes	Yes
STAMBP	Yes	Yes	Yes	Yes
STAB2	Yes	No	Yes	Yes
SORD	Yes	Yes	Yes	Yes
STX8	Yes	Yes	Yes	Yes
SPON2	Yes	Yes	Yes	Yes
ST6GAL1	Yes	No	Yes	Yes
SUMF2	Yes	No	Yes	Yes
SPRY2	Yes	No	Yes	No
SNX9	Yes	No	Yes	No
SPINK8	Yes	No	Yes	Yes
STK4	Yes	No	Yes	No
SPOCK1	Yes	No	Yes	Yes
SNCG	Yes	No	Yes	No
SPESP1	Yes	No	Yes	No
SWAP70	Yes	Yes	Yes	Yes
SUSD4	Yes	No	Yes	No
SPINK5	Yes	Yes	Yes	Yes
SORT1	Yes	No	Yes	Yes
SPAG1	Yes	No	Yes	No
SLMAP	Yes	Yes	Yes	Yes
SSC5D	Yes	No	Yes	No
SPINK2	Yes	Yes	Yes	Yes
SMOC2	Yes	No	Yes	No
SRP14	Yes	No	Yes	Yes
STX4	Yes	Yes	Yes	Yes
STC2	Yes	No	Yes	Yes
SMARCA2	Yes	No	Yes	No
SLITRK1	Yes	Yes	Yes	Yes
STAT2	Yes	No	Yes	No
SNX18	Yes	No	No	No
STXBP1	Yes	No	Yes	No
SNED1	Yes	No	Yes	No
SMOC1	Yes	Yes	Yes	Yes
SUSD2	Yes	No	Yes	No
SUMF1	Yes	No	No	Yes
SMPDL3A	Yes	No	Yes	No
TACC3	Yes	No	Yes	No
SNX2	Yes	No	Yes	No
SOD3	Yes	Yes	Yes	Yes
SULT1A1	Yes	No	Yes	No
SLC4A1	Yes	No	Yes	No
SNAP25	Yes	No	Yes	Yes
SOD1	Yes	No	Yes	Yes
SLC39A14	Yes	No	Yes	No
SLC39A5	Yes	No	Yes	No
SPINK1	Yes	Yes	Yes	No
TACSTD2	Yes	No	Yes	Yes
SPINT3	Yes	Yes	No	Yes
ST3GAL1	Yes	Yes	Yes	Yes
SPINT2	Yes	Yes	Yes	Yes
SORCS2	Yes	No	Yes	Yes
SPON1	Yes	Yes	Yes	Yes
SV2A	Yes	No	Yes	Yes
SNX15	Yes	No	Yes	No
SPINK6	Yes	Yes	Yes	Yes
SLITRK6	Yes	Yes	Yes	Yes
SNAP29	Yes	No	Yes	No
SPARCL1	Yes	No	Yes	No
SMAD3	Yes	No	Yes	Yes
SPRED2	Yes	No	No	No
SPRR3	Yes	No	Yes	No
SORBS1	Yes	No	No	No
SSC4D	Yes	No	Yes	No
SPINK4	Yes	No	Yes	Yes
SOST	Yes	No	Yes	Yes
SUGP1	Yes	No	Yes	No
SPTLC1	Yes	No	Yes	Yes
STX7	Yes	Yes	Yes	Yes
SULT2A1	Yes	No	Yes	No
SOD2	Yes	No	Yes	Yes
ST13	Yes	Yes	Yes	Yes
SPP1	Yes	Yes	Yes	Yes
SPINT1	Yes	Yes	Yes	Yes
STX16	Yes	No	Yes	No
SMPD3	Yes	No	Yes	No
SLURP1	Yes	No	Yes	No
TAB2	Yes	No	Yes	No
SMPD1	Yes	Yes	Yes	Yes
TANK	Yes	No	Yes	Yes
TALDO1	Yes	Yes	Yes	Yes
SUOX	Yes	No	Yes	Yes
YJU2	Yes	No	Yes	No
TWF2	Yes	No	Yes	No
ZBTB16	Yes	No	Yes	No
TST	Yes	No	Yes	Yes
VWA1	Yes	Yes	Yes	Yes
UROS	Yes	Yes	Yes	Yes
TYRP1	Yes	No	Yes	No
TRDMT1	Yes	Yes	Yes	Yes
UROD	Yes	Yes	Yes	Yes
UBAC1	Yes	No	Yes	No
TSC22D1	Yes	No	Yes	No
UNG	Yes	No	Yes	No
VTCN1	Yes	No	Yes	No
VGF	Yes	No	No	No
VWC2L	Yes	No	Yes	Yes
UBE2L6	Yes	No	Yes	Yes
VNN2	Yes	Yes	Yes	Yes
TRAF2	Yes	No	Yes	No
VWF	Yes	Yes	Yes	Yes
TSPAN15	Yes	No	No	No
UBXN1	Yes	No	Yes	No
TREML2	Yes	Yes	Yes	Yes
VSIG10	Yes	No	Yes	Yes
USP8	Yes	Yes	Yes	Yes
TRIM58	Yes	No	Yes	No
WASHC3	Yes	No	Yes	No
VASH1	Yes	No	Yes	No
WASF1	Yes	No	Yes	No
WFIKKN2	Yes	No	Yes	Yes
VNN1	Yes	No	Yes	No
TRIM40	Yes	No	Yes	No
VCPKMT	Yes	No	Yes	No
YOD1	Yes	No	Yes	No
WFDC2	Yes	Yes	Yes	Yes
VSIG2	Yes	No	Yes	Yes
WFDC1	Yes	Yes	Yes	Yes
VSTM2L	Yes	No	Yes	Yes
TSPAN8	Yes	No	Yes	No
ULBP2	Yes	No	Yes	No
XRCC4	Yes	Yes	No	Yes
YAP1	Yes	No	Yes	No
TXNDC9	Yes	No	Yes	No
TSPAN1	Yes	No	Yes	No
VSNL1	Yes	No	Yes	Yes
TXNRD1	Yes	No	Yes	Yes
VASN	Yes	Yes	Yes	Yes
VEGFC	Yes	Yes	Yes	No
VCAM1	Yes	No	Yes	Yes
VAMP5	Yes	No	Yes	No
VPS4B	Yes	No	Yes	Yes
VSIR	Yes	No	Yes	No
WIF1	Yes	Yes	Yes	Yes
ZBTB17	Yes	No	Yes	No
YES1	Yes	No	Yes	Yes
TXNDC5	Yes	Yes	Yes	Yes
TTF2	Yes	No	Yes	No
TXN	Yes	No	Yes	Yes
WWP2	Yes	No	Yes	No
TREM2	Yes	Yes	Yes	Yes
UXS1	Yes	Yes	Yes	Yes
VMO1	Yes	No	Yes	No
WFDC12	Yes	No	Yes	No
TYRO3	Yes	Yes	Yes	Yes
VAMP8	Yes	No	Yes	Yes
VAT1	Yes	Yes	Yes	Yes
TRIM5	Yes	No	Yes	No
XCL1	Yes	No	Yes	No
WFIKKN1	Yes	No	Yes	Yes
VEGFB	Yes	No	Yes	Yes
VSTM1	Yes	No	Yes	No
TRIM25	Yes	No	Yes	No
WARS1	Yes	Yes	Yes	Yes
VAV3	Yes	No	Yes	Yes
UPB1	Yes	No	Yes	No
WNT9A	Yes	No	Yes	No
VWC2	Yes	Yes	Yes	Yes
UNC5D	Yes	Yes	Yes	Yes
VCAN	Yes	No	Yes	Yes
VEGFA	Yes	Yes	Yes	Yes
WASF3	Yes	No	No	No
TRIM21	Yes	No	Yes	No
ZBP1	Yes	No	Yes	No
USP28	Yes	No	No	Yes
UMOD	Yes	No	Yes	Yes
VIT	Yes	Yes	Yes	Yes
VSIG10L	Yes	No	Yes	No
TTR	Yes	No	Yes	No
TREH	Yes	No	Yes	No
TXNDC15	Yes	Yes	Yes	Yes
TYMP	Yes	No	Yes	Yes
TSPYL1	Yes	No	Yes	No
VTI1A	Yes	No	Yes	Yes
CCL24	Yes	No	Yes	Yes
BTN2A1	Yes	No	Yes	Yes
CCL25	Yes	Yes	Yes	Yes
CASP1	Yes	No	Yes	No
CALCOCO1	Yes	No	Yes	No
C19orf12	Yes	No	Yes	No
CAPS	Yes	No	Yes	No
CD22	Yes	No	Yes	No
CD200	Yes	Yes	Yes	Yes
CCN3	Yes	Yes	Yes	Yes
CD164	Yes	No	Yes	No
CCL16	Yes	No	Yes	No
CBLN4	Yes	Yes	Yes	Yes
CD300LF	Yes	No	Yes	Yes
CCDC134	Yes	Yes	Yes	Yes
C7orf50	Yes	No	Yes	No
CD300E	Yes	No	Yes	Yes
C1QTNF5	Yes	Yes	Yes	Yes
CD177	Yes	Yes	Yes	Yes
CD164L2	Yes	No	Yes	Yes
BTN3A2	Yes	No	Yes	No
CD27	Yes	No	Yes	Yes
CANT1	Yes	No	Yes	Yes
CCER2	Yes	No	Yes	No
C7	Yes	Yes	Yes	Yes
CA12	Yes	Yes	Yes	Yes
CALCOCO2	Yes	Yes	Yes	Yes
CACNB3	Yes	No	Yes	No
CAPN3	Yes	No	Yes	Yes
C1QTNF1	Yes	No	Yes	Yes
CA6	Yes	Yes	Yes	Yes
CCL28	Yes	Yes	Yes	Yes
CCN4	Yes	No	Yes	Yes
CD300C	Yes	Yes	Yes	Yes
CCN5	Yes	Yes	Yes	Yes
CD101	Yes	No	Yes	No
C1orf56	Yes	Yes	Yes	Yes
CAPG	Yes	No	Yes	No
CCL21	Yes	Yes	Yes	Yes
C1QTNF9	Yes	Yes	Yes	Yes
C1orf116	Yes	No	Yes	No
C2	Yes	Yes	Yes	Yes
CASP8	Yes	No	Yes	Yes
CCL15	Yes	No	Yes	Yes
C6orf58	Yes	No	Yes	Yes
CD226	Yes	No	Yes	Yes
C2orf69	Yes	No	Yes	No
CC2D1A	Yes	No	Yes	No
CD248	Yes	Yes	Yes	Yes
CD207	Yes	No	Yes	Yes
CALCB	Yes	Yes	Yes	Yes
CD300A	Yes	Yes	Yes	Yes
CA13	Yes	Yes	Yes	Yes
CD109	Yes	Yes	Yes	Yes
CCL4	Yes	No	Yes	No
CCL5	Yes	Yes	Yes	Yes
CCN2	Yes	No	Yes	No
C2CD2L	Yes	No	Yes	No
CA1	Yes	No	Yes	Yes
CAT	Yes	Yes	Yes	Yes
C1S	Yes	Yes	Yes	Yes
CBLIF	Yes	Yes	Yes	Yes
CD2	Yes	No	Yes	No
CCL2	Yes	No	Yes	Yes
CD276	Yes	No	Yes	No
CCL20	Yes	No	Yes	Yes
CASP7	Yes	No	Yes	No
CA14	Yes	No	Yes	No
CD274	Yes	Yes	Yes	Yes
CA2	Yes	No	Yes	No
CD28	Yes	No	Yes	No
CCL27	Yes	Yes	Yes	Yes
CCDC50	Yes	Yes	Yes	Yes
C1QA	Yes	No	Yes	No
C1R	Yes	Yes	Yes	Yes
CCL8	Yes	Yes	Yes	Yes
CA4	Yes	No	Yes	Yes
CCL23	Yes	Yes	Yes	Yes
CCL22	Yes	Yes	Yes	Yes
CBS	Yes	No	Yes	Yes
CASP3	Yes	Yes	Yes	Yes
C1RL	Yes	Yes	Yes	Yes
CCL7	Yes	No	Yes	Yes
CCL14	Yes	Yes	Yes	Yes
CCN1	Yes	No	Yes	Yes
C4BPB	Yes	No	Yes	Yes
CCL19	Yes	No	Yes	Yes
CD163	Yes	Yes	Yes	Yes
CCL18	Yes	Yes	Yes	Yes
CCL13	Yes	No	Yes	Yes
CD2AP	Yes	No	Yes	No
CA3	Yes	Yes	Yes	Yes
CAMKK1	Yes	No	Yes	Yes
CD244	Yes	Yes	Yes	Yes
CD14	Yes	Yes	Yes	Yes
C1QL2	Yes	No	Yes	Yes
C1QTNF6	Yes	No	Yes	No
CALB2	Yes	No	No	No
CCDC80	Yes	No	Yes	No
C5	Yes	Yes	Yes	Yes
CD200R1	Yes	Yes	Yes	Yes
CASP10	Yes	No	Yes	Yes
CASP9	Yes	No	Yes	No
CA9	Yes	No	Yes	Yes
C8B	Yes	No	Yes	No
C9	Yes	Yes	Yes	Yes
CALCA	Yes	No	Yes	No
CARHSP1	Yes	No	Yes	Yes
CA11	Yes	Yes	Yes	Yes
CD160	Yes	Yes	Yes	Yes
CCL11	Yes	Yes	Yes	Yes
CD209	Yes	Yes	Yes	Yes
CA5A	Yes	No	Yes	Yes
C17orf49	Yes	No	Yes	No
CACYBP	Yes	Yes	Yes	Yes
CD1C	Yes	No	Yes	No
CCL17	Yes	Yes	Yes	Yes
CCL3	Yes	Yes	Yes	Yes
C3	Yes	Yes	Yes	Yes
PMM2	Yes	Yes	No	Yes
PRDX5	Yes	No	Yes	Yes
PGLYRP2	Yes	Yes	No	Yes
DEFA1	Yes	No	Yes	Yes
DCTPP1	Yes	Yes	Yes	Yes
DNAJB14	Yes	Yes	Yes	Yes
DKK4	Yes	No	Yes	No
CXCL13	Yes	No	Yes	Yes
DXO	Yes	No	Yes	No
DEFA1B	Yes	No	Yes	No
DNMBP	Yes	No	Yes	No
DNPH1	Yes	Yes	Yes	Yes
DEFB104B	Yes	No	Yes	No
DDAH1	Yes	No	Yes	Yes
DNAJC21	Yes	No	Yes	No
CXCL8	Yes	Yes	Yes	Yes
CX3CL1	Yes	No	Yes	Yes
DSC2	Yes	Yes	Yes	Yes
DDC	Yes	No	Yes	No
DDR1	Yes	No	Yes	Yes
DEFB4B	Yes	No	Yes	No
CXCL6	Yes	Yes	Yes	Yes
DDHD2	Yes	No	Yes	No
DEFB4A	Yes	Yes	Yes	Yes
CYTL1	Yes	Yes	Yes	Yes
CXCL14	Yes	No	Yes	Yes
DBI	Yes	Yes	Yes	Yes
DAPP1	Yes	Yes	Yes	Yes
CXCL17	Yes	No	Yes	Yes
DLK1	Yes	Yes	Yes	Yes
DTD1	Yes	Yes	Yes	Yes
DTX3	Yes	No	Yes	No
DMP1	Yes	No	Yes	No
DBNL	Yes	No	Yes	No
CXCL1	Yes	Yes	Yes	Yes
CWC15	Yes	No	Yes	No
DPEP1	Yes	Yes	Yes	Yes
DNAJA4	Yes	Yes	Yes	Yes
CTSZ	Yes	No	Yes	Yes
DBH	Yes	No	Yes	No
DCXR	Yes	Yes	Yes	Yes
DEFB104A	Yes	Yes	Yes	Yes
DPY30	Yes	Yes	Yes	Yes
DNPEP	Yes	No	Yes	No
CXCL12	Yes	Yes	Yes	Yes
DPT	Yes	Yes	Yes	Yes
DNAJB1	Yes	Yes	Yes	Yes
CXCL5	Yes	Yes	Yes	Yes
DDI2	Yes	No	Yes	No
DNER	Yes	Yes	Yes	Yes
CXCL9	Yes	Yes	Yes	Yes
DPEP2	Yes	Yes	Yes	Yes
DBN1	Yes	No	Yes	No
DNAJB6	Yes	Yes	Yes	Yes
DSCAM	Yes	Yes	Yes	Yes
DSG3	Yes	No	Yes	Yes
DTYMK	Yes	Yes	Yes	Yes
DAG1	Yes	No	Yes	Yes
CTSO	Yes	Yes	Yes	Yes
CXCL10	Yes	Yes	Yes	Yes
DAPK2	Yes	No	Yes	No
DECR1	Yes	Yes	Yes	Yes
DSG4	Yes	No	Yes	No
DPP10	Yes	No	Yes	Yes
DFFA	Yes	No	Yes	No
DLL1	Yes	Yes	Yes	Yes
DNM1	Yes	No	Yes	No
DCC	Yes	No	Yes	No
CXADR	Yes	No	Yes	Yes
DNAJC6	Yes	No	Yes	No
DHRS4L2	Yes	No	Yes	No
DOC2B	Yes	Yes	No	Yes
DCN	Yes	No	Yes	No
CTSL	Yes	No	Yes	Yes
CTSV	Yes	Yes	Yes	Yes
DTNB	Yes	No	Yes	No
CTSS	Yes	Yes	Yes	Yes
CXCL11	Yes	Yes	Yes	Yes
DPP7	Yes	Yes	Yes	Yes
DUSP13A	Yes	No	Yes	No
DRAXIN	Yes	No	Yes	No
DARS1	Yes	Yes	Yes	Yes
DDT	Yes	No	Yes	Yes
DPP4	Yes	No	Yes	Yes
DPP6	Yes	No	Yes	No
CYB5R2	Yes	Yes	Yes	Yes
DOK2	Yes	Yes	Yes	Yes
DCTD	Yes	Yes	Yes	Yes
DSG2	Yes	Yes	Yes	Yes
DKKL1	Yes	Yes	Yes	Yes
DGCR6	Yes	No	Yes	Yes
CXCL16	Yes	Yes	Yes	Yes
ITGA6	Yes	No	Yes	No
IL5RA	Yes	Yes	Yes	Yes
IL7R	Yes	Yes	Yes	Yes
IST1	Yes	No	Yes	No
IL6ST	Yes	Yes	Yes	Yes
ING1	Yes	No	Yes	Yes
INHBC	Yes	Yes	Yes	Yes
ICAM1	Yes	Yes	No	Yes
IL36A	Yes	No	Yes	Yes
INPP5D	Yes	No	Yes	No
INHBB	Yes	Yes	Yes	Yes
IL7	Yes	No	Yes	Yes
INSL5	Yes	Yes	Yes	Yes
ISM1	Yes	No	Yes	Yes
INPP1	Yes	No	Yes	No
ITGA2	Yes	Yes	Yes	Yes
ITGA5	Yes	No	Yes	Yes
IMMT	Yes	No	Yes	No
IPCEF1	Yes	No	Yes	No
IL32	Yes	No	Yes	Yes
IL34	Yes	No	Yes	Yes
IL10RB	Yes	Yes	No	Yes
IL33	Yes	No	No	No
ITGA11	Yes	No	Yes	No
IRAK4	Yes	Yes	Yes	Yes
IQGAP2	Yes	No	Yes	No
INSL4	Yes	No	Yes	Yes
ISLR2	Yes	Yes	Yes	Yes
IL6R	Yes	Yes	Yes	Yes
INSR	Yes	Yes	Yes	Yes
IL4R	Yes	No	Yes	No
IL36G	Yes	No	Yes	Yes
IMPA1	Yes	No	Yes	Yes
IL10RA	Yes	No	Yes	Yes
ALDH1A1	Yes	Yes	Yes	Yes
ACADSB	Yes	Yes	Yes	Yes
ACRBP	Yes	No	Yes	No
ALDH3A1	Yes	Yes	Yes	Yes
AMBP	Yes	No	Yes	No
ANGPTL2	Yes	No	Yes	No
ACHE	Yes	No	Yes	Yes
AKT3	Yes	No	Yes	No
ACAA1	Yes	No	Yes	Yes
ADGRE5	Yes	Yes	Yes	Yes
ANGPTL1	Yes	Yes	Yes	Yes
ADAM8	Yes	No	Yes	No
ADAMTSL4	Yes	No	Yes	No
ZP3	Yes	No	Yes	No
AHCY	Yes	No	Yes	No
A1BG	Yes	Yes	Yes	Yes
AGT	Yes	Yes	Yes	Yes
AFP	Yes	No	Yes	Yes
ADAMTS15	Yes	No	Yes	No
ADAMTS1	Yes	No	Yes	Yes
ANPEP	Yes	No	Yes	Yes
ACVRL1	Yes	Yes	Yes	Yes
ADAM22	Yes	Yes	Yes	Yes
ACADM	Yes	Yes	Yes	Yes
AKAP12	Yes	No	Yes	No
ADA	Yes	No	Yes	No
AMPD3	Yes	No	Yes	No
ABO	Yes	Yes	Yes	Yes
ADAMTS13	Yes	Yes	Yes	Yes
AP1G2	Yes	Yes	Yes	Yes
AMFR	Yes	No	No	No
ACOX1	Yes	No	Yes	No
ADAM23	Yes	Yes	Yes	Yes
ACY1	Yes	No	Yes	No
ACP1	Yes	Yes	No	Yes
AOC1	Yes	Yes	No	Yes
ANXA2	Yes	Yes	Yes	Yes
ADAMTSL2	Yes	Yes	Yes	Yes
ACP5	Yes	No	Yes	No
AGRP	Yes	Yes	Yes	Yes
AMY2A	Yes	Yes	Yes	Yes
AGXT	Yes	No	Yes	No
AMBN	Yes	No	No	No
AGR2	Yes	No	Yes	Yes
ANKRD54	Yes	No	No	Yes
ANXA10	Yes	No	Yes	Yes
ANKMY2	Yes	No	Yes	No
ACAN	Yes	No	Yes	Yes
AAMDC	Yes	No	Yes	No
AMIGO2	Yes	Yes	Yes	Yes
ANXA11	Yes	Yes	Yes	Yes
ANGPTL7	Yes	No	Yes	Yes
AOC3	Yes	No	Yes	No
ADIPOQ	Yes	Yes	Yes	Yes
AMOTL2	Yes	No	Yes	No
ACP6	Yes	Yes	Yes	Yes
AFAP1	Yes	No	Yes	No
AARSD1	Yes	No	Yes	No
ADA2	Yes	Yes	Yes	Yes
ADAM15	Yes	No	Yes	Yes
AGRN	Yes	Yes	Yes	No
ABCA2	Yes	No	No	No
ACYP1	Yes	No	Yes	No
ANG	Yes	No	Yes	No
ADH4	Yes	Yes	Yes	Yes
AKR7L	Yes	No	Yes	No
ZPR1	Yes	No	Yes	No
AKR1C4	Yes	Yes	No	Yes
ANXA5	Yes	Yes	No	Yes
ANGPT2	Yes	Yes	Yes	Yes
AIF1	Yes	Yes	Yes	Yes
ADAMTS16	Yes	No	Yes	No
ADAM12	Yes	No	No	Yes
AMY1A	Yes	Yes	Yes	Yes
ANXA4	Yes	Yes	Yes	Yes
AMIGO1	Yes	No	No	Yes
AIF1L	Yes	Yes	Yes	Yes
ACRV1	Yes	No	Yes	Yes
ACTA2	Yes	No	No	No
ADAMTS8	Yes	No	Yes	No
ALPP	Yes	No	Yes	No
ACE	Yes	Yes	Yes	Yes
ADGRD1	Yes	No	Yes	No
AMN	Yes	No	Yes	No
ADAMTS4	Yes	No	Yes	Yes
ADGRB3	Yes	No	Yes	Yes
AKR1B1	Yes	Yes	Yes	Yes
ANGPT1	Yes	Yes	Yes	Yes
ADGRE1	Yes	No	Yes	No
AHNAK	Yes	No	Yes	No
ADD1	Yes	No	Yes	No
ACY3	Yes	No	Yes	No
ADAMTSL5	Yes	No	Yes	No
AMY2B	Yes	Yes	Yes	Yes
ACOT13	Yes	Yes	Yes	Yes
ALDH5A1	Yes	No	Yes	Yes
ABL1	Yes	No	Yes	No
ADH1B	Yes	Yes	Yes	Yes
ANXA3	Yes	No	Yes	Yes
AK2	Yes	No	Yes	Yes
ALCAM	Yes	Yes	Yes	Yes
ANGPTL3	Yes	Yes	Yes	Yes
AHSP	Yes	No	Yes	Yes
ADM	Yes	No	Yes	Yes
AHNAK2	Yes	No	Yes	No
AFM	Yes	No	Yes	No
AHSG	Yes	Yes	Yes	Yes
ANGPTL4	Yes	Yes	Yes	Yes
ADGRG1	Yes	Yes	Yes	Yes
ADGRE2	Yes	No	Yes	Yes
FN1	Yes	Yes	Yes	Yes
FXYD5	Yes	No	Yes	No
GIPC2	Yes	No	Yes	No
FDX1	Yes	No	Yes	No
FKBP7	Yes	Yes	Yes	Yes
GAS2	Yes	No	Yes	No
GFER	Yes	Yes	Yes	No
FGFR2	Yes	No	Yes	Yes
FSTL1	Yes	Yes	Yes	Yes
FOLR3	Yes	Yes	Yes	Yes
FUT3	Yes	Yes	Yes	Yes
FKBP4	Yes	Yes	Yes	Yes
FUCA1	Yes	No	Yes	No
FST	Yes	No	Yes	Yes
FCN2	Yes	Yes	Yes	Yes
GAL	Yes	No	Yes	Yes
FES	Yes	No	Yes	No
FXN	Yes	No	Yes	Yes
FCRLB	Yes	Yes	Yes	Yes
GAS6	Yes	No	Yes	No
FNTA	Yes	No	Yes	No
GALNT5	Yes	No	Yes	No
GASK1A	Yes	No	Yes	No
FCRL6	Yes	Yes	Yes	Yes
GFRA1	Yes	Yes	Yes	No
FUOM	Yes	No	Yes	No
GHR	Yes	Yes	Yes	Yes
FUT8	Yes	Yes	Yes	Yes
FTCD	Yes	Yes	Yes	Yes
GCHFR	Yes	No	Yes	No
FOLR1	Yes	No	Yes	Yes
FURIN	Yes	No	Yes	Yes
FGFBP2	Yes	No	Yes	No
GIMAP8	Yes	No	Yes	No
FETUB	Yes	No	Yes	No
FNDC1	Yes	No	Yes	No
GART	Yes	No	Yes	No
FGFBP3	Yes	Yes	Yes	Yes
FGF21	Yes	No	Yes	No
GIMAP7	Yes	No	Yes	No
GALNT10	Yes	Yes	Yes	Yes
FLT3LG	Yes	No	Yes	Yes
FCRL5	Yes	No	Yes	Yes
FOXO1	Yes	No	Yes	No
GFRA2	Yes	Yes	Yes	Yes
GDNF	Yes	No	Yes	Yes
GFRAL	Yes	Yes	Yes	Yes
FCRL3	Yes	No	Yes	No
GDF15	Yes	No	Yes	No
GGT1	Yes	No	Yes	No
FGFBP1	Yes	Yes	Yes	Yes
FOLR2	Yes	Yes	Yes	Yes
FGA	Yes	No	Yes	No
FCRL1	Yes	Yes	Yes	Yes
FOXJ3	Yes	No	Yes	No
FHIT	Yes	Yes	Yes	Yes
GGT5	Yes	No	Yes	No
GALNT7	Yes	No	Yes	No
FLT4	Yes	Yes	Yes	Yes
FLRT2	Yes	Yes	Yes	Yes
FKBP1B	Yes	Yes	Yes	Yes
GGACT	Yes	No	Yes	No
FGL1	Yes	Yes	Yes	Yes
FGR	Yes	Yes	Yes	Yes
FKBP5	Yes	No	Yes	No
FRZB	Yes	No	Yes	No
GALNT2	Yes	No	Yes	Yes
GGCT	Yes	No	Yes	No
FLT3	Yes	No	Yes	Yes
FGFR4	Yes	No	Yes	Yes
GALNT3	Yes	No	Yes	Yes
GATD3	Yes	No	Yes	No
GFAP	Yes	No	Yes	Yes
FOLH1	Yes	Yes	Yes	Yes
GC	Yes	Yes	Yes	Yes
GCNT1	Yes	No	Yes	Yes
FKBPL	Yes	No	Yes	No
GBP1	Yes	Yes	Yes	Yes
GFRA3	Yes	No	Yes	Yes
GCLM	Yes	Yes	No	No
GBP4	Yes	No	Yes	No
FSHB	Yes	No	Yes	Yes
GBP2	Yes	Yes	No	Yes
GHRL	Yes	Yes	Yes	Yes
GGH	Yes	Yes	Yes	Yes
FIS1	Yes	Yes	Yes	Yes
FCRL2	Yes	No	Yes	No
FGF23	Yes	Yes	Yes	Yes
FLT1	Yes	Yes	Yes	Yes
FGF5	Yes	No	Yes	Yes
TGOLN2	Yes	No	Yes	No
TNN	Yes	No	Yes	No
TIMP4	Yes	Yes	Yes	Yes
TNFSF13	Yes	No	Yes	No
TINAGL1	Yes	Yes	Yes	Yes
THBS2	Yes	No	Yes	No
THPO	Yes	Yes	Yes	Yes
TNFRSF9	Yes	No	Yes	Yes
TGFA	Yes	No	Yes	No
TMEM132A	Yes	Yes	Yes	Yes
TIMM10	Yes	No	Yes	No
TEX101	Yes	No	Yes	No
TIE1	Yes	Yes	Yes	Yes
TPMT	Yes	No	Yes	Yes
TNFRSF1A	Yes	Yes	Yes	Yes
TPP1	Yes	Yes	Yes	Yes
TMED8	Yes	No	Yes	No
TOP2B	Yes	No	Yes	No
TCN2	Yes	Yes	Yes	Yes
TNFRSF10A	Yes	No	Yes	Yes
TFF2	Yes	Yes	Yes	Yes
TNR	Yes	Yes	Yes	Yes
TMSB10	Yes	No	Yes	No
TNFRSF19	Yes	Yes	Yes	Yes
TMPRSS5	Yes	No	Yes	Yes
TNXB	Yes	Yes	Yes	Yes
TNFRSF11B	Yes	Yes	Yes	Yes
TNFAIP2	Yes	No	Yes	No
TNFSF11	Yes	No	Yes	Yes
TNF	Yes	No	Yes	Yes
THBS4	Yes	No	Yes	No
TMEM106A	Yes	Yes	Yes	Yes
TIMD4	Yes	Yes	Yes	Yes
TPK1	Yes	No	Yes	Yes
TGFBR2	Yes	No	Yes	Yes
TFPI	Yes	No	Yes	No
TPSD1	Yes	No	Yes	No
TJAP1	Yes	No	Yes	No
TLR3	Yes	Yes	Yes	Yes
TPSAB1	Yes	Yes	Yes	Yes
TGFBI	Yes	No	Yes	No
TCL1A	Yes	Yes	Yes	Yes
TNFRSF11A	Yes	No	Yes	No
TBC1D23	Yes	No	Yes	No
TGFB2	Yes	No	Yes	No
TEK	Yes	Yes	Yes	Yes
TNFSF10	Yes	No	Yes	Yes
TMEM25	Yes	No	Yes	No
TNFRSF10C	Yes	No	Yes	No
TNFRSF13C	Yes	No	Yes	Yes
TIGAR	Yes	No	Yes	Yes
TEF	Yes	No	Yes	No
TCN1	Yes	Yes	Yes	Yes
TFRC	Yes	Yes	Yes	Yes
TCTN3	Yes	No	Yes	No
TBCC	Yes	No	Yes	No
TPR	Yes	No	No	No
THSD1	Yes	Yes	Yes	Yes
TNFRSF12A	Yes	No	Yes	Yes
TNFAIP8L2	Yes	No	Yes	No
TNFRSF13B	Yes	No	Yes	Yes
TNFRSF1B	Yes	Yes	Yes	Yes
THTPA	Yes	No	Yes	Yes
TNIP1	Yes	No	Yes	No
TDRKH	Yes	No	Yes	No
TP53	Yes	No	No	Yes
TGFBR1	Yes	No	No	No
TFPI2	Yes	Yes	Yes	Yes
TNFRSF8	Yes	No	Yes	Yes
TP53I3	Yes	Yes	Yes	Yes
TIMP2	Yes	Yes	Yes	Yes
TBC1D17	Yes	No	Yes	No
TNFSF14	Yes	Yes	Yes	Yes
TIGIT	Yes	Yes	Yes	Yes
TF	Yes	No	Yes	No
TNFRSF17	Yes	Yes	Yes	Yes
TFF1	Yes	Yes	Yes	Yes
TMPRSS15	Yes	No	Yes	No
THOP1	Yes	No	Yes	No
TOR1AIP1	Yes	Yes	Yes	Yes
TNC	Yes	Yes	Yes	Yes
TNFRSF14	Yes	No	Yes	Yes
TPPP3	Yes	No	No	No
THY1	Yes	No	Yes	No
TCOF1	Yes	No	Yes	No
TBCA	Yes	No	Yes	Yes
TMPRSS11D	Yes	No	Yes	Yes
TLR4	Yes	No	Yes	Yes
TNFAIP8	Yes	Yes	No	Yes
TNFSF12	Yes	Yes	Yes	Yes
TNFSF13B	Yes	Yes	Yes	Yes
TGFBR3	Yes	Yes	Yes	Yes
TBCB	Yes	Yes	Yes	Yes
TNFRSF6B	Yes	No	Yes	Yes
TIMP3	Yes	No	Yes	Yes
TK1	Yes	No	Yes	No
TG	Yes	Yes	Yes	Yes
TGFB1	Yes	No	Yes	Yes
TNFRSF10B	Yes	No	Yes	Yes
TDP1	Yes	No	Yes	Yes
TNFSF8	Yes	Yes	Yes	Yes
TFF3	Yes	Yes	Yes	Yes
ITGAL	Yes	No	Yes	Yes
KIR2DS4	Yes	No	No	Yes
ITGB6	Yes	No	Yes	Yes
ITGB5	Yes	No	Yes	Yes
LAT2	Yes	No	Yes	Yes
LBP	Yes	Yes	Yes	Yes
LATS1	Yes	No	Yes	No
LCAT	Yes	No	Yes	Yes
LAT	Yes	No	Yes	Yes
LAMP3	Yes	No	Yes	No
ITGB7	Yes	No	Yes	Yes
ITGAM	Yes	No	Yes	No
ITGB2	Yes	No	Yes	Yes
LCN15	Yes	No	No	No
LAP3	Yes	Yes	Yes	Yes
ITGAV	Yes	No	Yes	No
LAYN	Yes	Yes	Yes	Yes
SEPTIN9	Yes	No	Yes	No
SLAMF8	Yes	No	Yes	Yes
SAA4	Yes	Yes	Yes	Yes
SCAMP3	Yes	No	Yes	No
SCARF2	Yes	Yes	Yes	Yes
SH3BP1	Yes	No	Yes	No
SCG3	Yes	Yes	Yes	Yes
SIGLEC5	Yes	No	Yes	No
SFTPA1	Yes	No	No	No
SEMA7A	Yes	Yes	Yes	Yes
SERPIND1	Yes	No	Yes	No
SIGLEC10	Yes	No	Yes	No
SETMAR	Yes	No	Yes	No
SCN4B	Yes	No	Yes	Yes
SERPINA4	Yes	Yes	Yes	Yes
SAT2	Yes	Yes	No	Yes
S100A13	Yes	No	Yes	Yes
S100P	Yes	No	Yes	Yes
SHH	Yes	Yes	Yes	Yes
SLAMF7	Yes	Yes	Yes	Yes
SERPINI2	Yes	No	Yes	Yes
SCP2	Yes	No	Yes	No
SERPINA6	Yes	No	Yes	Yes
SCLY	Yes	No	Yes	No
SFRP4	Yes	Yes	Yes	Yes
SLC27A4	Yes	No	Yes	No
SDC4	Yes	No	Yes	No
S100A4	Yes	Yes	Yes	Yes
SERPINB1	Yes	Yes	Yes	Yes
SDC1	Yes	No	Yes	No
SERPINA9	Yes	Yes	Yes	Yes
S100A3	Yes	No	Yes	Yes
SIGLEC6	Yes	Yes	Yes	Yes
SLAMF1	Yes	No	Yes	Yes
SIRT2	Yes	No	Yes	Yes
SCG2	Yes	No	Yes	No
SBSN	Yes	No	Yes	Yes
SCARB2	Yes	No	Yes	Yes
SERPINA5	Yes	Yes	Yes	Yes
SELENOP	Yes	No	Yes	No
SAMD9L	Yes	No	Yes	No
SDK2	Yes	No	Yes	No
SH3GLB2	Yes	Yes	Yes	Yes
S100A14	Yes	Yes	Yes	Yes
SEMA6C	Yes	No	No	Yes
SIGLEC1	Yes	Yes	Yes	Yes
SHBG	Yes	No	Yes	Yes
SERPINB5	Yes	Yes	Yes	No
SEZ6L	Yes	Yes	Yes	Yes
SEZ6L2	Yes	No	Yes	Yes
SEZ6	Yes	No	Yes	No
SLC16A1	Yes	No	Yes	No
SERPINI1	Yes	No	Yes	No
SERPINF2	Yes	Yes	Yes	Yes
SEC31A	Yes	No	Yes	No
SERPINH1	Yes	Yes	Yes	Yes
SFTPD	Yes	Yes	Yes	Yes
SCRG1	Yes	No	Yes	No
SCARA5	Yes	No	Yes	Yes
SEMA4D	Yes	Yes	Yes	Yes
SCGB3A1	Yes	Yes	Yes	Yes
SFRP1	Yes	No	Yes	Yes
SKAP1	Yes	No	Yes	No
SEMA4C	Yes	Yes	Yes	Yes
SCRN1	Yes	No	Yes	No
SDHB	Yes	No	Yes	No
SIAE	Yes	Yes	Yes	Yes
SCARF1	Yes	Yes	Yes	Yes
SCPEP1	Yes	No	Yes	No
SERPINA3	Yes	Yes	Yes	Yes
SERPINA12	Yes	Yes	Yes	Yes
SIGLEC8	Yes	No	Yes	Yes
S100A16	Yes	Yes	Yes	Yes
SIL1	Yes	No	Yes	No
SERPING1	Yes	Yes	Yes	Yes
SF3B4	Yes	Yes	Yes	Yes
SIRPB1	Yes	Yes	Yes	Yes
SESTD1	Yes	No	Yes	No
SHISA5	Yes	No	Yes	No
SH2B3	Yes	No	Yes	No
SFTPA2	Yes	No	Yes	No
SERPINB8	Yes	Yes	Yes	Yes
SIRPA	Yes	Yes	Yes	Yes
SHPK	Yes	No	Yes	No
SERPINB6	Yes	No	Yes	No
SGSH	Yes	No	Yes	No
SLAMF6	Yes	Yes	Yes	Yes
SIGLEC7	Yes	Yes	Yes	Yes
SCGB1A1	Yes	No	Yes	Yes
SCGN	Yes	Yes	Yes	Yes
SIGLEC9	Yes	Yes	Yes	Yes
SLA2	Yes	No	Yes	No
SELPLG	Yes	Yes	Yes	Yes
SERPINB9	Yes	No	Yes	No
SEPTIN8	Yes	No	Yes	No
SHMT1	Yes	Yes	Yes	Yes
SEL1L	Yes	No	Yes	No
SELE	Yes	Yes	Yes	Yes
SERPINF1	Yes	Yes	Yes	Yes
SERPINA11	Yes	Yes	Yes	Yes
SERPINA1	Yes	Yes	Yes	Yes
SDCCAG8	Yes	No	Yes	No
SERPINE1	Yes	Yes	Yes	Yes
S100A12	Yes	Yes	Yes	Yes
SCGB3A2	Yes	No	Yes	No
SELP	Yes	Yes	Yes	Yes
SERPINC1	Yes	Yes	Yes	Yes
SERPINE2	Yes	Yes	Yes	Yes
SELL	Yes	Yes	Yes	Yes
SEMA3F	Yes	No	Yes	No
HRC	Yes	No	Yes	Yes
GLB1	Yes	Yes	Yes	Yes
HSPA1A	Yes	No	Yes	No
HMOX1	Yes	Yes	Yes	Yes
GP1BB	Yes	No	Yes	No
GOLGA3	Yes	No	Yes	No
GPR37	Yes	No	Yes	No
HLA-E	Yes	No	Yes	No
HSPB6	Yes	No	Yes	Yes
GPC5	Yes	No	Yes	No
GNAS	Yes	No	Yes	Yes
GPR15LG	Yes	No	Yes	No
GPA33	Yes	No	Yes	No
HGF	Yes	Yes	Yes	Yes
GNPDA2	Yes	No	Yes	No
GNPDA1	Yes	Yes	Yes	Yes
HPCAL1	Yes	Yes	Yes	No
HJV	Yes	No	Yes	No
GMPR	Yes	No	Yes	No
HSD17B14	Yes	Yes	Yes	Yes
HYAL1	Yes	Yes	Yes	Yes
HSPB1	Yes	Yes	Yes	Yes
GLO1	Yes	Yes	No	No
HLA-DRA	Yes	No	Yes	No
GP6	Yes	No	Yes	Yes
HRG	Yes	No	Yes	Yes
GLRX5	Yes	No	Yes	Yes
HIP1	Yes	No	No	No
HPSE	Yes	Yes	Yes	Yes
GPHA2	Yes	No	Yes	Yes
GM2A	Yes	Yes	Yes	Yes
HMOX2	Yes	No	Yes	Yes
GOT1	Yes	No	Yes	Yes
GPR158	Yes	No	No	No
GRAP2	Yes	Yes	Yes	Yes
HPGDS	Yes	Yes	Yes	Yes
HSDL2	Yes	No	Yes	No
GIT1	Yes	No	Yes	No
GOLM2	Yes	Yes	Yes	Yes
GLRX	Yes	No	Yes	No
HLA-A	Yes	No	Yes	No
GRIK2	Yes	No	No	No
GP2	Yes	No	Yes	No
GP1BA	Yes	Yes	Yes	Yes
GMPR2	Yes	Yes	Yes	Yes
HSPG2	Yes	Yes	Yes	Yes
HSBP1	Yes	No	Yes	No
GRHPR	Yes	Yes	Yes	Yes
GORASP2	Yes	No	Yes	No
GPC1	Yes	Yes	Yes	Yes
HSPA2	Yes	No	No	No
GLT8D2	Yes	No	No	No
HYOU1	Yes	No	Yes	No
HMBS	Yes	Yes	Yes	Yes
HNMT	Yes	No	Yes	No
GIP	Yes	No	Yes	Yes
GNLY	Yes	Yes	Yes	Yes
GPNMB	Yes	Yes	Yes	Yes
GMFG	Yes	Yes	Yes	Yes
HMCN2	Yes	No	Yes	No
GPD1	Yes	No	Yes	Yes
HS1BP3	Yes	No	Yes	No
HIP1R	Yes	No	No	No
GPRC5C	Yes	No	Yes	No
GPIHBP1	Yes	No	Yes	No
HS6ST1	Yes	Yes	Yes	Yes
GP5	Yes	Yes	Yes	Yes
LONP1	Yes	No	No	Yes
MECR	Yes	No	Yes	No
LYVE1	Yes	Yes	No	Yes
LMOD1	Yes	No	Yes	Yes
LYSMD3	Yes	No	Yes	Yes
MEGF11	Yes	No	Yes	No
MEGF10	Yes	No	Yes	Yes
RARRES2	Yes	Yes	Yes	Yes
RGMB	Yes	No	Yes	No
RASSF2	Yes	No	Yes	No
PTGDS	Yes	Yes	Yes	Yes
RET	Yes	Yes	Yes	Yes
REG3G	Yes	Yes	Yes	Yes
RBPMS2	Yes	No	Yes	No
RARRES1	Yes	Yes	Yes	Yes
REG1A	Yes	Yes	Yes	Yes
RABGAP1L	Yes	No	Yes	No
REG1B	Yes	No	Yes	Yes
RELT	Yes	Yes	Yes	Yes
RECK	Yes	No	Yes	No
RAD23B	Yes	Yes	Yes	Yes
RETN	Yes	Yes	Yes	Yes
RGMA	Yes	Yes	Yes	Yes
RALB	Yes	Yes	No	Yes
REEP4	Yes	No	Yes	No
RBP5	Yes	Yes	Yes	Yes
RBM17	Yes	Yes	Yes	Yes
REG3A	Yes	Yes	Yes	Yes
RBP1	Yes	Yes	No	Yes
RBP2	Yes	No	Yes	No
RBKS	Yes	No	Yes	Yes
RALY	Yes	No	Yes	No
RBP7	Yes	Yes	Yes	Yes
RAPGEF2	Yes	No	Yes	No
RANBP1	Yes	No	Yes	Yes
REG4	Yes	Yes	Yes	Yes
REN	Yes	Yes	Yes	Yes
CD8A	Yes	Yes	Yes	Yes
CEACAM19	Yes	No	Yes	Yes
CEP43	Yes	No	Yes	No
CENPF	Yes	No	No	No
CD55	Yes	Yes	Yes	Yes
CDH2	Yes	No	Yes	Yes
CLEC1A	Yes	No	Yes	No
CD5L	Yes	Yes	Yes	Yes
CETN3	Yes	Yes	Yes	Yes
CD302	Yes	No	Yes	No
CHMP6	Yes	No	Yes	No
CD48	Yes	Yes	Yes	Yes
CD40	Yes	No	Yes	No
CDH1	Yes	No	Yes	Yes
CHAC2	Yes	No	Yes	No
CFHR4	Yes	Yes	Yes	Yes
CES2	Yes	No	Yes	No
CFB	Yes	Yes	Yes	Yes
CEP20	Yes	No	Yes	No
CHRDL2	Yes	Yes	Yes	Yes
CGB3	Yes	No	Yes	No
CFHR2	Yes	Yes	Yes	Yes
CD5	Yes	No	Yes	Yes
CD58	Yes	Yes	Yes	Yes
CES1	Yes	Yes	Yes	Yes
CHI3L1	Yes	Yes	Yes	Yes
CDKN2D	Yes	Yes	Yes	Yes
CHCHD6	Yes	No	Yes	No
CDA	Yes	No	Yes	No
CD83	Yes	No	Yes	No
CEACAM1	Yes	No	Yes	No
CES3	Yes	No	Yes	No
CLEC14A	Yes	No	Yes	No
CD74	Yes	No	Yes	Yes
CFH	Yes	No	Yes	No
CD34	Yes	No	Yes	No
CDCP1	Yes	Yes	Yes	Yes
CD36	Yes	Yes	Yes	Yes
CFHR5	Yes	Yes	Yes	Yes
CD33	Yes	No	Yes	Yes
CDKN1A	Yes	No	Yes	Yes
CD59	Yes	Yes	Yes	Yes
CD84	Yes	No	Yes	No
CLEC11A	Yes	Yes	Yes	Yes
CGA	Yes	No	Yes	Yes
CEACAM20	Yes	No	Yes	Yes
CDC27	Yes	No	Yes	No
CD4	Yes	Yes	Yes	Yes
CFI	Yes	Yes	Yes	Yes
CHGB	Yes	Yes	Yes	Yes
CLEC12A	Yes	Yes	Yes	Yes
CD70	Yes	No	Yes	Yes
CEMIP2	Yes	Yes	Yes	Yes
CDSN	Yes	No	Yes	Yes
CDHR1	Yes	No	Yes	Yes
CHL1	Yes	No	Yes	Yes
CEACAM6	Yes	No	Yes	No
CERT1	Yes	No	Yes	Yes
CDH23	Yes	No	Yes	No
CDHR5	Yes	Yes	Yes	Yes
CEACAM8	Yes	Yes	Yes	Yes
CEP85	Yes	No	Yes	No
CEP152	Yes	No	Yes	No
CKMT1B	Yes	No	Yes	No
CFD	Yes	Yes	Yes	Yes
CD69	Yes	No	Yes	Yes
CELA2A	Yes	Yes	Yes	Yes
CGREF1	Yes	No	Yes	Yes
CHCHD10	Yes	No	Yes	Yes
CKAP4	Yes	No	Yes	Yes
CHMP1A	Yes	No	Yes	No
CDH5	Yes	Yes	Yes	Yes
CD6	Yes	No	Yes	No
CIT	Yes	No	Yes	No
CD72	Yes	Yes	Yes	Yes
CLEC10A	Yes	No	Yes	Yes
CHGA	Yes	Yes	Yes	Yes
CHAD	Yes	Yes	Yes	Yes
CHIT1	Yes	Yes	Yes	Yes
CD300LG	Yes	No	Yes	No
CEBPB	Yes	No	Yes	Yes
CD79B	Yes	No	Yes	Yes
CILP	Yes	No	Yes	Yes
CDH6	Yes	No	Yes	Yes
CIAPIN1	Yes	No	Yes	No
CDHR2	Yes	No	Yes	No
CDON	Yes	No	Yes	No
CD46	Yes	Yes	Yes	Yes
CD7	Yes	Yes	Yes	Yes
CD86	Yes	Yes	Yes	Yes
CD80	Yes	No	Yes	Yes
CLC	Yes	No	Yes	Yes
CDH15	Yes	No	Yes	Yes
CKMT1A	Yes	Yes	Yes	Yes
CELA3A	Yes	No	Yes	No
CDNF	Yes	Yes	Yes	Yes
CD63	Yes	No	Yes	Yes
CEP112	Yes	No	No	No
CEACAM16	Yes	No	Yes	No
CELSR2	Yes	No	Yes	No
CD38	Yes	No	Yes	Yes
CEP170	Yes	No	Yes	No
CEACAM5	Yes	No	Yes	No
CEACAM21	Yes	No	Yes	No
CDH3	Yes	No	Yes	Yes
APP	Yes	Yes	Yes	Yes
ASRGL1	Yes	Yes	Yes	Yes
APOM	Yes	Yes	Yes	Yes
BCL2L15	Yes	No	Yes	No
AXL	Yes	No	Yes	Yes
ASAH1	Yes	No	Yes	Yes
ARG2	Yes	No	Yes	Yes
APCS	Yes	No	Yes	No
BMP10	Yes	Yes	Yes	Yes
ASPN	Yes	Yes	Yes	Yes
BDNF	Yes	Yes	Yes	Yes
ARB2A	Yes	Yes	Yes	Yes
APOA1	Yes	Yes	Yes	Yes
APOE	Yes	Yes	Yes	Yes
BCAM	Yes	Yes	Yes	Yes
APEX1	Yes	No	Yes	Yes
BOC	Yes	No	Yes	No
ASGR1	Yes	Yes	Yes	Yes
ATXN2L	Yes	No	Yes	No
BNIP3L	Yes	No	Yes	No
ATRN	Yes	No	Yes	Yes
BCL2	Yes	No	Yes	Yes
BCR	Yes	No	Yes	No
BAG3	Yes	No	Yes	Yes
BACH1	Yes	No	Yes	Yes
APOF	Yes	Yes	Yes	Yes
BPIFB2	Yes	No	Yes	No
BAIAP2	Yes	No	Yes	No
ARSB	Yes	Yes	Yes	Yes
ATRAID	Yes	No	Yes	No
ARHGEF10	Yes	No	Yes	Yes
BOLA2	Yes	No	Yes	Yes
BIRC2	Yes	No	Yes	Yes
ASAH2	Yes	Yes	Yes	Yes
ATXN3	Yes	Yes	Yes	Yes
B4GAT1	Yes	No	Yes	No
ARHGAP45	Yes	Yes	Yes	Yes
BIN2	Yes	No	Yes	No
ATP6V1G2	Yes	No	No	No
BPIFB1	Yes	Yes	Yes	Yes
AZU1	Yes	No	Yes	Yes
ARFIP1	Yes	No	Yes	Yes
ARL2BP	Yes	No	Yes	Yes
BMPER	Yes	Yes	Yes	Yes
BAMBI	Yes	No	Yes	Yes
BCHE	Yes	Yes	Yes	Yes
APOA2	Yes	No	Yes	Yes
AREG	Yes	No	Yes	Yes
APOH	Yes	Yes	Yes	Yes
BLMH	Yes	No	Yes	Yes
BANK1	Yes	No	Yes	No
B3GNT7	Yes	No	Yes	No
BOLA1	Yes	Yes	Yes	Yes
BMP6	Yes	No	Yes	Yes
APOC1	Yes	Yes	Yes	Yes
ARSA	Yes	Yes	Yes	Yes
APOL1	Yes	Yes	Yes	Yes
ASPSCR1	Yes	No	Yes	No
BGLAP	Yes	No	Yes	Yes
ART5	Yes	No	Yes	No
ATXN10	Yes	No	Yes	No
BCAT1	Yes	No	Yes	No
APOA4	Yes	Yes	Yes	Yes
APBB1IP	Yes	No	Yes	No
ASGR2	Yes	No	Yes	Yes
ART3	Yes	Yes	Yes	Yes
ATP5IF1	Yes	No	Yes	No
ARHGAP25	Yes	Yes	Yes	Yes
BPIFA2	Yes	Yes	Yes	Yes
ATOX1	Yes	No	Yes	No
BCAN	Yes	Yes	Yes	Yes
BLNK	Yes	No	Yes	Yes
BLVRB	Yes	Yes	Yes	Yes
AXIN1	Yes	No	Yes	No
AP3B1	Yes	No	Yes	No
APRT	Yes	Yes	Yes	Yes
ARHGEF5	Yes	No	No	No
BID	Yes	Yes	Yes	Yes
B4GALT1	Yes	Yes	Yes	Yes
APOBR	Yes	No	Yes	No
F11	Yes	Yes	Yes	Yes
EFNA4	Yes	No	Yes	Yes
FABP1	Yes	Yes	Yes	Yes
FABP3	Yes	No	Yes	Yes
EIF5	Yes	No	Yes	Yes
FAS	Yes	Yes	Yes	Yes
EPHA1	Yes	Yes	Yes	Yes
EFEMP1	Yes	Yes	Yes	Yes
EDIL3	Yes	Yes	Yes	Yes
ERI1	Yes	No	Yes	No
DYNLT1	Yes	No	Yes	Yes
ELOA	Yes	No	Yes	No
ESAM	Yes	Yes	Yes	Yes
ENPP7	Yes	No	Yes	No
F10	Yes	Yes	Yes	Yes
EGF	Yes	Yes	Yes	Yes
FBP1	Yes	Yes	Yes	Yes
ENPEP	Yes	No	No	Yes
EDF1	Yes	No	Yes	Yes
ENTR1	Yes	No	Yes	No
FAM3B	Yes	Yes	Yes	Yes
ERBB3	Yes	Yes	Yes	Yes
ENTPD6	Yes	Yes	Yes	Yes
ENDOU	Yes	Yes	Yes	Yes
FCAR	Yes	No	Yes	Yes
EFCAB2	Yes	No	Yes	No
ENO1	Yes	Yes	Yes	No
ENPP2	Yes	Yes	Yes	Yes
EGLN1	Yes	Yes	Yes	Yes
FCER2	Yes	No	Yes	No
ELAC1	Yes	No	Yes	No
ERC2	Yes	No	No	No
EZR	Yes	No	Yes	Yes
FAM20A	Yes	Yes	Yes	Yes
ESYT2	Yes	No	Yes	No
EDAR	Yes	Yes	Yes	Yes
FCGR3B	Yes	Yes	Yes	Yes
EFHD1	Yes	No	Yes	Yes
F7	Yes	No	Yes	No
ECE1	Yes	No	Yes	Yes
ESM1	Yes	Yes	Yes	Yes
F13B	Yes	Yes	Yes	Yes
ERMAP	Yes	No	Yes	Yes
EFCAB14	Yes	No	Yes	Yes
F3	Yes	No	Yes	No
FBN2	Yes	No	Yes	No
EGFL7	Yes	No	Yes	No
FCAMR	Yes	No	Yes	Yes
FABP6	Yes	No	Yes	No
EPPK1	Yes	No	Yes	No
EXTL1	Yes	No	Yes	No
FAM13A	Yes	No	Yes	No
ELN	Yes	No	Yes	No
EVI5	Yes	No	Yes	No
ERN1	Yes	No	Yes	Yes
ECHS1	Yes	Yes	Yes	Yes
ENAH	Yes	No	Yes	Yes
EHBP1	Yes	Yes	Yes	Yes
FAP	Yes	Yes	Yes	Yes
ENPP5	Yes	Yes	Yes	Yes
ENO3	Yes	Yes	Yes	Yes
F2	Yes	Yes	Yes	Yes
EDN1	Yes	No	No	Yes
ENTPD5	Yes	Yes	Yes	Yes
FABP2	Yes	No	Yes	Yes
ECHDC3	Yes	No	Yes	No
FCER1A	Yes	No	Yes	Yes
ENO2	Yes	Yes	Yes	Yes
EPHA2	Yes	Yes	Yes	Yes
FAM171B	Yes	Yes	Yes	Yes
ERBB4	Yes	No	Yes	Yes
EBAG9	Yes	No	Yes	Yes
FCGR2A	Yes	Yes	Yes	Yes
FADD	Yes	No	Yes	Yes
ENG	Yes	No	Yes	Yes
EPGN	Yes	No	Yes	No
FCN1	Yes	Yes	Yes	Yes
ECI2	Yes	No	Yes	No
ENPP6	Yes	Yes	Yes	Yes
EIF2AK2	Yes	No	Yes	No
EPHB6	Yes	Yes	Yes	Yes
F11R	Yes	No	Yes	No
EBI3	Yes	Yes	Yes	Yes
EDDM3B	Yes	No	No	Yes
FABP5	Yes	No	Yes	Yes
EPHB4	Yes	No	Yes	Yes
EIF4G3	Yes	No	Yes	Yes
EPHA4	Yes	Yes	Yes	Yes
F12	Yes	No	Yes	No
EFNA1	Yes	No	Yes	No
EPHX2	Yes	No	No	No
EREG	Yes	No	Yes	Yes
EPS8L2	Yes	No	Yes	No
FABP4	Yes	Yes	Yes	Yes
ENSA	Yes	No	Yes	Yes
FCGR2B	Yes	Yes	Yes	Yes
FBLN2	Yes	No	Yes	No
FARSA	Yes	No	Yes	No
FABP9	Yes	No	Yes	No
FAM3D	Yes	No	Yes	Yes
F2R	Yes	No	Yes	No
EHD3	Yes	No	Yes	No
ECM1	Yes	No	Yes	No
EIF2AK3	Yes	No	Yes	No
ENTPD2	Yes	No	Yes	Yes
ERBB2	Yes	No	Yes	Yes
EGFR	Yes	Yes	Yes	Yes
FASLG	Yes	No	Yes	Yes
FAM3C	Yes	No	Yes	No
EPO	Yes	Yes	Yes	Yes
LECT2	Yes	No	Yes	Yes
KLRF1	Yes	No	Yes	Yes
KLRB1	Yes	Yes	Yes	Yes
KLK10	Yes	Yes	Yes	Yes
KLK8	Yes	Yes	Yes	Yes
LILRB5	Yes	Yes	Yes	Yes
LRRC37A2	Yes	No	Yes	Yes
LAIR2	Yes	No	Yes	No
LILRA6	Yes	Yes	Yes	Yes
LACRT	Yes	Yes	Yes	Yes
LIF	Yes	No	Yes	Yes
LHPP	Yes	No	Yes	No
LAG3	Yes	Yes	Yes	Yes
LAIR1	Yes	No	Yes	Yes
LAMA4	Yes	No	Yes	Yes
LPA	Yes	No	Yes	No
KLK11	Yes	Yes	Yes	Yes
KLRK1	Yes	No	Yes	Yes
KLB	Yes	Yes	Yes	Yes
KIRREL2	Yes	Yes	Yes	Yes
LRTM2	Yes	No	Yes	Yes
KLK3	Yes	Yes	No	Yes
LILRB1	Yes	Yes	Yes	Yes
KLK12	Yes	No	Yes	Yes
LILRB4	Yes	No	Yes	Yes
LRP1	Yes	No	Yes	Yes
KRT18	Yes	No	Yes	Yes
KRT5	Yes	Yes	Yes	Yes
LGALS9	Yes	Yes	Yes	Yes
LGMN	Yes	Yes	Yes	Yes
LHB	Yes	Yes	Yes	Yes
LIFR	Yes	Yes	Yes	Yes
LRIG1	Yes	Yes	Yes	Yes
LCP1	Yes	Yes	Yes	Yes
LPO	Yes	No	Yes	No
LRRC25	Yes	No	Yes	Yes
KLK14	Yes	Yes	Yes	Yes
LRRN1	Yes	No	Yes	Yes
LAMP1	Yes	No	Yes	No
LRIG3	Yes	No	Yes	No
KLK4	Yes	No	Yes	Yes
KIR3DL2	Yes	No	No	No
LACTB2	Yes	No	Yes	No
KITLG	Yes	No	Yes	Yes
LRG1	Yes	No	Yes	No
LILRA2	Yes	Yes	Yes	Yes
LCN2	Yes	Yes	Yes	Yes
LGALS3BP	Yes	Yes	Yes	Yes
LRPAP1	Yes	Yes	Yes	Yes
KLK7	Yes	No	Yes	Yes
LRRC38	Yes	No	No	No
LGALS8	Yes	No	Yes	Yes
LIPF	Yes	No	Yes	No
LRCH4	Yes	No	Yes	Yes
KLK1	Yes	No	Yes	No
LRRFIP1	Yes	No	Yes	No
LGALS3	Yes	Yes	Yes	Yes
LDLRAP1	Yes	Yes	Yes	Yes
LILRB2	Yes	Yes	Yes	Yes
KYAT1	Yes	No	Yes	Yes
KLK13	Yes	Yes	Yes	Yes
LGALS4	Yes	Yes	Yes	Yes
LRP11	Yes	Yes	Yes	Yes
LAMB1	Yes	No	Yes	No
KLK6	Yes	No	Yes	Yes
LILRA5	Yes	Yes	Yes	Yes
KYNU	Yes	No	Yes	Yes
KLRD1	Yes	No	Yes	No
LPL	Yes	No	Yes	No
KIT	Yes	Yes	Yes	Yes
LGALS7B	Yes	No	Yes	No
LPCAT2	Yes	No	No	Yes
LMNB1	Yes	No	Yes	No
LEFTY2	Yes	Yes	Yes	Yes
KLKB1	Yes	Yes	Yes	Yes
KRT19	Yes	No	Yes	Yes
LGALS7	Yes	No	Yes	Yes
KLK15	Yes	No	Yes	Yes
LDLR	Yes	No	Yes	Yes
LEPR	Yes	Yes	Yes	Yes
LMNB2	Yes	No	Yes	No
LGALS1	Yes	No	Yes	Yes
IDO1	Yes	Yes	Yes	Yes
HCG22	Yes	No	Yes	No
GRPEL1	Yes	No	Yes	No
IDI2	Yes	Yes	Yes	Yes
HBZ	Yes	Yes	Yes	Yes
HEPACAM2	Yes	No	Yes	Yes
THBD	Yes	No	Yes	No
IFIT3	Yes	Yes	Yes	Yes
COL28A1	Yes	Yes	Yes	Yes
CCL26	Yes	No	Yes	Yes
HADH	Yes	Yes	Yes	No
GZMH	Yes	No	Yes	Yes
IDUA	Yes	Yes	Yes	Yes
ICAM2	Yes	No	Yes	Yes
DKK1	Yes	Yes	Yes	Yes
HEBP1	Yes	Yes	Yes	Yes
COL1A1	Yes	Yes	Yes	Yes
CALB1	Yes	No	Yes	Yes
GUSB	Yes	No	Yes	Yes
GSTA3	Yes	No	Yes	No
GZMB	Yes	No	Yes	No
IFNGR1	Yes	Yes	Yes	Yes
ICAM4	Yes	Yes	Yes	Yes
CLEC6A	Yes	No	Yes	No
HAVCR2	Yes	Yes	Yes	Yes
IFNAR1	Yes	Yes	Yes	Yes
TGM2	Yes	Yes	Yes	Yes
IFNG	Yes	No	Yes	Yes
IFNGR2	Yes	No	Yes	Yes
ABHD14B	Yes	No	Yes	Yes
GSTM4	Yes	Yes	Yes	Yes
CDH17	Yes	Yes	Yes	Yes
COCH	Yes	Yes	Yes	Yes
HBEGF	Yes	Yes	Yes	Yes
EGFLAM	Yes	Yes	Yes	Yes
ICAM3	Yes	No	Yes	Yes
GUCA2A	Yes	No	Yes	No
IFNL1	Yes	No	Yes	Yes
DKK3	Yes	Yes	Yes	Yes
HEG1	Yes	No	Yes	No
HDGFL2	Yes	No	Yes	Yes
ICOSLG	Yes	Yes	Yes	Yes
TLR1	Yes	Yes	Yes	Yes
HBQ1	Yes	Yes	Yes	Yes
APOD	Yes	No	Yes	Yes
ZFYVE19	Yes	No	Yes	No
GSN	Yes	Yes	Yes	Yes
GRP	Yes	No	Yes	Yes
GSTP1	Yes	Yes	Yes	Yes
FSTL3	Yes	Yes	Yes	Yes
CCS	Yes	Yes	Yes	Yes
CSF3R	Yes	No	Yes	Yes
HS3ST3B1	Yes	Yes	Yes	Yes
HGFAC	Yes	Yes	Yes	Yes
DUSP29	Yes	No	Yes	No
TNFRSF21	Yes	Yes	Yes	Yes
DCBLD2	Yes	No	Yes	No
GIPC3	Yes	No	Yes	No
HDDC2	Yes	No	Yes	No
GSTA1	Yes	Yes	Yes	Yes
APPL2	Yes	No	Yes	No
HDGF	Yes	Yes	Yes	No
HAGH	Yes	No	No	No
FGF2	Yes	Yes	Yes	Yes
HCLS1	Yes	No	Yes	No
FUT5	Yes	Yes	Yes	Yes
GZMA	Yes	Yes	Yes	Yes
ICAM5	Yes	Yes	Yes	Yes
GRK5	Yes	No	Yes	No
TNFRSF4	Yes	No	Yes	Yes
GSR	Yes	Yes	Yes	Yes
AGER	Yes	Yes	Yes	Yes
IFI30	Yes	No	Yes	No
GRN	Yes	No	Yes	Yes
HAVCR1	Yes	Yes	Yes	Yes
ARG1	Yes	Yes	Yes	Yes
HEXIM1	Yes	Yes	Yes	Yes
GSTT2B	Yes	Yes	Yes	Yes
ADAM9	Yes	Yes	Yes	No
ERP44	Yes	No	Yes	Yes
MZB1	Yes	Yes	Yes	Yes
MUC13	Yes	No	Yes	No
NCS1	Yes	No	Yes	No
MNDA	Yes	No	Yes	No
NCAN	Yes	Yes	Yes	Yes
MTR	Yes	No	Yes	No
MRI1	Yes	No	Yes	No
NCAM1	Yes	Yes	Yes	Yes
NECTIN4	Yes	Yes	Yes	No
NADK	Yes	Yes	Yes	Yes
MST1	Yes	No	Yes	No
MSR1	Yes	Yes	Yes	Yes
MPI	Yes	No	Yes	No
MSRA	Yes	No	Yes	Yes
NFKB1	Yes	Yes	Yes	Yes
NAP1L4	Yes	Yes	Yes	Yes
NCF2	Yes	No	Yes	Yes
MTHFD2	Yes	Yes	Yes	Yes
NFATC1	Yes	No	Yes	Yes
NBL1	Yes	Yes	Yes	Yes
MUC2	Yes	No	Yes	No
NBN	Yes	No	Yes	No
NCR1	Yes	Yes	Yes	Yes
MTIF3	Yes	No	Yes	Yes
MTSS1	Yes	No	Yes	No
MRC1	Yes	Yes	Yes	Yes
NELL2	Yes	No	Yes	Yes
NAAA	Yes	Yes	Yes	Yes
NEO1	Yes	Yes	Yes	Yes
MYDGF	Yes	No	Yes	Yes
MYOM3	Yes	No	Yes	Yes
MYO9B	Yes	No	Yes	No
NCAM2	Yes	Yes	Yes	Yes
MPHOSPH8	Yes	No	Yes	No
NAGK	Yes	Yes	Yes	Yes
NECTIN2	Yes	Yes	Yes	Yes
MTSS2	Yes	No	Yes	No
MTUS1	Yes	No	Yes	No
MSMB	Yes	Yes	Yes	Yes
NAMPT	Yes	No	No	No
MSTN	Yes	No	Yes	Yes
MTHFSD	Yes	Yes	Yes	Yes
NEXN	Yes	No	Yes	No
MVK	Yes	No	Yes	Yes
MYOM2	Yes	Yes	Yes	Yes
MXRA8	Yes	Yes	Yes	Yes
NFE2	Yes	No	Yes	No
MSLN	Yes	No	Yes	No
MPO	Yes	Yes	Yes	Yes
NFASC	Yes	Yes	Yes	Yes
NAGA	Yes	No	Yes	No
MOG	Yes	No	Yes	No
MYOC	Yes	Yes	Yes	Yes
NAA80	Yes	No	Yes	No
NAGPA	Yes	Yes	Yes	Yes
MUC16	Yes	Yes	Yes	Yes
NAPRT	Yes	No	Yes	No
NCR3LG1	Yes	No	Yes	Yes
MYBPC2	Yes	No	Yes	No
IL18	Yes	No	Yes	Yes
IGSF21	Yes	No	Yes	No
IL18R1	Yes	Yes	Yes	Yes
IL17RB	Yes	No	Yes	Yes
JPT2	Yes	No	Yes	No
IL19	Yes	No	Yes	Yes
KIAA0319	Yes	No	Yes	No
IL12B	Yes	No	Yes	Yes
JAM3	Yes	No	Yes	Yes
KIR3DL1	Yes	No	Yes	Yes
IGSF9	Yes	No	Yes	No
IGFBP7	Yes	No	Yes	No
IGF2R	Yes	Yes	Yes	Yes
IGF1R	Yes	No	Yes	No
IL15	Yes	No	Yes	Yes
IGFBP3	Yes	Yes	Yes	Yes
IL17C	Yes	No	Yes	Yes
IGFBP4	Yes	Yes	Yes	Yes
IFNLR1	Yes	Yes	Yes	Yes
IL27	Yes	No	Yes	No
ITIH1	Yes	Yes	Yes	Yes
IL12RB1	Yes	Yes	Yes	Yes
IGDCC4	Yes	Yes	Yes	Yes
ITPA	Yes	Yes	Yes	Yes
IL18BP	Yes	Yes	Yes	Yes
IL1RL1	Yes	Yes	Yes	Yes
IL22	Yes	Yes	Yes	No
KIFBP	Yes	No	Yes	Yes
KEL	Yes	No	Yes	Yes
ITPR1	Yes	No	Yes	No
IL1R2	Yes	Yes	Yes	Yes
JAM2	Yes	No	Yes	Yes
IGFBPL1	Yes	No	Yes	Yes
IL17RA	Yes	Yes	Yes	Yes
KAZALD1	Yes	No	Yes	Yes
IGSF8	Yes	Yes	Yes	Yes
IL22RA1	Yes	No	Yes	Yes
ITIH5	Yes	Yes	No	Yes
IL20RB	Yes	No	No	Yes
IL16	Yes	No	Yes	No
IL1RN	Yes	Yes	Yes	Yes
IL10	Yes	No	Yes	Yes
IGHMBP2	Yes	No	Yes	No
KIR2DL3	Yes	Yes	Yes	Yes
IL31RA	Yes	No	Yes	Yes
ITIH4	Yes	No	Yes	No
IL15RA	Yes	Yes	Yes	Yes
IGSF3	Yes	Yes	Yes	Yes
IL17D	Yes	No	Yes	Yes
KHK	Yes	No	Yes	No
IGLC2	Yes	No	Yes	No
IGFBP1	Yes	Yes	Yes	Yes
IL2RA	Yes	Yes	Yes	No
IL20RA	Yes	Yes	No	Yes
IL1RAP	Yes	Yes	Yes	Yes
KDR	Yes	Yes	Yes	Yes
IGFBP2	Yes	Yes	Yes	Yes
KIF1C	Yes	No	No	Yes
ITIH3	Yes	Yes	Yes	Yes
IL1RL2	Yes	Yes	Yes	Yes
IL17F	Yes	No	Yes	Yes
IL1R1	Yes	Yes	Yes	Yes
IGFBP6	Yes	No	Yes	No
ITGBL1	Yes	No	Yes	No
PDCD1	Yes	No	Yes	Yes
PDLIM7	Yes	No	Yes	No
PLB1	Yes	No	Yes	No
PDCD5	Yes	Yes	Yes	Yes
PINLYP	Yes	No	Yes	No
PCDH12	Yes	No	Yes	No
PLAU	Yes	Yes	Yes	Yes
PHLDB1	Yes	No	Yes	No
PBXIP1	Yes	No	Yes	No
PAMR1	Yes	No	Yes	No
PAM	Yes	Yes	Yes	Yes
PCBD1	Yes	Yes	Yes	Yes
PDGFRA	Yes	Yes	Yes	Yes
PCOLCE	Yes	No	Yes	Yes
PLA2G10	Yes	No	Yes	Yes
PDE5A	Yes	Yes	Yes	Yes
PI3	Yes	No	Yes	Yes
PGF	Yes	No	Yes	Yes
PDIA3	Yes	No	Yes	No
PLIN3	Yes	No	Yes	No
PEBP1	Yes	Yes	Yes	Yes
PILRB	Yes	No	Yes	No
PIK3AP1	Yes	No	Yes	No
PCSK7	Yes	No	No	No
PEPD	Yes	No	Yes	No
PECR	Yes	Yes	Yes	Yes
PIK3IP1	Yes	No	Yes	No
PLXNA4	Yes	Yes	Yes	Yes
PLIN1	Yes	No	Yes	No
PGLYRP4	Yes	No	Yes	No
PEAR1	Yes	Yes	Yes	Yes
PGLYRP1	Yes	No	Yes	No
PLG	Yes	Yes	Yes	Yes
PLCB2	Yes	No	Yes	No
PKN3	Yes	No	Yes	No
PDGFC	Yes	No	Yes	No
PLA2G7	Yes	Yes	Yes	Yes
PARP1	Yes	Yes	Yes	Yes
PER3	Yes	No	Yes	No
PLA2G2A	Yes	Yes	Yes	Yes
PFKFB2	Yes	No	Yes	No
PKLR	Yes	Yes	Yes	Yes
PLA2G15	Yes	No	Yes	No
PARK7	Yes	Yes	Yes	Yes
PCYT2	Yes	No	Yes	No
PLSCR3	Yes	No	Yes	Yes
PLA2G4A	Yes	No	Yes	No
PLTP	Yes	Yes	Yes	Yes
PHACTR2	Yes	No	Yes	No
PDGFA	Yes	No	Yes	Yes
PCDH1	Yes	No	Yes	No
PGD	Yes	Yes	Yes	Yes
PCDH17	Yes	No	Yes	No
PAXX	Yes	No	Yes	No
PLXDC2	Yes	No	Yes	Yes
PCSK9	Yes	Yes	Yes	Yes
PDZK1	Yes	No	Yes	Yes
PKD1	Yes	No	Yes	No
PHYKPL	Yes	No	Yes	No
PI16	Yes	No	Yes	No
PAPPA	Yes	No	Yes	Yes
PCBP2	Yes	No	Yes	No
PBLD	Yes	No	Yes	No
PECAM1	Yes	No	Yes	Yes
PDIA4	Yes	No	Yes	Yes
PDZD2	Yes	No	Yes	No
PF4	Yes	Yes	Yes	Yes
PLPBP	Yes	No	Yes	No
PDCD1LG2	Yes	No	Yes	Yes
PDGFRB	Yes	Yes	Yes	Yes
PGA4	Yes	No	Yes	No
PILRA	Yes	Yes	Yes	Yes
PKD2	Yes	No	Yes	Yes
PLAT	Yes	Yes	Yes	Yes
PALM	Yes	No	Yes	Yes
PIGR	Yes	No	Yes	No
PLXDC1	Yes	No	Yes	Yes
PIBF1	Yes	No	Yes	No
PARD3	Yes	No	Yes	No
PDCD6	Yes	No	Yes	Yes
PENK	Yes	Yes	Yes	Yes
PLEKHO1	Yes	No	Yes	No
PDIA5	Yes	Yes	Yes	Yes
PLA2G1B	Yes	No	Yes	No
PLAUR	Yes	No	Yes	Yes
RRM2B	Yes	Yes	Yes	Yes
PYDC1	Yes	No	Yes	Yes
RNASEH2A	Yes	No	Yes	No
PSAPL1	Yes	Yes	Yes	Yes
S100A11	Yes	No	Yes	No
RSPO3	Yes	Yes	Yes	Yes
PSG1	Yes	No	Yes	Yes
PYY	Yes	Yes	Yes	Yes
POSTN	Yes	Yes	Yes	Yes
RNASE6	Yes	Yes	Yes	Yes
PPL	Yes	No	Yes	No
RPA2	Yes	No	Yes	Yes
PM20D1	Yes	No	Yes	No
PROK1	Yes	No	Yes	Yes
RNASE3	Yes	Yes	Yes	Yes
POMC	Yes	Yes	Yes	Yes
PTPRK	Yes	No	Yes	No
PRDX6	Yes	Yes	Yes	Yes
PTPRH	Yes	No	Yes	Yes
PSTPIP2	Yes	No	Yes	No
QPCT	Yes	Yes	Yes	Yes
RTBDN	Yes	No	Yes	No
RNF149	Yes	No	Yes	Yes
PSCA	Yes	No	Yes	No
PRSS2	Yes	Yes	Yes	Yes
PTGR1	Yes	Yes	Yes	Yes
QSOX1	Yes	No	Yes	No
PRKAB1	Yes	No	Yes	No
RNASE4	Yes	Yes	Yes	Yes
PTPRB	Yes	No	Yes	No
RPL14	Yes	No	Yes	No
RIDA	Yes	Yes	Yes	Yes
PZP	Yes	Yes	Yes	Yes
PROS1	Yes	Yes	Yes	Yes
QDPR	Yes	Yes	Yes	Yes
PTN	Yes	Yes	Yes	Yes
PXN	Yes	No	Yes	No
RRM2	Yes	No	Yes	Yes
PNLIPRP2	Yes	Yes	Yes	Yes
PROC	Yes	Yes	Yes	Yes
RNASE10	Yes	No	Yes	Yes
PTPRM	Yes	No	Yes	No
PRSS27	Yes	Yes	Yes	Yes
PRKAR2A	Yes	No	Yes	Yes
PRR4	Yes	No	Yes	No
PNMA1	Yes	No	Yes	No
PRTG	Yes	No	Yes	No
PPP2R5A	Yes	Yes	Yes	Yes
RAB11FIP3	Yes	No	Yes	No
PTPRF	Yes	No	Yes	No
PSMD9	Yes	Yes	No	Yes
PPBP	Yes	No	Yes	Yes
PSME2	Yes	Yes	Yes	Yes
RAB44	Yes	No	Yes	No
RHOC	Yes	Yes	Yes	Yes
PVALB	Yes	No	Yes	No
PPIE	Yes	Yes	Yes	Yes
RLN2	Yes	No	Yes	Yes
PRG2	Yes	No	Yes	Yes
PRDX1	Yes	Yes	Yes	Yes
RIGI	Yes	Yes	Yes	Yes
PTGES2	Yes	Yes	Yes	Yes
PON2	Yes	No	Yes	No
PODXL2	Yes	No	Yes	No
PPCDC	Yes	No	Yes	Yes
PTK7	Yes	No	No	Yes
RABEP1	Yes	No	Yes	No
PRDX3	Yes	No	Yes	Yes
RTN4IP1	Yes	Yes	Yes	Yes
PTS	Yes	No	Yes	Yes
PMS1	Yes	No	No	No
PXDNL	Yes	No	Yes	Yes
PPM1F	Yes	No	Yes	No
RSPO1	Yes	Yes	Yes	Yes
PSRC1	Yes	No	Yes	No
PSMG3	Yes	No	Yes	Yes
ROBO1	Yes	Yes	Yes	Yes
PPME1	Yes	No	Yes	No
RAB2B	Yes	No	Yes	Yes
PRSS53	Yes	No	Yes	No
PSME1	Yes	Yes	Yes	Yes
PPP1R14D	Yes	No	Yes	No
PRRT3	Yes	No	Yes	No
RABEPK	Yes	No	Yes	Yes
ROBO2	Yes	Yes	Yes	Yes
PRSS22	Yes	No	Yes	Yes
PRSS8	Yes	Yes	Yes	Yes
PLXNB2	Yes	Yes	Yes	Yes
RNF43	Yes	No	Yes	Yes
RILPL2	Yes	No	Yes	No
PVR	Yes	No	Yes	Yes
PRTN3	Yes	Yes	Yes	Yes
PSAP	Yes	Yes	Yes	Yes
PON3	Yes	No	Yes	No
PTPRS	Yes	Yes	Yes	Yes
PMVK	Yes	Yes	Yes	Yes
PRAP1	Yes	No	Yes	No
PRKD2	Yes	No	Yes	No
PNLIPRP1	Yes	Yes	Yes	Yes
PROCR	Yes	No	Yes	No
ROR1	Yes	Yes	Yes	Yes
ROBO4	Yes	No	Yes	Yes
RNASET2	Yes	Yes	Yes	Yes
PRTFDC1	Yes	No	Yes	No
RAB6A	Yes	No	Yes	No
RNASE1	Yes	Yes	Yes	Yes
RWDD1	Yes	No	Yes	No
PRND	Yes	No	Yes	Yes
RTN4R	Yes	Yes	Yes	Yes
PPP1R14A	Yes	Yes	Yes	Yes
PTPRC	Yes	No	Yes	No
PRELP	Yes	No	Yes	No
PTH1R	Yes	No	Yes	Yes
PON1	Yes	No	Yes	No
PTRHD1	Yes	No	Yes	No
RILP	Yes	No	Yes	No
PRDX2	Yes	No	Yes	No
PTPRZ1	Yes	No	Yes	No
PRCP	Yes	Yes	Yes	Yes
PSMG4	Yes	No	No	No
PRKG1	Yes	No	Yes	Yes
PRG3	Yes	Yes	Yes	Yes
PTPRR	Yes	No	Yes	Yes
PTPRN2	Yes	No	Yes	No
PTX3	Yes	No	Yes	Yes
RPE	Yes	Yes	Yes	Yes
PODXL	Yes	No	Yes	No
NHERF1	Yes	No	Yes	No
OBP2B	Yes	Yes	Yes	Yes
NRP2	Yes	No	Yes	Yes
NUDT15	Yes	No	No	No
NPDC1	Yes	Yes	Yes	Yes
NGRN	Yes	No	Yes	Yes
NT5E	Yes	Yes	Yes	Yes
OPLAH	Yes	No	Yes	No
NPTXR	Yes	Yes	Yes	Yes
NIT1	Yes	No	Yes	No
OSM	Yes	No	Yes	Yes
NFKBIE	Yes	No	Yes	No
OSMR	Yes	Yes	Yes	Yes
NSFL1C	Yes	No	Yes	No
NPL	Yes	Yes	Yes	Yes
OLFM4	Yes	No	Yes	Yes
NT5C	Yes	Yes	Yes	Yes
PAG1	Yes	No	Yes	No
NRCAM	Yes	Yes	Yes	Yes
NID2	Yes	Yes	Yes	Yes
NFU1	Yes	No	Yes	No
NOS1	Yes	No	Yes	No
NOS3	Yes	No	Yes	No
NOMO1	Yes	No	Yes	No
NIT2	Yes	Yes	Yes	Yes
OXT	Yes	Yes	Yes	Yes
NINJ1	Yes	No	Yes	No
PADI2	Yes	No	Yes	No
OCLN	Yes	No	Yes	No
NUMB	Yes	No	Yes	No
NUDT16	Yes	No	Yes	No
NOS2	Yes	No	Yes	No
ORM1	Yes	No	Yes	No
NUB1	Yes	No	Yes	No
PADI4	Yes	No	Yes	No
P4HB	Yes	Yes	Yes	Yes
PACS2	Yes	No	Yes	No
OSTN	Yes	No	Yes	Yes
NOTCH3	Yes	Yes	Yes	Yes
OPTC	Yes	No	Yes	Yes
NHERF2	Yes	No	Yes	No
NOTCH2	Yes	No	Yes	No
NPTX2	Yes	Yes	Yes	Yes
NPPC	Yes	No	Yes	No
NT5C3A	Yes	Yes	Yes	Yes
NRTN	Yes	No	No	No
NXPH3	Yes	No	Yes	Yes
NUDT2	Yes	Yes	Yes	Yes
PAFAH2	Yes	No	Yes	Yes
ODAM	Yes	No	Yes	No
OXCT1	Yes	No	Yes	No
OGN	Yes	Yes	Yes	Yes
OGA	Yes	No	Yes	No
NUDT5	Yes	Yes	Yes	Yes
NPHS1	Yes	No	Yes	No
NMI	Yes	No	Yes	Yes
OSCAR	Yes	No	Yes	Yes
PAEP	Yes	No	Yes	Yes
NUCB2	Yes	No	Yes	No
NTRK3	Yes	No	Yes	Yes
PALM2AKAP2	Yes	No	Yes	No
OTUD7B	Yes	No	Yes	No
NTF3	Yes	Yes	Yes	Yes
OTOA	Yes	No	No	No
NPTX1	Yes	Yes	Yes	Yes
NOTCH1	Yes	Yes	Yes	Yes
NME3	Yes	No	Yes	No
NMNAT1	Yes	No	Yes	Yes
OGFR	Yes	No	Yes	No
OMP	Yes	No	Yes	Yes
NPY	Yes	No	Yes	No
NHLRC3	Yes	No	Yes	Yes
NPC2	Yes	No	Yes	No
NTRK2	Yes	No	Yes	Yes
NRP1	Yes	Yes	Yes	Yes
NID1	Yes	No	Yes	No
MBL2	Yes	Yes	Yes	Yes
MAD1L1	Yes	Yes	Yes	Yes
LY6D	Yes	No	Yes	No
MET	Yes	No	Yes	No
LY9	Yes	No	Yes	No
LY75	Yes	Yes	Yes	Yes
METAP1D	Yes	No	Yes	No
MFAP4	Yes	Yes	Yes	Yes
MMP1	Yes	Yes	Yes	Yes
MANF	Yes	Yes	Yes	Yes
LY96	Yes	No	Yes	No
MAPK13	Yes	Yes	Yes	Yes
MLN	Yes	Yes	Yes	Yes
MCEE	Yes	Yes	No	Yes
MGMT	Yes	No	Yes	No
LUZP2	Yes	No	Yes	No
MFGE8	Yes	Yes	Yes	Yes
MITD1	Yes	No	Yes	No
M6PR	Yes	No	Yes	No
MILR1	Yes	No	Yes	Yes
MERTK	Yes	No	Yes	No
LZTFL1	Yes	No	Yes	No
LTBP3	Yes	No	Yes	No
MCFD2	Yes	No	Yes	No
MMUT	Yes	No	Yes	No
MGLL	Yes	No	Yes	No
MICB	Yes	Yes	Yes	Yes
MICALL2	Yes	No	Yes	Yes
MATN3	Yes	Yes	Yes	Yes
MIF	Yes	Yes	Yes	Yes
LTB	Yes	No	Yes	No
MEP1A	Yes	No	Yes	No
MAP2K1	Yes	Yes	Yes	Yes
MAN2B2	Yes	Yes	Yes	Yes
MAVS	Yes	No	Yes	No
MICA	Yes	Yes	Yes	Yes
LTA	Yes	No	Yes	No
MME	Yes	No	Yes	No
MESD	Yes	Yes	Yes	Yes
MDH1	Yes	Yes	Yes	Yes
MFAP5	Yes	No	Yes	Yes
MARCO	Yes	No	Yes	Yes
MCEMP1	Yes	Yes	Yes	Yes
MMP8	Yes	Yes	Yes	Yes
LTBR	Yes	No	Yes	Yes
MINK1	Yes	No	Yes	No
MMP12	Yes	Yes	Yes	Yes
MASP1	Yes	Yes	Yes	Yes
MINDY1	Yes	No	Yes	No
LYZL2	Yes	No	Yes	Yes
MDGA1	Yes	Yes	Yes	Yes
MMP13	Yes	No	Yes	No
MMP3	Yes	No	Yes	Yes
MAMDC4	Yes	No	Yes	No
MB	Yes	No	Yes	Yes
LTA4H	Yes	No	No	Yes
LYPD3	Yes	Yes	Yes	Yes
LSP1	Yes	No	Yes	No
LYPD8	Yes	No	Yes	No
MIA	Yes	Yes	Yes	Yes
MAP4K5	Yes	No	Yes	No
MMP9	Yes	Yes	Yes	Yes
MDK	Yes	Yes	Yes	Yes
MAMDC2	Yes	No	Yes	Yes
MANSC4	Yes	Yes	Yes	Yes
LTBP2	Yes	No	Yes	No
MAN1A2	Yes	Yes	Yes	Yes
MAX	Yes	Yes	Yes	Yes
LYAR	Yes	No	No	No
MELTF	Yes	No	Yes	No
MAPK9	Yes	Yes	Yes	Yes
MDM1	Yes	No	Yes	Yes
MEP1B	Yes	No	Yes	No
MEPE	Yes	No	Yes	No
MMP10	Yes	Yes	Yes	Yes
MATN2	Yes	No	Yes	No
MCAM	Yes	No	Yes	No
MAP2	Yes	No	Yes	No
LXN	Yes	No	Yes	No
MAPKAPK2	Yes	Yes	Yes	Yes
MMP7	Yes	Yes	Yes	Yes
FER	No	Yes	No	Yes
SPHK1	No	Yes	No	Yes
SPHK2	No	Yes	No	Yes
MAPK8	No	Yes	No	Yes
NUDCD3	No	Yes	No	Yes
GAPDH	No	Yes	Yes	No
VTA1	No	Yes	Yes	Yes
CRP	No	Yes	No	Yes
SBDS	No	Yes	No	Yes
NME2	No	Yes	No	Yes
CHST15	No	Yes	No	Yes
PTEN	No	Yes	No	No
BPI	No	Yes	No	Yes
TLR2	No	Yes	No	Yes
AKR1A1	No	Yes	No	Yes
COLEC11	No	Yes	No	Yes
COL10A1	No	Yes	No	Yes
SORCS1	No	Yes	No	Yes
GSTZ1	No	Yes	No	Yes
TMEFF1	No	Yes	No	Yes
SCO2	No	Yes	No	Yes
GLRX3	No	Yes	No	Yes
MAPRE2	No	Yes	No	Yes
ADAMTSL1	No	Yes	No	Yes
PHPT1	No	Yes	No	Yes
LGR4	No	Yes	No	Yes
GPN1	No	Yes	No	Yes
ENGASE	No	Yes	No	Yes
DEFA5	No	Yes	No	Yes
LRP10	No	Yes	No	Yes
NPPB	No	Yes	No	Yes
TEC	No	Yes	No	Yes
NAXE	No	Yes	No	Yes
CFHR3	No	Yes	No	No
BTD	No	Yes	No	Yes
COL6A1	No	Yes	No	Yes
FAIM	No	Yes	No	Yes
OPCML	No	Yes	No	Yes
RBP4	No	Yes	No	Yes
TAGLN	No	Yes	No	Yes
COL6A2	No	Yes	No	Yes
APOL3	No	Yes	No	Yes
SEMA4A	No	Yes	No	Yes
LGR5	No	Yes	No	Yes
NMRK1	No	Yes	No	Yes
NME4	No	Yes	No	Yes
GPT	No	Yes	No	Yes
NRXN3	No	Yes	No	Yes
ARL4D	No	Yes	No	Yes
TGM4	No	Yes	No	Yes
SH3BGRL2	No	Yes	No	Yes
PSMB4	No	Yes	No	Yes
HSPA1B	No	Yes	No	Yes
PSAT1	No	Yes	No	Yes
CMBL	No	Yes	No	No
SERPINB13	No	Yes	No	Yes
CHST4	No	Yes	No	Yes
UBLCP1	No	Yes	No	Yes
MVD	No	Yes	No	No
GMDS	No	Yes	No	No
NDRG3	No	Yes	No	Yes
SNX5	No	Yes	Yes	Yes
AKR1D1	No	Yes	No	Yes
PRSS3	No	Yes	No	Yes
PDHX	No	Yes	No	No
PSMB9	No	Yes	No	Yes
ALKBH3	No	Yes	No	Yes
PPIC	No	Yes	No	Yes
CD68	No	Yes	No	Yes
UBXN2B	No	Yes	No	Yes
ARF4	No	Yes	No	Yes
DDX19A	No	Yes	No	Yes
HDGFL3	No	Yes	No	Yes
DNAJB4	No	Yes	No	Yes
AS3MT	No	Yes	No	Yes
SAA2	No	Yes	No	Yes
TLE5	No	Yes	No	Yes
DECR2	No	Yes	No	Yes
GREM1	No	Yes	No	Yes
PGM2	No	Yes	Yes	Yes
IDH1	No	Yes	No	Yes
PDE4A	No	Yes	No	Yes
ITLN1	No	Yes	No	Yes
CPLX1	No	Yes	No	Yes
HS6ST3	No	Yes	No	Yes
PLOD2	No	Yes	No	Yes
ALPG	No	Yes	No	Yes
SNX8	No	Yes	No	Yes
NDST1	No	Yes	Yes	Yes
RMDN1	No	Yes	No	Yes
ASPH	No	Yes	No	Yes
LRRTM2	No	Yes	No	Yes
CHST12	No	Yes	No	Yes
FUT10	No	Yes	No	Yes
FSTL5	No	Yes	No	Yes
B3GAT3	No	Yes	No	Yes
DEFB1	No	Yes	No	Yes
MPIG6B	No	Yes	Yes	Yes
BTN3A1	No	Yes	No	Yes
ST8SIA6	No	Yes	No	Yes
MGAT4B	No	Yes	No	Yes
DNAJB11	No	Yes	No	Yes
NTN1	No	Yes	No	Yes
SDF2L1	No	Yes	No	Yes
LINGO1	No	Yes	No	Yes
VWA2	No	Yes	No	Yes
SNX1	No	Yes	No	Yes
MGAT2	No	Yes	No	Yes
WFDC5	No	Yes	No	Yes
TMEM132C	No	Yes	No	Yes
H6PD	No	Yes	No	Yes
ST3GAL6	No	Yes	No	Yes
MATN4	No	Yes	No	Yes
NEGR1	No	Yes	No	Yes
NETO1	No	Yes	No	Yes
C1QC	No	Yes	No	Yes
VOPP1	No	Yes	No	Yes
FOXJ2	No	Yes	No	Yes
FTL	No	Yes	No	Yes
PIANP	No	Yes	No	Yes
PREP	No	Yes	No	Yes
TXNL4B	No	Yes	No	Yes
PKP2	No	Yes	No	Yes
ISG15	No	Yes	No	Yes
HEXIM2	No	Yes	No	Yes
MTHFS	No	Yes	No	Yes
C8G	No	Yes	No	Yes
CPLX2	No	Yes	No	Yes
CST4	No	Yes	No	Yes
DNAJC17	No	Yes	No	Yes
RAP1GDS1	No	Yes	No	Yes
ANXA7	No	Yes	No	Yes
EFNA3	No	Yes	No	Yes
CBR3	No	Yes	No	Yes
MAGI2	No	Yes	No	Yes
PTPN7	No	Yes	No	Yes
CNTFR	No	Yes	No	Yes
SUMO3	No	Yes	No	Yes
CAPN2	No	Yes	No	Yes
YWHAB	No	Yes	No	Yes
RAB6B	No	Yes	No	Yes
CRLF1	No	Yes	Yes	Yes
EFNB2	No	Yes	Yes	Yes
RPN1	No	Yes	No	Yes
SFTA2	No	Yes	No	Yes
KCNAB2	No	Yes	No	Yes
BRD2	No	Yes	No	Yes
ACBD6	No	Yes	No	Yes
STX12	No	Yes	No	Yes
STAT3	No	Yes	No	Yes
SLITRK3	No	Yes	No	Yes
ANTXR1	No	Yes	No	Yes
MGAT1	No	Yes	No	Yes
PGLYRP3	No	Yes	No	Yes
AP4M1	No	Yes	No	No
STUB1	No	Yes	No	Yes
STAT6	No	Yes	No	Yes
TMEM190	No	Yes	No	Yes
EIF2B1	No	Yes	No	Yes
SIGLEC12	No	Yes	No	Yes
PLCG2	No	Yes	No	Yes
NUCB1	No	Yes	No	Yes
PIP	No	Yes	No	Yes
B3GLCT	No	Yes	No	No
IFNL3	No	Yes	No	Yes
SEMA3G	No	Yes	Yes	Yes
PCOLCE2	No	Yes	No	Yes
GZMM	No	Yes	No	Yes
CRISPLD2	No	Yes	No	Yes
BOLA3	No	Yes	No	No
ASIP	No	Yes	No	Yes
DMKN	No	Yes	No	Yes
PRKCSH	No	Yes	No	Yes
MAP2K3	No	Yes	No	Yes
HINT1	No	Yes	No	Yes
CTRB2	No	Yes	No	Yes
COLGALT1	No	Yes	No	Yes
GUCA2B	No	Yes	No	Yes
IL9	No	Yes	Yes	Yes
OLFM1	No	Yes	No	Yes
PF4V1	No	Yes	No	Yes
NTNG1	No	Yes	No	Yes
LEAP2	No	Yes	No	Yes
PSG7	No	Yes	No	Yes
POFUT1	No	Yes	No	Yes
ARRB1	No	Yes	No	No
PSMB1	No	Yes	No	Yes
LANCL2	No	Yes	No	Yes
UBE2C	No	Yes	No	Yes
INPP5B	No	Yes	No	Yes
KYAT3	No	Yes	No	Yes
ARL3	No	Yes	No	Yes
RAD1	No	Yes	No	Yes
GABARAPL2	No	Yes	No	Yes
MPST	No	Yes	No	Yes
FLII	No	Yes	No	Yes
TAX1BP3	No	Yes	No	Yes
NRBP1	No	Yes	No	Yes
CCT5	No	Yes	Yes	Yes
SHMT2	No	Yes	No	No
CHMP3	No	Yes	No	Yes
GCA	No	Yes	No	Yes
RAD51D	No	Yes	No	Yes
NEK7	No	Yes	Yes	Yes
GLRX2	No	Yes	No	Yes
SEPTIN11	No	Yes	No	Yes
HOMER2	No	Yes	No	Yes
ECH1	No	Yes	No	Yes
KLC1	No	Yes	No	Yes
OLA1	No	Yes	No	Yes
ARPC1B	No	Yes	No	Yes
SCIN	No	Yes	Yes	Yes
PTPN9	No	Yes	No	Yes
MTHFD1	No	Yes	No	Yes
H1-10	No	Yes	No	Yes
GFUS	No	Yes	No	Yes
TRIM3	No	Yes	No	Yes
UBASH3B	No	Yes	No	Yes
GLUL	No	Yes	No	Yes
NNMT	No	Yes	No	Yes
MPPED2	No	Yes	No	Yes
NT5C3B	No	Yes	No	Yes
ADK	No	Yes	No	Yes
RAB1A	No	Yes	No	Yes
PRPSAP2	No	Yes	No	No
HDHD3	No	Yes	No	Yes
LZIC	No	Yes	No	Yes
USP15	No	Yes	No	Yes
OLFM2	No	Yes	No	Yes
BCAT2	No	Yes	Yes	No
SRGN	No	Yes	No	Yes
ALDH6A1	No	Yes	No	Yes
ECI1	No	Yes	No	Yes
G3BP1	No	Yes	No	Yes
ZFAND1	No	Yes	No	Yes
ACAT1	No	Yes	No	Yes
TXNDC12	No	Yes	No	Yes
TSTD1	No	Yes	No	Yes
CINP	No	Yes	No	Yes
SDCBP2	No	Yes	No	Yes
RPL12	No	Yes	No	Yes
VPS26A	No	Yes	No	Yes
C1QTNF3	No	Yes	No	Yes
FAM20B	No	Yes	No	Yes
APLP1	No	Yes	Yes	Yes
LRRC32	No	Yes	No	Yes
CHKB	No	Yes	No	Yes
NTS	No	Yes	No	Yes
MGAT4C	No	Yes	No	Yes
GLCE	No	Yes	No	Yes
B4GALT7	No	Yes	No	Yes
UGT1A6	No	Yes	No	Yes
KNG1	No	Yes	No	Yes
FJX1	No	Yes	No	Yes
ST6GALNAC6	No	Yes	No	Yes
HP	No	Yes	No	Yes
IGFLR1	No	Yes	No	Yes
MYBPC1	No	Yes	Yes	Yes
DNAJC30	No	Yes	No	Yes
FAM151A	No	Yes	No	Yes
CHST11	No	Yes	No	Yes
PLEK	No	Yes	No	Yes
SH3BP2	No	Yes	No	Yes
HTATIP2	No	Yes	No	Yes
PLAAT2	No	Yes	No	Yes
TPST1	No	Yes	No	Yes
ROR2	No	Yes	No	Yes
ATP1B2	No	Yes	No	Yes
NHEJ1	No	Yes	No	Yes
HMG20B	No	Yes	No	Yes
ATF6	No	Yes	No	Yes
FAH	No	Yes	No	Yes
BLVRA	No	Yes	No	Yes
ATF6B	No	Yes	No	Yes
GRB10	No	Yes	No	Yes
PYGL	No	Yes	No	Yes
ADH5	No	Yes	No	Yes
SYK	No	Yes	No	Yes
RECQL	No	Yes	No	Yes
ESS2	No	Yes	No	Yes
LIMA1	No	Yes	No	Yes
PDLIM1	No	Yes	No	Yes
MRE11	No	Yes	No	Yes
CA8	No	Yes	Yes	Yes
CREB3L4	No	Yes	No	Yes
ADH7	No	Yes	No	Yes
DYNLL2	No	Yes	No	No
CSNK2B	No	Yes	No	Yes
FOXO3	No	Yes	Yes	Yes
MUSK	No	Yes	No	Yes
GSS	No	Yes	No	Yes
LDHA	No	Yes	No	Yes
VIM	No	Yes	No	Yes
CFL2	No	Yes	No	No
CNN1	No	Yes	No	Yes
HTRA1	No	Yes	No	Yes
GLIPR2	No	Yes	No	Yes
ALAD	No	Yes	No	Yes
GSTM1	No	Yes	No	Yes
KL	No	Yes	No	Yes
ADH1C	No	Yes	No	Yes
LRP12	No	Yes	No	Yes
CFHR1	No	Yes	No	Yes
ANTXR2	No	Yes	No	Yes
SAA1	No	Yes	No	Yes
FBLN5	No	Yes	No	Yes
SDF2	No	Yes	No	Yes
NAGLU	No	Yes	No	Yes
UNC5B	No	Yes	No	Yes
NLGN1	No	Yes	Yes	Yes
XCL2	No	Yes	No	Yes
PNP	No	Yes	No	Yes
APOA5	No	Yes	No	Yes
PCSK2	No	Yes	No	Yes
HEXB	No	Yes	No	Yes
CSRP1	No	Yes	No	No
CLSTN1	No	Yes	Yes	Yes
SELENOM	No	Yes	No	Yes
DLD	No	Yes	No	Yes
A2ML1	No	Yes	No	Yes
LILRB3	No	Yes	No	Yes
PNLIP	No	Yes	Yes	Yes
CAMP	No	Yes	No	Yes
LOXL3	No	Yes	No	Yes
FCGR3A	No	Yes	No	Yes
BRSK2	No	Yes	No	Yes
IER3	No	Yes	No	Yes
KRT1	No	Yes	No	Yes
ALDOC	No	Yes	No	Yes
GSTM3	No	Yes	No	Yes
LDHC	No	Yes	No	Yes
PAICS	No	Yes	No	Yes
SPOCK3	No	Yes	No	Yes
TBC1D5	No	Yes	Yes	Yes
DUSP28	No	Yes	No	Yes
FAM234B	No	Yes	No	Yes
MYO6	No	Yes	Yes	Yes
TPM4	No	Yes	No	No
HGD	No	Yes	No	No
LRRC4B	No	Yes	No	Yes
CRKL	No	Yes	Yes	Yes
LCN1	No	Yes	No	Yes
NQO2	No	Yes	No	Yes
FBP2	No	Yes	No	Yes
DUT	No	Yes	Yes	Yes
PSG4	No	Yes	No	Yes
MARK3	No	Yes	No	Yes
DUSP13B	No	Yes	No	Yes
NLGN2	No	Yes	No	Yes
MYZAP	No	Yes	No	Yes
NPW	No	Yes	No	Yes
PPIL1	No	Yes	No	Yes
CCNH	No	Yes	No	Yes
TIRAP	No	Yes	No	Yes
NDE1	No	Yes	No	Yes
CEL	No	Yes	No	Yes
NQO1	No	Yes	No	Yes
SMAD1	No	Yes	Yes	Yes
ISOC1	No	Yes	No	Yes
PDGFRL	No	Yes	No	Yes
MMP16	No	Yes	No	Yes
NMT1	No	Yes	Yes	Yes
NPPA	No	Yes	No	Yes
FAM171A1	No	Yes	No	Yes
PDK1	No	Yes	No	Yes
DDX19B	No	Yes	No	Yes
FGFR1	No	Yes	No	Yes
GREM2	No	Yes	No	Yes
S100A9	No	Yes	No	Yes
IL27RA	No	Yes	No	Yes
CPNE1	No	Yes	No	Yes
MINPP1	No	Yes	No	Yes
GAS1	No	Yes	No	Yes
SRC	No	Yes	Yes	Yes
MFNG	No	Yes	No	Yes
GPC6	No	Yes	No	Yes
PRKCB	No	Yes	No	Yes
UNC5C	No	Yes	No	Yes
SPOCK2	No	Yes	No	Yes
PPID	No	Yes	No	Yes
FCN3	No	Yes	No	Yes
GCKR	No	Yes	No	Yes
SEMA3E	No	Yes	No	Yes
VAV1	No	Yes	No	Yes
KIR2DL4	No	Yes	No	Yes
SEMA6B	No	Yes	No	Yes
TTL	No	Yes	No	Yes
FGFR3	No	Yes	No	Yes
UAP1	No	Yes	No	Yes
CA10	No	Yes	No	Yes
RGS18	No	Yes	No	No
KPNA6	No	Yes	No	No
NUDT12	No	Yes	No	Yes
NSF	No	Yes	No	Yes
REXO2	No	Yes	No	Yes
DVL2	No	Yes	No	Yes
IFI16	No	Yes	No	Yes
ADSS1	No	Yes	No	Yes
ABLIM3	No	Yes	No	Yes
CRYZ	No	Yes	No	Yes
AP2A2	No	Yes	No	Yes
UGP2	No	Yes	No	Yes
SULT1A3	No	Yes	No	Yes
NMRAL1	No	Yes	No	Yes
GNPNAT1	No	Yes	No	Yes
HMGCS2	No	Yes	No	Yes
APOBEC3G	No	Yes	No	Yes
GNMT	No	Yes	No	Yes
ZYX	No	Yes	No	Yes
DHX58	No	Yes	No	Yes
MCF2L	No	Yes	No	Yes
RFESD	No	Yes	No	Yes
JUND	No	Yes	No	No
IHH	No	Yes	No	Yes
PLXND1	No	Yes	No	Yes
IGFBP5	No	Yes	No	Yes
FGL2	No	Yes	No	Yes
PRKCA	No	Yes	No	Yes
LTF	No	Yes	No	Yes
EFNA5	No	Yes	No	Yes
GDI2	No	Yes	No	No
POR	No	Yes	No	Yes
INHBA	No	Yes	No	Yes
YEATS4	No	Yes	No	Yes
CNPY3	No	Yes	No	Yes
PMM1	No	Yes	No	Yes
DDOST	No	Yes	No	Yes
SEPSECS	No	Yes	No	Yes
TRIP10	No	Yes	No	Yes
CP	No	Yes	No	Yes
TES	No	Yes	No	Yes
DCLK1	No	Yes	No	Yes
SH3BGRL3	No	Yes	No	Yes
RAB21	No	Yes	No	Yes
ADH1A	No	Yes	No	Yes
PDGFD	No	Yes	No	Yes
WWOX	No	Yes	No	Yes
IRF3	No	Yes	No	Yes
SNPH	No	Yes	No	Yes
CHMP2B	No	Yes	No	Yes
GUK1	No	Yes	No	Yes
WBP2	No	Yes	No	Yes
UGDH	No	Yes	Yes	Yes
KREMEN1	No	Yes	No	Yes
PTGR3	No	Yes	No	Yes
ADPRS	No	Yes	No	Yes
AASDHPPT	No	Yes	No	Yes
OVCA2	No	Yes	No	Yes
IVD	No	Yes	No	Yes
ETFA	No	Yes	No	Yes
HSPA13	No	Yes	No	Yes
AKR1C3	No	Yes	No	Yes
BDH2	No	Yes	No	Yes
EPHB1	No	Yes	No	Yes
ACAT2	No	Yes	No	Yes
UGT1A1	No	Yes	No	Yes
ABHD10	No	Yes	No	No
MX1	No	Yes	No	Yes
STARD5	No	Yes	No	Yes
PFKM	No	Yes	No	Yes
BTN3A3	No	Yes	No	Yes
ACSF2	No	Yes	No	No
SAR1A	No	Yes	No	Yes
IDI1	No	Yes	No	Yes
PPP1R1A	No	Yes	No	Yes
CHMP2A	No	Yes	No	Yes
GOLM1	No	Yes	No	Yes
FAM177A1	No	Yes	No	Yes
GXYLT1	No	Yes	No	Yes
NOTUM	No	Yes	No	Yes
GAPDHS	No	Yes	No	Yes
PEX14	No	Yes	No	Yes
IRAG1	No	Yes	No	Yes
SIGLEC14	No	Yes	No	Yes
GRAMD1C	No	Yes	No	Yes
ADM2	No	Yes	No	Yes
POGLUT3	No	Yes	No	Yes
GLTPD2	No	Yes	No	Yes
PATE4	No	Yes	No	Yes
SEMA6A	No	Yes	No	Yes
ZG16B	No	Yes	No	Yes
MYORG	No	Yes	No	Yes
B3GNT2	No	Yes	No	Yes
LMAN2L	No	Yes	No	Yes
BTNL9	No	Yes	No	Yes
SPINK9	No	Yes	No	Yes
EPHB2	No	Yes	No	Yes
MSMP	No	Yes	No	Yes
PTPRJ	No	Yes	No	Yes
C1orf198	No	Yes	No	Yes
ERO1B	No	Yes	No	Yes
LILRA4	No	Yes	Yes	Yes
ARSK	No	Yes	No	Yes
B3GALT6	No	Yes	No	Yes
TEPSIN	No	Yes	No	Yes
MXRA7	No	Yes	No	Yes
ENTPD1	No	Yes	No	Yes
TPST2	No	Yes	No	Yes
DNAJB12	No	Yes	No	Yes
DNAJC10	No	Yes	No	Yes
LIPN	No	Yes	No	Yes
PTPRU	No	Yes	No	Yes
MANEA	No	Yes	No	Yes
S100A2	No	Yes	No	Yes
SRI	No	Yes	No	No
ACAP2	No	Yes	No	Yes
PTP4A2	No	Yes	No	Yes
PELO	No	Yes	No	Yes
SARS2	No	Yes	No	No
HSPA1L	No	Yes	No	Yes
ULK3	No	Yes	No	Yes
LYPLAL1	No	Yes	No	Yes
PDLIM4	No	Yes	No	Yes
RAB22A	No	Yes	No	Yes
AGFG1	No	Yes	No	Yes
RPIA	No	Yes	No	Yes
DARS2	No	Yes	No	Yes
SMAP1	No	Yes	No	Yes
MPG	No	Yes	No	Yes
GSTO1	No	Yes	No	Yes
ALOX15B	No	Yes	No	No
PLEKHA1	No	Yes	No	Yes
THYN1	No	Yes	No	No
STAMBPL1	No	Yes	No	Yes
HIBCH	No	Yes	No	Yes
RPS6KA1	No	Yes	No	Yes
PPIH	No	Yes	No	Yes
RNPEP	No	Yes	No	Yes
TAGLN2	No	Yes	No	Yes
DTX3L	No	Yes	No	Yes
CRABP2	No	Yes	No	Yes
EVL	No	Yes	No	Yes
CCM2	No	Yes	No	Yes
ANKRD27	No	Yes	No	Yes
TAPBP	No	Yes	No	Yes
CBL	No	Yes	No	Yes
CLINT1	No	Yes	No	Yes
RRAS2	No	Yes	No	Yes
CNRIP1	No	Yes	No	Yes
IL11RA	No	Yes	No	Yes
NANS	No	Yes	No	Yes
ASF1A	No	Yes	No	Yes
PGLS	No	Yes	No	Yes
MMAB	No	Yes	No	Yes
BPHL	No	Yes	No	Yes
PPA2	No	Yes	No	Yes
GATM	No	Yes	No	Yes
SARS1	No	Yes	No	Yes
SDSL	No	Yes	No	Yes
SRA1	No	Yes	No	Yes
SDCBP	No	Yes	No	Yes
PDCD6IP	No	Yes	No	Yes
CMPK1	No	Yes	No	Yes
PCNP	No	Yes	No	No
LGALSL	No	Yes	No	Yes
FAHD1	No	Yes	No	Yes
AKR7A3	No	Yes	No	Yes
SELENOW	No	Yes	No	Yes
UBE2F	No	Yes	No	Yes
NAPG	No	Yes	No	Yes
DTD2	No	Yes	No	Yes
ADH6	No	Yes	No	Yes
THG1L	No	Yes	No	Yes
TSSC4	No	Yes	No	Yes
NCF1	No	Yes	No	Yes
MAP1LC3A	No	Yes	No	Yes
NMT2	No	Yes	No	Yes
BPNT1	No	Yes	No	Yes
ALDOB	No	Yes	No	Yes
PGP	No	Yes	No	Yes
CKMT2	No	Yes	No	Yes
PPCS	No	Yes	No	Yes
NT5M	No	Yes	No	Yes
SNUPN	No	Yes	No	Yes
PRXL2A	No	Yes	No	Yes
TMEM132D	No	Yes	No	Yes
PXDN	No	Yes	No	Yes
ACBD7	No	Yes	No	Yes
VTN	No	Yes	No	Yes
ITPKA	No	Yes	No	Yes
SEMA5A	No	Yes	No	Yes
FLRT3	No	Yes	No	Yes
PCSK1	No	Yes	No	Yes
POLI	No	Yes	No	Yes
EIF1AD	No	Yes	No	Yes
S100A6	No	Yes	No	Yes
UNC45A	No	Yes	No	Yes
LTBP4	No	Yes	No	Yes
HK2	No	Yes	No	No
ARHGEF25	No	Yes	No	Yes
FH	No	Yes	Yes	Yes
SERPINA10	No	Yes	No	Yes
MAN1C1	No	Yes	No	Yes
CHRD	No	Yes	No	Yes
LUM	No	Yes	No	Yes
HDHD2	No	Yes	No	Yes
CHI3L2	No	Yes	No	Yes
TAC1	No	Yes	No	Yes
METTL24	No	Yes	No	Yes
AZGP1	No	Yes	No	Yes
B3GNT8	No	Yes	No	Yes
TMEM9	No	Yes	No	Yes
FSTL4	No	Yes	No	Yes
FKBP2	No	Yes	No	Yes
NUDT9	No	Yes	No	Yes
C4BPA	No	Yes	No	Yes
TREM1	No	Yes	No	Yes
PSG9	No	Yes	No	Yes
GLIPR1	No	Yes	No	Yes
MANSC1	No	Yes	Yes	Yes
BPNT2	No	Yes	No	Yes
RCN1	No	Yes	No	Yes
LAMC2	No	Yes	No	Yes
PPT1	No	Yes	No	Yes
ITIH2	No	Yes	No	Yes
GZMK	No	Yes	No	Yes
LRRC4C	No	Yes	No	Yes
DLK2	No	Yes	No	Yes
SIRPG	No	Yes	No	Yes
PAWR	No	Yes	No	Yes
TWSG1	No	Yes	No	Yes
PSG5	No	Yes	No	Yes
TREML1	No	Yes	Yes	Yes
BIN1	No	Yes	No	Yes
B4GALT2	No	Yes	No	Yes
TACO1	No	Yes	No	Yes
MFAP2	No	Yes	No	Yes
LMAN2	No	Yes	No	Yes
PLA2G12B	No	Yes	No	Yes
GALP	No	Yes	No	Yes
PRPSAP1	No	Yes	No	No
NMB	No	Yes	No	Yes
CBLN1	No	Yes	Yes	Yes
GAA	No	Yes	No	Yes
IL2RB	No	Yes	Yes	Yes
RIPK2	No	Yes	No	Yes
NT5DC3	No	Yes	No	Yes
LCT	No	Yes	No	Yes
ERLEC1	No	Yes	No	Yes
PLXNA1	No	Yes	No	Yes
PCDH10	No	Yes	No	Yes
GALNT16	No	Yes	No	Yes
PGM1	No	Yes	No	Yes
SCUBE1	No	Yes	No	Yes
FCRL4	No	Yes	No	Yes
BTNL8	No	Yes	No	Yes
THBS3	No	Yes	No	Yes
HNRNPAB	No	Yes	No	Yes
STIM1	No	Yes	No	Yes
GKN2	No	Yes	No	Yes
PMEL	No	Yes	No	Yes
MANBA	No	Yes	No	Yes
PCYOX1	No	Yes	No	Yes
MMP19	No	Yes	No	Yes
IGFALS	No	Yes	No	Yes
TRIL	No	Yes	No	Yes
POMGNT2	No	Yes	No	Yes
FBLN1	No	Yes	No	Yes
C1QL1	No	Yes	No	Yes
NPNT	No	Yes	No	Yes
ART4	No	Yes	No	Yes
TLL1	No	Yes	No	Yes
XXYLT1	No	Yes	No	Yes
APOC3	No	Yes	No	Yes
CCDC126	No	Yes	No	Yes
FCMR	No	Yes	No	Yes
COLEC10	No	Yes	No	Yes
SEMA3C	No	Yes	No	Yes
ADGRF5	No	Yes	Yes	Yes
LRRTM4	No	Yes	No	Yes
IGLL1	No	Yes	No	Yes
TAPBPL	No	Yes	No	Yes
PSG3	No	Yes	No	Yes
IGLON5	No	Yes	No	Yes
POGLUT1	No	Yes	No	Yes
CPZ	No	Yes	No	Yes
HSP90B1	No	Yes	No	Yes
LRRC15	No	Yes	No	Yes
LY6G6D	No	Yes	No	Yes
FMOD	No	Yes	No	Yes
CPN2	No	Yes	No	Yes
AOC2	No	Yes	No	Yes
OAF	No	Yes	No	Yes
SRL	No	Yes	No	Yes
UCMA	No	Yes	No	Yes
B4GALT6	No	Yes	No	Yes
SPART	No	Yes	Yes	Yes
BET1L	No	Yes	No	Yes
A4GNT	No	Yes	No	Yes
NTM	No	Yes	No	Yes
GNGT2	No	Yes	No	Yes
ASPRV1	No	Yes	No	Yes
PLA2R1	No	Yes	No	Yes
SPATA20	No	Yes	No	Yes
SVEP1	No	Yes	No	Yes
TBCE	No	Yes	No	Yes
CYB5D2	No	Yes	No	Yes
GALNT13	No	Yes	No	Yes
PLD3	No	Yes	No	Yes
HABP4	No	Yes	No	Yes
MTRF1L	No	Yes	No	Yes
SPINK7	No	Yes	No	Yes
TRIO	No	Yes	No	No
PROK2	No	Yes	No	Yes
CSGALNACT2	No	Yes	No	Yes
IBSP	No	Yes	No	Yes
HAMP	No	Yes	No	Yes
DLL4	No	Yes	Yes	Yes
CSK	No	Yes	No	Yes
IL17B	No	Yes	No	Yes
CADM3	No	Yes	No	Yes
THBS1	No	Yes	No	Yes
CDKN1B	No	Yes	No	Yes
EPHA5	No	Yes	No	Yes
PIK3CG	No	Yes	No	Yes
A2M	No	Yes	No	Yes
IL17RD	No	Yes	No	Yes
LRP8	No	Yes	No	Yes
CAMK2D	No	Yes	No	Yes
SCT	No	Yes	Yes	No
XPNPEP1	No	Yes	No	No
TPSB2	No	Yes	No	Yes
PRSS1	No	Yes	No	Yes
MAPK3	No	Yes	No	Yes
TNFSF15	No	Yes	No	Yes
MRC2	No	Yes	No	Yes
LSAMP	No	Yes	No	Yes
KPNA2	No	Yes	No	Yes
APOB	No	Yes	No	Yes
ADAMTS5	No	Yes	No	Yes
BMP7	No	Yes	No	Yes
PTHLH	No	Yes	No	Yes
IGF1	No	Yes	No	Yes
GPX7	No	Yes	No	Yes
A4GALT	No	Yes	No	Yes
CILP2	No	Yes	No	Yes
PKDCC	No	Yes	No	Yes
EVA1C	No	Yes	No	Yes
CACNA2D3	No	Yes	No	Yes
NOG	No	Yes	No	Yes
CLN5	No	Yes	No	Yes
LEP	No	Yes	Yes	Yes
EMILIN3	No	Yes	No	Yes
RNASE2	No	Yes	No	Yes
BCL10	No	Yes	No	Yes
FASN	No	Yes	No	Yes
OLFML3	No	Yes	No	Yes
PRSS57	No	Yes	No	Yes
TMEM106B	No	Yes	No	Yes
QSOX2	No	Yes	No	Yes
TMEM132B	No	Yes	No	Yes
RSPO4	No	Yes	No	Yes
IL22RA2	No	Yes	No	Yes
EPB41	No	Yes	No	Yes
SLITRK5	No	Yes	No	Yes
AK1	No	Yes	Yes	No
PPA1	No	Yes	No	Yes
TNFAIP6	No	Yes	No	Yes
BST1	No	Yes	No	Yes
JAG1	No	Yes	No	Yes
MAPK12	No	Yes	No	No
EPHA10	No	Yes	No	No
LYZ	No	Yes	No	Yes
F5	No	Yes	No	Yes
IRF2	No	Yes	No	Yes
MAP3K3	No	Yes	No	Yes
PLEKHA7	No	Yes	No	Yes
TSG101	No	Yes	No	Yes
PTGFRN	No	Yes	No	Yes
RPS10	No	Yes	Yes	Yes
ALDH3B1	No	Yes	No	Yes
TESC	No	Yes	No	Yes
KRT20	No	Yes	No	Yes
GPCPD1	No	Yes	No	Yes
RFK	No	Yes	No	Yes
DNAJC27	No	Yes	No	Yes
ELMO1	No	Yes	No	Yes
ACYP2	No	Yes	No	Yes
GRAP	No	Yes	No	Yes
GGPS1	No	Yes	No	No
RRM1	No	Yes	No	Yes
MCL1	No	Yes	No	Yes
LRP4	No	Yes	No	Yes
TNFAIP3	No	Yes	No	Yes
MGP	No	Yes	No	Yes
SYT11	No	Yes	No	Yes
APMAP	No	Yes	No	Yes
HTN3	No	Yes	No	Yes
GNPTG	No	Yes	No	Yes
HAPLN4	No	Yes	No	Yes
S100A7	No	Yes	No	Yes
LARGE1	No	Yes	No	Yes
PLOD3	No	Yes	No	Yes
PCBD2	No	Yes	No	Yes
SFTPB	No	Yes	No	Yes
UST	No	Yes	No	Yes
APLP2	No	Yes	No	Yes
QPCTL	No	Yes	No	Yes
GNRH2	No	Yes	No	Yes
MYL1	No	No	Yes	No
CNTF	No	No	Yes	Yes
CNST	No	No	Yes	No
CSF2RA	No	No	Yes	Yes
CTAG1A	No	No	Yes	No
CRTAP	No	No	Yes	No
CSRP3	No	No	Yes	Yes
CMIP	No	No	Yes	No
CRX	No	No	Yes	No
CLSPN	No	No	Yes	No
COX6B1	No	No	Yes	No
CSNK1D	No	No	Yes	Yes
CLTA	No	No	Yes	Yes
CSH1	No	No	Yes	No
CLPP	No	No	Yes	Yes
CNPY2	No	No	Yes	No
COMMD9	No	No	Yes	Yes
CORO1A	No	No	Yes	No
CLNS1A	No	No	Yes	No
CLEC2L	No	No	Yes	Yes
COX5B	No	No	Yes	Yes
CSNK2A1	No	No	Yes	Yes
CSDE1	No	No	Yes	Yes
CSPG5	No	No	Yes	No
SLIRP	No	No	Yes	No
STK11	No	No	Yes	No
STEAP4	No	No	Yes	No
SLC28A1	No	No	Yes	No
SLC51B	No	No	Yes	No
TADA3	No	No	Yes	No
SYAP1	No	No	Yes	No
SMPDL3B	No	No	Yes	No
SMAD2	No	No	Yes	Yes
SLC34A3	No	No	Yes	No
SMS	No	No	Yes	Yes
SSBP1	No	No	Yes	No
STX6	No	No	Yes	Yes
STIP1	No	No	Yes	No
STX3	No	No	Yes	No
SNRPB2	No	No	Yes	Yes
STXBP3	No	No	Yes	No
SNAPIN	No	No	Yes	Yes
SRPK2	No	No	Yes	No
SRPX	No	No	Yes	No
SNAP23	No	No	Yes	No
SYTL4	No	No	Yes	Yes
STAT5B	No	No	Yes	Yes
SLITRK2	No	No	Yes	No
SUGT1	No	No	Yes	Yes
SMAD5	No	No	Yes	No
STK24	No	No	Yes	Yes
SMNDC1	No	No	Yes	Yes
SPRR1B	No	No	Yes	No
SMTN	No	No	Yes	Yes
SLC44A4	No	No	Yes	No
SOX2	No	No	Yes	Yes
TAGLN3	No	No	Yes	Yes
SSB	No	No	Yes	Yes
STAU1	No	No	Yes	Yes
SYT1	No	No	Yes	No
VEGFD	No	No	Yes	Yes
TPSG1	No	No	Yes	Yes
VPS37A	No	No	Yes	No
UBE2Z	No	No	Yes	No
VPS28	No	No	Yes	Yes
UFD1	No	No	Yes	No
TXNL1	No	No	Yes	No
XPNPEP2	No	No	Yes	No
TUBB3	No	No	Yes	No
YWHAQ	No	No	Yes	Yes
TSNAX	No	No	Yes	No
ZHX2	No	No	Yes	No
USP47	No	No	Yes	No
TRIM24	No	No	Yes	No
USP25	No	No	Yes	Yes
TSC1	No	No	Yes	No
TSPAN7	No	No	Yes	No
XIAP	No	No	Yes	No
TRAF3	No	No	Yes	No
TXLNA	No	No	Yes	Yes
WDR46	No	No	Yes	No
VSIG4	No	No	Yes	No
UPK3BL1	No	No	Yes	Yes
YARS1	No	No	Yes	Yes
TSHB	No	No	Yes	No
WAS	No	No	Yes	No
WASL	No	No	Yes	No
UNC79	No	No	Yes	No
TTN	No	No	Yes	Yes
VASP	No	No	Yes	Yes
VIPR1	No	No	Yes	No
YTHDF3	No	No	Yes	No
TRIAP1	No	No	Yes	Yes
TPT1	No	No	Yes	Yes
USO1	No	No	Yes	Yes
VPS53	No	No	Yes	No
XG	No	No	Yes	No
C9orf40	No	No	Yes	No
CAMSAP1	No	No	Yes	No
CABP2	No	No	Yes	No
C1QBP	No	No	Yes	Yes
CASP4	No	No	Yes	No
CASQ2	No	No	Yes	Yes
CASP2	No	No	Yes	No
CACNB1	No	No	Yes	No
CCNE1	No	No	Yes	No
CASC3	No	No	Yes	No
CCND2	No	No	Yes	No
CADPS	No	No	Yes	No
DNAJB8	No	No	Yes	No
DAAM1	No	No	Yes	No
DGKA	No	No	Yes	No
DIPK1C	No	No	Yes	Yes
DNAJC9	No	No	Yes	No
DIPK2B	No	No	Yes	No
DLG4	No	No	Yes	Yes
DHPS	No	No	Yes	Yes
DNAJA2	No	No	Yes	Yes
DUSP3	No	No	Yes	Yes
DCTN6	No	No	Yes	Yes
CUZD1	No	No	Yes	Yes
DRG2	No	No	Yes	No
DCTN2	No	No	Yes	Yes
DDX25	No	No	Yes	Yes
DNAJB2	No	No	Yes	Yes
CYTH3	No	No	Yes	No
DOCK9	No	No	Yes	Yes
DEFB103A	No	No	Yes	Yes
DENR	No	No	Yes	No
DOK1	No	No	Yes	Yes
DEFB118	No	No	Yes	Yes
DNM3	No	No	Yes	No
DUOX2	No	No	Yes	No
DAND5	No	No	Yes	No
DCTN1	No	No	Yes	No
DTX2	No	No	Yes	No
DIABLO	No	No	Yes	Yes
CXCL3	No	No	Yes	No
DDX4	No	No	Yes	No
DAB2	No	No	Yes	No
DDX53	No	No	Yes	No
DEFB116	No	No	Yes	Yes
DGKZ	No	No	Yes	No
IMPG1	No	No	Yes	No
IRAG2	No	No	Yes	Yes
IL5	No	No	Yes	Yes
IL3RA	No	No	Yes	Yes
INPPL1	No	No	Yes	No
IL6	No	No	Yes	No
ILKAP	No	No	Yes	No
INSL3	No	No	Yes	Yes
IMPACT	No	No	Yes	No
IL4	No	No	Yes	Yes
IRAK1	No	No	Yes	No
ISM2	No	No	Yes	No
INPP5J	No	No	Yes	No
ALDH2	No	No	Yes	Yes
ZNF830	No	No	Yes	No
AIFM1	No	No	Yes	Yes
ACTN2	No	No	Yes	Yes
AKT1S1	No	No	Yes	No
ADCYAP1R1	No	No	Yes	No
ACSL1	No	No	Yes	No
ADGRV1	No	No	Yes	No
AMOT	No	No	Yes	No
ADGRG2	No	No	Yes	Yes
ABRAXAS2	No	No	Yes	Yes
AGR3	No	No	Yes	Yes
ANK2	No	No	Yes	Yes
ALMS1	No	No	Yes	No
AHSA1	No	No	Yes	Yes
ALPI	No	No	Yes	Yes
ANP32CP	No	No	Yes	No
ANXA1	No	No	Yes	No
AKT2	No	No	Yes	Yes
ZNRD2	No	No	Yes	No
ACE2	No	No	Yes	Yes
FYB1	No	No	Yes	No
GADD45GIP1	No	No	Yes	Yes
GCG	No	No	Yes	No
FGF3	No	No	Yes	Yes
FGD3	No	No	Yes	No
FGF19	No	No	Yes	Yes
FEN1	No	No	Yes	Yes
FKBP14	No	No	Yes	Yes
GIGYF2	No	No	Yes	No
GET3	No	No	Yes	Yes
GABARAP	No	No	Yes	Yes
GCC1	No	No	Yes	No
FLI1	No	No	Yes	No
FZD8	No	No	Yes	No
GAST	No	No	Yes	No
FUS	No	No	Yes	No
GAGE2A	No	No	Yes	Yes
GH2	No	No	Yes	No
GDF2	No	No	Yes	Yes
GGA1	No	No	Yes	No
FRMD4B	No	No	Yes	No
FUT1	No	No	Yes	No
GBP6	No	No	Yes	Yes
FGF12	No	No	Yes	Yes
GABARAPL1	No	No	Yes	Yes
FRMD7	No	No	Yes	No
FHIP2A	No	No	Yes	No
FOSB	No	No	Yes	No
FGF9	No	No	Yes	No
TPD52L2	No	No	Yes	No
TOP1	No	No	Yes	Yes
TIMM8A	No	No	Yes	Yes
TPM3	No	No	Yes	No
TAX1BP1	No	No	Yes	Yes
TP73	No	No	Yes	No
TJP3	No	No	Yes	No
TIMP1	No	No	Yes	Yes
TCP11	No	No	Yes	Yes
TP53BP1	No	No	Yes	No
TOMM20	No	No	Yes	No
TIA1	No	No	Yes	No
TP53INP1	No	No	Yes	No
THAP12	No	No	Yes	No
TET2	No	No	Yes	No
TMCO5A	No	No	Yes	Yes
TPBGL	No	No	Yes	No
TBL1X	No	No	Yes	No
ITGB1BP2	No	No	Yes	No
ITGAX	No	No	Yes	No
LARP1	No	No	Yes	No
ITGB1	No	No	Yes	No
ITGB1BP1	No	No	Yes	No
LBR	No	No	Yes	No
SIRT1	No	No	Yes	No
SATB1	No	No	Yes	Yes
SAP18	No	No	Yes	Yes
SCRIB	No	No	Yes	No
SCN2A	No	No	Yes	No
SKAP2	No	No	Yes	No
S100G	No	No	Yes	No
SH2D1A	No	No	Yes	No
SHD	No	No	Yes	No
SART1	No	No	Yes	No
SERPINA7	No	No	Yes	Yes
SEPTIN3	No	No	Yes	Yes
SCN3A	No	No	Yes	No
SIT1	No	No	Yes	No
SCARB1	No	No	Yes	No
SEPTIN7	No	No	Yes	No
SHC1	No	No	Yes	Yes
SAT1	No	No	Yes	Yes
SCN3B	No	No	Yes	No
HS6ST2	No	No	Yes	No
GLYR1	No	No	Yes	No
HSD11B1	No	No	Yes	No
HTRA2	No	No	Yes	No
HNRNPUL1	No	No	Yes	No
GLA	No	No	Yes	No
HMGCL	No	No	Yes	No
HGS	No	No	Yes	No
GPR101	No	No	Yes	Yes
GNE	No	No	Yes	No
GLP1R	No	No	Yes	Yes
ICA1	No	No	Yes	No
GLOD4	No	No	Yes	No
HHEX	No	No	Yes	No
GPI	No	No	Yes	No
GOPC	No	No	Yes	No
GPKOW	No	No	Yes	No
HMGCS1	No	No	Yes	Yes
GKN1	No	No	Yes	Yes
HTR1B	No	No	Yes	No
MED18	No	No	Yes	No
REPS1	No	No	Yes	No
RAP1A	No	No	Yes	No
RGS10	No	No	Yes	No
RBFOX3	No	No	Yes	No
RCC1	No	No	Yes	No
RGCC	No	No	Yes	No
RCOR1	No	No	Yes	No
RELB	No	No	Yes	Yes
RFC4	No	No	Yes	No
CD99	No	No	Yes	No
CD99L2	No	No	Yes	Yes
CDC26	No	No	Yes	No
CD40LG	No	No	Yes	No
CDK1	No	No	Yes	No
CDAN1	No	No	Yes	No
CDC123	No	No	Yes	No
CHRM1	No	No	Yes	No
CD3G	No	No	Yes	Yes
CEBPA	No	No	Yes	Yes
CDC42BPB	No	No	Yes	Yes
CFP	No	No	Yes	Yes
CEACAM3	No	No	Yes	Yes
CDC25A	No	No	Yes	No
CHP1	No	No	Yes	Yes
CKB	No	No	Yes	Yes
CDK5RAP3	No	No	Yes	No
CD82	No	No	Yes	No
CHEK2	No	No	Yes	Yes
CDC37	No	No	Yes	No
CHM	No	No	Yes	No
CEND1	No	No	Yes	No
CHRDL1	No	No	Yes	Yes
CIRBP	No	No	Yes	Yes
CD93	No	No	Yes	Yes
CETN2	No	No	Yes	Yes
CFC1	No	No	Yes	Yes
B2M	No	No	Yes	Yes
BAG6	No	No	Yes	No
ARHGAP1	No	No	Yes	Yes
BRAP	No	No	Yes	No
BRDT	No	No	Yes	Yes
ARNT	No	No	Yes	No
ATP6V1D	No	No	Yes	No
ASS1	No	No	Yes	No
BCL2L11	No	No	Yes	Yes
ATXN2	No	No	Yes	No
ARL13B	No	No	Yes	No
ARID3A	No	No	Yes	Yes
BEX3	No	No	Yes	No
ARF6	No	No	Yes	Yes
ARHGAP5	No	No	Yes	Yes
BGN	No	No	Yes	Yes
BCL2L1	No	No	Yes	No
BECN1	No	No	Yes	Yes
ARAF	No	No	Yes	Yes
AP3S2	No	No	Yes	No
BRK1	No	No	Yes	No
BAG4	No	No	Yes	Yes
AP2B1	No	No	Yes	No
ARHGEF12	No	No	Yes	No
ARTN	No	No	Yes	Yes
ATG16L1	No	No	Yes	No
BMP4	No	No	Yes	Yes
BAX	No	No	Yes	No
ATP2B4	No	No	Yes	No
ATP6V1F	No	No	Yes	No
ATP5F1D	No	No	Yes	No
ATF2	No	No	Yes	No
BNIP2	No	No	Yes	No
ATP1B1	No	No	Yes	Yes
ATP6V1G1	No	No	Yes	No
BLOC1S3	No	No	Yes	No
BHMT2	No	No	Yes	Yes
BRD1	No	No	Yes	Yes
ARHGEF1	No	No	Yes	Yes
AZI2	No	No	Yes	No
ATG4A	No	No	Yes	No
EIF4G1	No	No	Yes	No
ELOB	No	No	Yes	No
EDNRB	No	No	Yes	No
FAM171A2	No	No	Yes	Yes
EIF4B	No	No	Yes	Yes
DYNLT3	No	No	Yes	Yes
EEF1D	No	No	Yes	Yes
DYNC1H1	No	No	Yes	No
ENOX2	No	No	Yes	Yes
EIF1AX	No	No	Yes	Yes
ERP29	No	No	Yes	Yes
EXOSC10	No	No	Yes	No
ERBIN	No	No	Yes	No
EDA2R	No	No	Yes	Yes
EIF4EBP1	No	No	Yes	Yes
ERCC1	No	No	Yes	Yes
ERVV-1	No	No	Yes	No
EIF4E	No	No	Yes	No
EDEM2	No	No	Yes	No
EPCAM	No	No	Yes	No
EIF2S2	No	No	Yes	No
F9	No	No	Yes	Yes
L1CAM	No	No	Yes	Yes
KRT17	No	No	Yes	No
LILRA3	No	No	Yes	No
KLF4	No	No	Yes	Yes
LAMP2	No	No	Yes	No
KRT8	No	No	Yes	No
LETM1	No	No	Yes	No
KRT6C	No	No	Yes	No
LRFN2	No	No	Yes	Yes
LRRC59	No	No	Yes	Yes
KLHL41	No	No	Yes	No
LPP	No	No	Yes	No
LRP2	No	No	Yes	Yes
L3HYPDH	No	No	Yes	No
IFIT1	No	No	Yes	No
HNRNPK	No	No	Yes	No
GTPBP2	No	No	Yes	No
IDS	No	No	Yes	Yes
ZNRF4	No	No	Yes	No
GSAP	No	No	Yes	No
GYS1	No	No	Yes	No
HEPH	No	No	Yes	No
GRSF1	No	No	Yes	No
GUCY2C	No	No	Yes	No
ID4	No	No	Yes	No
GTF2IRD1	No	No	Yes	No
H2AP	No	No	Yes	No
HAO1	No	No	Yes	No
HARS1	No	No	Yes	Yes
COL9A2	No	No	Yes	No
MN1	No	No	Yes	No
MYL11	No	No	Yes	No
MORN4	No	No	Yes	No
NECTIN1	No	No	Yes	Yes
NACC1	No	No	Yes	No
MTDH	No	No	Yes	No
NEDD4L	No	No	Yes	No
MRPL46	No	No	Yes	No
NAA10	No	No	Yes	No
NENF	No	No	Yes	No
NDUFA5	No	No	Yes	Yes
NARS1	No	No	Yes	No
NECAP2	No	No	Yes	No
NEDD9	No	No	Yes	Yes
NEB	No	No	Yes	No
NCK2	No	No	Yes	Yes
MORC3	No	No	Yes	No
MRPL58	No	No	Yes	Yes
MRPL24	No	No	Yes	No
MZT1	No	No	Yes	No
MYCBP2	No	No	Yes	No
MPRIP	No	No	Yes	No
MYL6B	No	No	Yes	Yes
NDUFS6	No	No	Yes	No
NFIC	No	No	Yes	No
NFAT5	No	No	Yes	No
NDUFB7	No	No	Yes	No
NFATC3	No	No	Yes	No
MYH9	No	No	Yes	No
MYL3	No	No	Yes	Yes
MRPL52	No	No	Yes	Yes
NEFL	No	No	Yes	Yes
IKZF2	No	No	Yes	No
KDM3A	No	No	Yes	No
ITM2A	No	No	Yes	Yes
KCNIP4	No	No	Yes	Yes
IL31	No	No	Yes	Yes
IL2RG	No	No	Yes	Yes
IL24	No	No	Yes	Yes
IL2	No	No	Yes	Yes
IL11	No	No	Yes	Yes
KAZN	No	No	Yes	No
IL17A	No	No	Yes	Yes
IL13	No	No	Yes	Yes
KCNC4	No	No	Yes	No
JMJD1C	No	No	Yes	No
KIF22	No	No	Yes	Yes
IL1A	No	No	Yes	Yes
IL18RAP	No	No	Yes	Yes
IL1B	No	No	Yes	Yes
IGBP1	No	No	Yes	No
IGDCC3	No	No	Yes	Yes
IKBKG	No	No	Yes	No
IL13RA1	No	No	Yes	No
KIR2DL2	No	No	Yes	No
IL13RA2	No	No	Yes	No
KCNH2	No	No	Yes	No
IFT20	No	No	Yes	No
IFNW1	No	No	Yes	Yes
IL12A	No	No	Yes	No
KCTD5	No	No	Yes	Yes
JCHAIN	No	No	Yes	Yes
IL12RB2	No	No	Yes	Yes
ITPRIP	No	No	Yes	No
PDAP1	No	No	Yes	Yes
PDLIM5	No	No	Yes	No
PIKFYVE	No	No	Yes	No
PITHD1	No	No	Yes	No
PFDN6	No	No	Yes	No
PCARE	No	No	Yes	No
PHOSPHO1	No	No	Yes	No
PGR	No	No	Yes	Yes
PDGFB	No	No	Yes	Yes
PDP1	No	No	Yes	No
PBK	No	No	Yes	Yes
POF1B	No	No	Yes	No
PRAME	No	No	Yes	No
RGS8	No	No	Yes	Yes
PNPT1	No	No	Yes	No
POLR2F	No	No	Yes	No
PPP1R12B	No	No	Yes	No
RRAS	No	No	Yes	Yes
PPIB	No	No	Yes	Yes
PSIP1	No	No	Yes	Yes
RIPK4	No	No	Yes	No
PPP1R2	No	No	Yes	Yes
PRKAR1A	No	No	Yes	No
PTPN1	No	No	Yes	Yes
RAB39B	No	No	Yes	Yes
RNF41	No	No	Yes	Yes
RYR1	No	No	Yes	No
PPP1R12A	No	No	Yes	No
PTP4A3	No	No	Yes	No
PSPN	No	No	Yes	Yes
PPP1R9B	No	No	Yes	No
PPIF	No	No	Yes	Yes
PRKRA	No	No	Yes	No
PRL	No	No	Yes	Yes
RUVBL1	No	No	Yes	No
RRP15	No	No	Yes	No
PTH	No	No	Yes	Yes
RAB27B	No	No	Yes	Yes
PTPN6	No	No	Yes	Yes
PREB	No	No	Yes	No
RP2	No	No	Yes	No
RAB33A	No	No	Yes	No
PPP1CC	No	No	Yes	No
PLXNB3	No	No	Yes	Yes
PPY	No	No	Yes	Yes
PSMA1	No	No	Yes	Yes
RNF5	No	No	Yes	No
PRUNE2	No	No	Yes	No
RAB10	No	No	Yes	No
RLN1	No	No	Yes	No
RAB37	No	No	Yes	No
PQBP1	No	No	Yes	Yes
PPP3R1	No	No	Yes	Yes
OTUD6B	No	No	Yes	No
OGT	No	No	Yes	No
NRGN	No	No	Yes	Yes
PALLD	No	No	Yes	No
PAK4	No	No	Yes	Yes
NXPE4	No	No	Yes	No
NXPH1	No	No	Yes	Yes
NT5C1A	No	No	Yes	No
PAGR1	No	No	Yes	No
NUDC	No	No	Yes	Yes
OPHN1	No	No	Yes	Yes
NPHS2	No	No	Yes	No
NUBP1	No	No	Yes	No
NFYA	No	No	Yes	No
NUDT10	No	No	Yes	No
PAFAH1B3	No	No	Yes	Yes
NPTN	No	No	Yes	Yes
NFX1	No	No	Yes	No
NTF4	No	No	Yes	No
MFAP3L	No	No	Yes	Yes
MAPRE3	No	No	Yes	Yes
MMP15	No	No	Yes	No
LTO1	No	No	Yes	Yes
MAGED1	No	No	Yes	No
MANEAL	No	No	Yes	No
MFAP3	No	No	Yes	No
METAP2	No	No	Yes	Yes
MAP3K5	No	No	Yes	No
LSM8	No	No	Yes	No
MAP2K6	No	No	Yes	Yes
MAEA	No	No	Yes	No
MARS1	No	No	Yes	No
METAP1	No	No	Yes	No
LYN	No	No	Yes	Yes
MAP1LC3B2	No	No	Yes	No
PES1	No	No	No	Yes
H2AZ1	No	No	No	Yes
PDPK1	No	No	No	Yes
TPO	No	No	No	Yes
AIP	No	No	No	Yes
DYRK3	No	No	No	Yes
IL25	No	No	No	Yes
PA2G4	No	No	No	Yes
EPS15L1	No	No	No	Yes
SGTA	No	No	No	Yes
PTK6	No	No	No	Yes
ETHE1	No	No	No	Yes
MAPKAPK5	No	No	No	Yes
RPS27A	No	No	No	Yes
PAK6	No	No	No	Yes
PPIA	No	No	No	Yes
CHST6	No	No	No	Yes
KPNB1	No	No	No	Yes
ANP32B	No	No	No	Yes
PFDN5	No	No	No	Yes
LCORL	No	No	No	Yes
LCMT1	No	No	No	Yes
RBM39	No	No	No	Yes
PRKCQ	No	No	No	Yes
NACA	No	No	No	Yes
IFNL2	No	No	No	Yes
RPS7	No	No	No	Yes
FGF16	No	No	No	Yes
DYNLL1	No	No	No	Yes
TPM2	No	No	No	Yes
UFM1	No	No	No	Yes
EIF4G2	No	No	No	Yes
ZAP70	No	No	No	Yes
ENTPD3	No	No	No	Yes
UBE2L3	No	No	No	Yes
FYN	No	No	No	Yes
PSMA6	No	No	No	Yes
MATK	No	No	No	Yes
MAPKAPK3	No	No	No	Yes
LRRTM3	No	No	No	Yes
DYNLRB1	No	No	No	Yes
CASP14	No	No	No	Yes
CD79A	No	No	No	Yes
SH3GLB1	No	No	No	Yes
CSN2	No	No	No	Yes
SORCS3	No	No	No	Yes
PFN2	No	No	No	Yes
RGS5	No	No	No	Yes
BMP2	No	No	No	Yes
PTRH2	No	No	No	Yes
ALPL	No	No	No	Yes
CHIA	No	No	No	Yes
GDI1	No	No	No	Yes
DKK2	No	No	No	Yes
TNNT3	No	No	No	Yes
SLIT1	No	No	No	Yes
RAB3B	No	No	No	Yes
TAF15	No	No	No	Yes
LSM4	No	No	No	Yes
B3GNT4	No	No	No	Yes
CDH11	No	No	No	Yes
HMGA1	No	No	No	Yes
GHRH	No	No	No	Yes
RCN3	No	No	No	Yes
GDF3	No	No	No	Yes
CDH8	No	No	No	Yes
CD320	No	No	No	Yes
GDF10	No	No	No	Yes
RAB4A	No	No	No	Yes
CADM2	No	No	No	Yes
MSRB2	No	No	No	Yes
RAC3	No	No	No	Yes
PLA2G2D	No	No	No	Yes
CFLAR	No	No	No	Yes
BMP3	No	No	No	Yes
RAB2A	No	No	No	Yes
AKT1	No	No	No	Yes
AKR1B10	No	No	No	Yes
IL26	No	No	No	Yes
BRAF	No	No	No	Yes
CASK	No	No	No	Yes
LMAN1	No	No	No	Yes
BMP8B	No	No	No	Yes
OCIAD1	No	No	No	Yes
MPZL1	No	No	No	Yes
SDC3	No	No	No	Yes
OSBPL9	No	No	No	Yes
HBB	No	No	No	Yes
FHL1	No	No	No	Yes
NODAL	No	No	No	Yes
SULT1E1	No	No	No	Yes
CDK16	No	No	No	Yes
GDF7	No	No	No	Yes
MAGOHB	No	No	No	Yes
BTLA	No	No	No	Yes
SCUBE3	No	No	No	Yes
NANP	No	No	No	Yes
HSPA5	No	No	No	Yes
BLOC1S5	No	No	No	Yes
TLR5	No	No	No	Yes
AKAP7	No	No	No	Yes
PPP3R2	No	No	No	Yes
PPIG	No	No	No	Yes
ARL9	No	No	No	Yes
CNN2	No	No	No	Yes
MEMO1	No	No	No	Yes
ARL6	No	No	No	Yes
PSMA3	No	No	No	Yes
RAET1G	No	No	No	Yes
RABIF	No	No	No	Yes
ARL15	No	No	No	Yes
PSMD10	No	No	No	Yes
HRAS	No	No	No	Yes
KRT16	No	No	No	Yes
UBQLN2	No	No	No	Yes
DSTN	No	No	No	Yes
AMMECR1L	No	No	No	Yes
GPX2	No	No	No	Yes
H2BC26	No	No	No	Yes
ARL14	No	No	No	Yes
FABP12	No	No	No	Yes
VLDLR	No	No	No	Yes
LRRC3B	No	No	No	Yes
MAT2B	No	No	No	Yes
PEA15	No	No	No	Yes
HNRNPD	No	No	No	Yes
JMJD6	No	No	No	Yes
MECP2	No	No	No	Yes
RTP4	No	No	No	Yes
SGTB	No	No	No	Yes
DSCAML1	No	No	No	Yes
SH3GL3	No	No	No	Yes
IFNA1	No	No	No	Yes
DAO	No	No	No	Yes
SH2D1B	No	No	No	Yes
TBPL1	No	No	No	Yes
AP1S2	No	No	No	Yes
LIN7A	No	No	No	Yes
AMPD2	No	No	No	Yes
FGB	No	No	No	Yes
ZFAND5	No	No	No	Yes
PSMB3	No	No	No	Yes
PHEX	No	No	No	Yes
ALKBH2	No	No	No	Yes
ADPRH	No	No	No	Yes
UBE2M	No	No	No	Yes
IL36RN	No	No	No	Yes
TCEAL8	No	No	No	Yes
CBX3	No	No	No	Yes
S100Z	No	No	No	Yes
RAC2	No	No	No	Yes
ARPC5	No	No	No	Yes
TCEAL3	No	No	No	Yes
RGS1	No	No	No	Yes
NFKBID	No	No	No	Yes
CAMK4	No	No	No	Yes
MAGEA8	No	No	No	Yes
DDIT3	No	No	No	Yes
TK2	No	No	No	Yes
CD3E	No	No	No	Yes
UBE2D2	No	No	No	Yes
HDAC2	No	No	No	Yes
EIF4EBP3	No	No	No	Yes
HDGFL1	No	No	No	Yes
PTGR2	No	No	No	Yes
SLIT3	No	No	No	Yes
CHST2	No	No	No	Yes
ARF5	No	No	No	Yes
ALB	No	No	No	Yes
FKBP3	No	No	No	Yes
PSMA5	No	No	No	Yes
CBX1	No	No	No	Yes
PYCR2	No	No	No	Yes
ARL5A	No	No	No	Yes
RPRD1B	No	No	No	Yes
GPC4	No	No	No	Yes
TSNARE1	No	No	No	Yes
IGFL3	No	No	No	Yes
PCDHAC1	No	No	No	Yes
SEMG1	No	No	No	Yes
STX1B	No	No	No	Yes
C1QL4	No	No	No	Yes
ATAD1	No	No	No	Yes
UBB	No	No	No	Yes
GCNT2	No	No	No	Yes
KISS1	No	No	No	Yes
CD47	No	No	No	Yes
MAN1B1	No	No	No	Yes
ST8SIA4	No	No	No	Yes
SMIM24	No	No	No	Yes
APLN	No	No	No	Yes
SLITRK4	No	No	No	Yes
HBD	No	No	No	Yes
TRAPPC4	No	No	No	Yes
B3GNT6	No	No	No	Yes
CPN1	No	No	No	Yes
RAB26	No	No	No	Yes
PCDHA4	No	No	No	Yes
POGLUT2	No	No	No	Yes
CCK	No	No	No	Yes
BRICD5	No	No	No	Yes
UBE2J1	No	No	No	Yes
C20orf173	No	No	No	Yes
SYT7	No	No	No	Yes
ERO1A	No	No	No	Yes
FUT9	No	No	No	Yes
CHST3	No	No	No	Yes
JPH1	No	No	No	Yes
IFNA14	No	No	No	Yes
PCDHGA12	No	No	No	Yes
UBC	No	No	No	Yes
CLEC2D	No	No	No	Yes
MRPL34	No	No	No	Yes
PPM1L	No	No	No	Yes
PMEPA1	No	No	No	Yes
ST8SIA3	No	No	No	Yes
VAPB	No	No	No	Yes
DEPP1	No	No	No	Yes
B4GALT3	No	No	No	Yes
ASIC4	No	No	No	Yes
C3orf18	No	No	No	Yes
WFDC8	No	No	No	Yes
COL25A1	No	No	No	Yes
TSR3	No	No	No	Yes
ECEL1	No	No	No	Yes
BNIP3	No	No	No	Yes
GALNT1	No	No	No	Yes
PDILT	No	No	No	Yes
ANTKMT	No	No	No	Yes
IL21	No	No	No	Yes
PCDHGA2	No	No	No	Yes
C1orf162	No	No	No	Yes
CABP7	No	No	No	Yes
CEACAM7	No	No	No	Yes
C1orf43	No	No	No	Yes
ITSN1	No	No	No	Yes
SHC2	No	No	No	Yes
UBE2E1	No	No	No	Yes
SEC13	No	No	No	Yes
NCMAP	No	No	No	Yes
IFNA10	No	No	No	Yes
ZNF382	No	No	No	Yes
ZNF276	No	No	No	Yes
PRC1	No	No	No	Yes
LAMTOR2	No	No	No	Yes
FBXO3	No	No	No	Yes
RFFL	No	No	No	Yes
AGO1	No	No	No	Yes
UNC13A	No	No	No	Yes
H2AC25	No	No	No	Yes
APBB1	No	No	No	Yes
IFNB1	No	No	No	Yes
PTPN4	No	No	No	Yes
IL36B	No	No	No	Yes
VPS29	No	No	No	Yes
YWHAE	No	No	No	Yes
EFNA2	No	No	No	Yes
IGF2	No	No	No	Yes
MAD2L1	No	No	No	Yes
TNFRSF10D	No	No	No	Yes
PACSIN3	No	No	No	Yes
AGAP2	No	No	No	Yes
NET1	No	No	No	Yes
ZNF526	No	No	No	Yes
DUSP16	No	No	No	Yes
CCNA1	No	No	No	Yes
H2BC21	No	No	No	Yes
CTCF	No	No	No	Yes
GDF11	No	No	No	Yes
PDCL2	No	No	No	Yes
TMEM185A	No	No	No	Yes
RNF8	No	No	No	Yes
TLN2	No	No	No	Yes
MBD1	No	No	No	Yes
RAB14	No	No	No	Yes
NCF4	No	No	No	Yes
S100A10	No	No	No	Yes
RALA	No	No	No	Yes
MOCS3	No	No	No	Yes
KIAA0040	No	No	No	Yes
TRAPPC3	No	No	No	Yes
GAP43	No	No	No	Yes
DDX46	No	No	No	Yes
PPIL2	No	No	No	Yes
SEPHS1	No	No	No	Yes
FOXC2	No	No	No	Yes
MZF1	No	No	No	Yes
SCP2D1	No	No	No	Yes
LHCGR	No	No	No	Yes
SKIL	No	No	No	Yes
MID2	No	No	No	Yes
CUTC	No	No	No	Yes
RXFP1	No	No	No	Yes
SNX7	No	No	No	Yes
H3C1	No	No	No	Yes
STAB1	No	No	No	Yes
ZNRF3	No	No	No	Yes
EIF2AK4	No	No	No	Yes
HHLA2	No	No	No	Yes
DIDO1	No	No	No	Yes
FAM210A	No	No	No	Yes
PRDM1	No	No	No	Yes
GSTA4	No	No	No	Yes
RAB5C	No	No	No	Yes
S100A5	No	No	No	Yes
IFNA7	No	No	No	Yes
RCVRN	No	No	No	Yes
HNRNPH1	No	No	No	Yes
KLRC4	No	No	No	Yes
CRYAA	No	No	No	Yes
GAN	No	No	No	Yes
MUTYH	No	No	No	Yes
PIAS4	No	No	No	Yes
CST8	No	No	No	Yes
TEX29	No	No	No	Yes
STAT1	No	No	No	Yes
AGA	No	No	No	Yes
SATB2	No	No	No	Yes
SNAI2	No	No	No	Yes
DHX9	No	No	No	Yes
PUF60	No	No	No	Yes
TOR1AIP2	No	No	No	Yes
NETO2	No	No	No	Yes
SHISA2	No	No	No	Yes
DNAJC16	No	No	No	Yes
JUN	No	No	No	Yes
RAF1	No	No	No	Yes
BMPR1B	No	No	No	Yes
ZNF41	No	No	No	Yes
CLCA1	No	No	No	Yes
TERF1	No	No	No	Yes
CBFB	No	No	No	Yes
SHISAL1	No	No	No	Yes
MAGEA4	No	No	No	Yes
COX6A2	No	No	No	Yes
BRD4	No	No	No	Yes
RBBP9	No	No	No	Yes
POLH	No	No	No	Yes
PABPC3	No	No	No	Yes
POMK	No	No	No	Yes
FOXM1	No	No	No	Yes
SLC3A2	No	No	No	Yes
MYC	No	No	No	Yes
KCNIP3	No	No	No	Yes
VDR	No	No	No	Yes
ELK1	No	No	No	Yes
B4GALT5	No	No	No	Yes
GUCA1A	No	No	No	Yes
OCRL	No	No	No	Yes
TSPEAR	No	No	No	Yes
FANCL	No	No	No	Yes
SPDEF	No	No	No	Yes
PGRMC2	No	No	No	Yes
SGK3	No	No	No	Yes
STAR	No	No	No	Yes
GOSR2	No	No	No	Yes
PSMB6	No	No	No	Yes
SCIMP	No	No	No	Yes
ITM2C	No	No	No	Yes
HNF4A	No	No	No	Yes
OAS1	No	No	No	Yes
DUSP4	No	No	No	Yes
WNT10A	No	No	No	Yes
ILK	No	No	No	Yes
HOGA1	No	No	No	Yes
SIRPB2	No	No	No	Yes
PSG8	No	No	No	Yes
CELA1	No	No	No	Yes
TRH	No	No	No	Yes
NGF	No	No	No	Yes
EIF5A	No	No	No	Yes
PXYLP1	No	No	No	Yes
LETMD1	No	No	No	Yes
GNRH1	No	No	No	Yes
CCN6	No	No	No	Yes
DEFB121	No	No	No	Yes
ELK3	No	No	No	Yes
KRTDAP	No	No	No	Yes
CSAG1	No	No	No	Yes
MAPT	No	No	No	Yes
CARTPT	No	No	No	Yes
TUFT1	No	No	No	Yes
EEF1B2	No	No	No	Yes
CER1	No	No	No	Yes
LCN8	No	No	No	Yes
SPACA1	No	No	No	Yes
PRSS37	No	No	No	Yes
MICU2	No	No	No	Yes
PDIA6	No	No	No	Yes
KLRC1	No	No	No	Yes
PAPPA2	No	No	No	Yes
ALDOA	No	No	No	Yes
PI15	No	No	No	Yes
RLN3	No	No	No	Yes
SEMA3B	No	No	No	Yes
PDZD11	No	No	No	Yes
SST	No	No	No	Yes
DEFB112	No	No	No	Yes
HAAO	No	No	No	Yes
SUSD3	No	No	No	Yes
PEX5	No	No	No	Yes
EIF4H	No	No	No	Yes
IFNA5	No	No	No	Yes
BAD	No	No	No	Yes
FGFRL1	No	No	No	Yes
NME1	No	No	No	Yes
EHMT2	No	No	No	Yes
INSL6	No	No	No	Yes
CGB2	No	No	No	Yes
ENTREP1	No	No	No	Yes
TMX3	No	No	No	Yes
ABHD14A	No	No	No	Yes
KLK9	No	No	No	Yes
ADPGK	No	No	No	Yes
IFNA6	No	No	No	Yes
C2orf66	No	No	No	Yes
SLC41A2	No	No	No	Yes
KLHL12	No	No	No	Yes
CDC34	No	No	No	Yes
RORB	No	No	No	Yes
GDA	No	No	No	Yes
IMPA2	No	No	No	Yes
ZNF560	No	No	No	Yes
PDK2	No	No	No	Yes
ARFIP2	No	No	No	Yes
ITPKC	No	No	No	Yes
ARL2	No	No	No	Yes
BCAR3	No	No	No	Yes
EFS	No	No	No	Yes
NUDT16L1	No	No	No	Yes
WRNIP1	No	No	No	Yes
CKS1B	No	No	No	Yes
GJA8	No	No	No	Yes
PRKAR1B	No	No	No	Yes
GPR68	No	No	No	Yes
PACSIN1	No	No	No	Yes
EIF1B	No	No	No	Yes
GLTP	No	No	No	Yes
KLHL7	No	No	No	Yes
PKN1	No	No	No	Yes
OTUB2	No	No	No	Yes
SCMH1	No	No	No	Yes
CYTH2	No	No	No	Yes
PELI2	No	No	No	Yes
PURA	No	No	No	Yes
DPYSL5	No	No	No	Yes
ARF3	No	No	No	Yes
AKR1C1	No	No	No	Yes
PABPC4	No	No	No	Yes
RRAGC	No	No	No	Yes
MCTS1	No	No	No	Yes
KPNA4	No	No	No	Yes
LAMTOR3	No	No	No	Yes
JARID2	No	No	No	Yes
MTMR6	No	No	No	Yes
RPL30	No	No	No	Yes
ADSS2	No	No	No	Yes
SH3GL2	No	No	No	Yes
ASH1L	No	No	No	Yes
UCK2	No	No	No	Yes
UBA2	No	No	No	Yes
HERC1	No	No	No	Yes
PRMT3	No	No	No	Yes
SENP7	No	No	No	Yes
TEAD4	No	No	No	Yes
RHOG	No	No	No	Yes
PBRM1	No	No	No	Yes
STAP1	No	No	No	Yes
SMYD2	No	No	No	Yes
SETD2	No	No	No	Yes
PSMB5	No	No	No	Yes
SH3BGRL	No	No	No	Yes
XRCC1	No	No	No	Yes
DPYSL3	No	No	No	Yes
DIMT1	No	No	No	Yes
RPS6KA6	No	No	No	Yes
CCT8	No	No	No	Yes
CSNK1G2	No	No	No	Yes
EXOSC3	No	No	No	Yes
PTPN13	No	No	No	Yes
SNRPA	No	No	No	Yes
HMG20A	No	No	No	Yes
PITPNB	No	No	No	Yes
SH2D3C	No	No	No	Yes
DOT1L	No	No	No	Yes
CDKN2C	No	No	No	Yes
BPTF	No	No	No	Yes
GNAI3	No	No	No	Yes
ILF2	No	No	No	Yes
USP21	No	No	No	Yes
ATG5	No	No	No	Yes
SULT1B1	No	No	No	Yes
PANK3	No	No	No	Yes
SEPTIN10	No	No	No	Yes
NAT1	No	No	No	Yes
CDC42BPA	No	No	No	Yes
L3MBTL2	No	No	No	Yes
METTL1	No	No	No	Yes
RGS7	No	No	No	Yes
NIP7	No	No	No	Yes
FKBP6	No	No	No	Yes
HECW1	No	No	No	Yes
OTUD5	No	No	No	Yes
PDRG1	No	No	No	Yes
NAPB	No	No	No	Yes
THRA	No	No	No	Yes
UBE2D3	No	No	No	Yes
HOMER1	No	No	No	Yes
MYL5	No	No	No	Yes
TCF4	No	No	No	Yes
MOB4	No	No	No	Yes
VAMP7	No	No	No	Yes
MTCP1	No	No	No	Yes
TIAL1	No	No	No	Yes
PSMB2	No	No	No	Yes
POLD4	No	No	No	Yes
ACP3	No	No	No	Yes
PEX26	No	No	No	Yes
RGS21	No	No	No	Yes
DMBT1	No	No	No	Yes
RAB1B	No	No	No	Yes
PEF1	No	No	No	Yes
RAB5B	No	No	No	Yes
NDRG1	No	No	No	Yes
JPT1	No	No	No	Yes
PCNA	No	No	No	Yes
HOPX	No	No	No	Yes
VBP1	No	No	No	Yes
RAB13	No	No	No	Yes
RAB3D	No	No	No	Yes
MREG	No	No	No	Yes
GIMAP6	No	No	No	Yes
POLR2K	No	No	No	Yes
POLE3	No	No	No	Yes
NUTF2	No	No	No	Yes
ARF1	No	No	No	Yes
UBE2D1	No	No	No	Yes
HIPK3	No	No	No	Yes
KARS1	No	No	No	Yes
CRIPT	No	No	No	Yes
DAP	No	No	No	Yes
MOB1B	No	No	No	Yes
HAT1	No	No	No	Yes
BATF	No	No	No	Yes
PSTPIP1	No	No	No	Yes
RPS5	No	No	No	Yes
HS3ST4	No	No	No	Yes
PFDN1	No	No	No	Yes
NXT2	No	No	No	Yes
GIPC1	No	No	No	Yes
EIF2S1	No	No	No	Yes
MARCKSL1	No	No	No	Yes
G6PD	No	No	No	Yes
TCP1	No	No	No	Yes
HSCB	No	No	No	Yes
UPP1	No	No	No	Yes
TOM1L2	No	No	No	Yes
NUDT1	No	No	No	Yes
MRPL2	No	No	No	Yes
RPS19	No	No	No	Yes
LRRTM1	No	No	No	Yes
CRYGS	No	No	No	Yes
GULP1	No	No	No	Yes
CDH12	No	No	No	Yes
BAG2	No	No	No	Yes
SNTA1	No	No	No	Yes
POLR2J	No	No	No	Yes
BTK	No	No	No	Yes
MAFG	No	No	No	Yes
PFDN2	No	No	No	Yes
LGALS13	No	No	No	Yes
KDSR	No	No	No	Yes
DNMT3L	No	No	No	Yes
PET117	No	No	No	Yes
GNAI1	No	No	No	Yes
MYL7	No	No	No	Yes
MYCBP	No	No	No	Yes
FIBP	No	No	No	Yes
ACVR2A	No	No	No	Yes
COPE	No	No	No	Yes
SNRPG	No	No	No	Yes
OSTM1	No	No	No	Yes
PLAAT3	No	No	No	Yes
TSSK2	No	No	No	Yes
DCLK3	No	No	No	Yes
TMPRSS11A	No	No	No	Yes
SYN3	No	No	No	Yes
RNF215	No	No	No	Yes
STX2	No	No	No	Yes
SMR3A	No	No	No	Yes
TAFA3	No	No	No	Yes
CFTR	No	No	No	Yes
ABHD12	No	No	No	Yes
HERC4	No	No	No	Yes
ADAM32	No	No	No	Yes
GORAB	No	No	No	Yes
IK	No	No	No	Yes
SCO1	No	No	No	Yes
CHST14	No	No	No	Yes
C1D	No	No	No	Yes
SMCO2	No	No	No	Yes
NDUFV2	No	No	No	Yes
ZP4	No	No	No	Yes
MRAP	No	No	No	Yes
SFRP2	No	No	No	Yes
VAMP3	No	No	No	Yes
FMR1	No	No	No	Yes
VAMP4	No	No	No	Yes
CCDC90B	No	No	No	Yes
COX4I2	No	No	No	Yes
MMGT1	No	No	No	Yes
ST6GALNAC1	No	No	No	Yes
FATE1	No	No	No	Yes
BCL2L10	No	No	No	Yes
PTH2	No	No	No	Yes
KLRC3	No	No	No	Yes
CELF2	No	No	No	Yes
CISD1	No	No	No	Yes
SPATA9	No	No	No	Yes
CCDC167	No	No	No	Yes
ATP5PF	No	No	No	Yes
CPD	No	No	No	Yes
ST8SIA2	No	No	No	Yes
GOSR1	No	No	No	Yes
MSRB3	No	No	No	Yes
ST6GALNAC2	No	No	No	Yes
SPTLC2	No	No	No	Yes
EFNB3	No	No	No	Yes
COLGALT2	No	No	No	Yes
CLPSL2	No	No	No	Yes
PRDX4	No	No	No	Yes
PSG11	No	No	No	Yes
ANKRD46	No	No	No	Yes
RNF148	No	No	No	Yes
DNAJC15	No	No	No	Yes
QKI	No	No	No	Yes
CYB5R3	No	No	No	Yes
DLG3	No	No	No	Yes
NDUFB11	No	No	No	Yes
P2RX6	No	No	No	Yes
SNN	No	No	No	Yes
RFNG	No	No	No	Yes
COA3	No	No	No	Yes
TIMM50	No	No	No	Yes
VSTM4	No	No	No	Yes
NBR1	No	No	No	Yes
PARP16	No	No	No	Yes
CHST1	No	No	No	Yes
CYP3A4	No	No	No	Yes
MBTPS1	No	No	No	Yes
TRAT1	No	No	No	Yes
LRFN1	No	No	No	Yes
RTF1	No	No	No	Yes
SEC61B	No	No	No	Yes
PCDHGC3	No	No	No	Yes
PGRMC1	No	No	No	Yes
FREM2	No	No	No	Yes
CLEC2B	No	No	No	Yes
MGA	No	No	No	Yes
SCARA3	No	No	No	Yes
PAPLN	No	No	No	Yes
AQP4	No	No	No	Yes
HNRNPC	No	No	No	Yes
NFATC4	No	No	No	Yes
BCAP29	No	No	No	Yes
GALE	No	No	No	Yes
ZNF174	No	No	No	Yes
CYGB	No	No	No	Yes
DTX1	No	No	No	Yes
RHPN2	No	No	No	Yes
INA	No	No	No	Yes
FBXL4	No	No	No	Yes
WWP1	No	No	No	Yes
DCAF5	No	No	No	Yes
USB1	No	No	No	Yes
CASQ1	No	No	No	Yes
SELENOS	No	No	No	Yes
EIF3G	No	No	No	Yes
ARFGAP1	No	No	No	Yes
SAMHD1	No	No	No	Yes
ZNF10	No	No	No	Yes
KRT7	No	No	No	Yes
POLR3F	No	No	No	Yes
MFN1	No	No	No	Yes
TRABD	No	No	No	Yes
PMS2	No	No	No	Yes
PPM1D	No	No	No	Yes
ELL	No	No	No	Yes
FOXL2	No	No	No	Yes
GALK1	No	No	No	Yes
POLE2	No	No	No	Yes
BTG2	No	No	No	Yes
TFR2	No	No	No	Yes
CAPZA1	No	No	No	Yes
DNAI1	No	No	No	Yes
MAGEB10	No	No	No	Yes
PCBP1	No	No	No	Yes
CARD9	No	No	No	Yes
RBFOX2	No	No	No	Yes
GPR135	No	No	No	Yes
LRP1B	No	No	No	Yes
DNM2	No	No	No	Yes
PTK2B	No	No	No	Yes
SMURF1	No	No	No	Yes
ATP5MF	No	No	No	Yes
TMEM230	No	No	No	Yes
PLCB1	No	No	No	Yes
TENM4	No	No	No	Yes
VPS4A	No	No	No	Yes
RAG1	No	No	No	Yes
XDH	No	No	No	Yes
CLK2	No	No	No	Yes
P4HA2	No	No	No	Yes
EIF5A2	No	No	No	Yes
NAGS	No	No	No	Yes
KRT72	No	No	No	Yes
MYSM1	No	No	No	Yes
ISL1	No	No	No	Yes
EHD4	No	No	No	Yes
CYB5A	No	No	No	Yes
LRIT3	No	No	No	Yes
GRB7	No	No	No	Yes
INPP5E	No	No	No	Yes
RBM24	No	No	No	Yes
SUN5	No	No	No	Yes
BLK	No	No	No	Yes
ZNF18	No	No	No	Yes
ACAD8	No	No	No	Yes
TCTN2	No	No	No	Yes
SOCS3	No	No	No	Yes
RUFY1	No	No	No	Yes
MADCAM1	No	No	No	Yes
RNF146	No	No	No	Yes
ZNF23	No	No	No	Yes
SRSF6	No	No	No	Yes
GAD1	No	No	No	Yes
UBL4A	No	No	No	Yes
FANCF	No	No	No	Yes
CHFR	No	No	No	Yes
SERPINB4	No	No	No	Yes
LYG2	No	No	No	Yes
PNOC	No	No	No	Yes
GPX1	No	No	No	Yes
CD247	No	No	No	Yes
HPX	No	No	No	Yes
BIRC7	No	No	No	Yes
MAPK10	No	No	No	Yes
SQSTM1	No	No	No	Yes
PGAM2	No	No	No	Yes
NRG1	No	No	No	Yes
ID1	No	No	No	Yes
HS3ST1	No	No	No	Yes
ANKRD1	No	No	No	Yes
CCNA2	No	No	No	Yes
RPS6KB1	No	No	No	Yes
PIN1	No	No	No	Yes
RAMP1	No	No	No	Yes
OTC	No	No	No	Yes
PHGDH	No	No	No	Yes
EDN3	No	No	No	Yes
IFNA4	No	No	No	Yes
MMP20	No	No	No	Yes
EPHA7	No	No	No	Yes
RBBP4	No	No	No	Yes
IFNA21	No	No	No	Yes
DDR2	No	No	No	Yes
OTOR	No	No	No	Yes
NEU1	No	No	No	Yes
RND3	No	No	No	Yes
LIN7B	No	No	No	Yes
SCG5	No	No	No	Yes
RAMP3	No	No	No	Yes
ZNF275	No	No	No	Yes
ANXA8	No	No	No	Yes
SEMA4B	No	No	No	Yes
DEFB106A	No	No	No	Yes
NEFH	No	No	No	Yes
TTC1	No	No	No	Yes
GHDC	No	No	No	Yes
TNS4	No	No	No	Yes
ARHGDIB	No	No	No	Yes
EIF4E2	No	No	No	Yes
AFAP1L1	No	No	No	Yes
ZNF264	No	No	No	Yes
CNMD	No	No	No	Yes
NXT1	No	No	No	Yes
SEMA4F	No	No	No	Yes
MMRN2	No	No	No	Yes
VRK1	No	No	No	Yes
YIPF6	No	No	No	Yes
SERF1A	No	No	No	Yes
MCM6	No	No	No	Yes
ALDH1A3	No	No	No	Yes
EIF1AY	No	No	No	Yes
RIPPLY1	No	No	No	Yes
ERCC4	No	No	No	Yes
HERPUD2	No	No	No	Yes
G3BP2	No	No	No	Yes
PCDHB1	No	No	No	Yes
UBE2B	No	No	No	Yes
PCDHB10	No	No	No	Yes
CD96	No	No	No	Yes
TMEM59L	No	No	No	Yes
FOXG1	No	No	No	Yes
SOS1	No	No	No	Yes
UBXN4	No	No	No	Yes
SLC22A16	No	No	No	Yes
CDC42	No	No	No	Yes
RHOA	No	No	No	Yes
SPAG11B	No	No	No	Yes
ACTN1	No	No	No	Yes
IGHG4	No	No	No	Yes
IFIT2	No	No	No	Yes
RNF114	No	No	No	Yes
MSH2	No	No	No	Yes
RBBP6	No	No	No	Yes
MAGEA3	No	No	No	Yes
GABBR2	No	No	No	Yes
MAGEA6	No	No	No	Yes
RRBP1	No	No	No	Yes
THOC1	No	No	No	Yes
SYNCRIP	No	No	No	Yes
LRRC24	No	No	No	Yes
GJA1	No	No	No	Yes
OAZ1	No	No	No	Yes
CDKN2B	No	No	No	Yes
ATP4B	No	No	No	Yes
HSD17B7	No	No	No	Yes
NDUFB8	No	No	No	Yes
DDX39B	No	No	No	Yes
MTAP	No	No	No	Yes
SPAG11A	No	No	No	Yes
SYNE2	No	No	No	Yes
DCK	No	No	No	Yes
NUP210L	No	No	No	Yes
IGHG2	No	No	No	Yes
RPS4X	No	No	No	Yes
FAF2	No	No	No	Yes
CTNNB1	No	No	No	Yes
RNF150	No	No	No	Yes
CDY1	No	No	No	Yes
PRSS35	No	No	No	Yes
ATP1B4	No	No	No	Yes
DHFR	No	No	No	Yes
DNAJC11	No	No	No	Yes
COQ8B	No	No	No	Yes
PNPLA2	No	No	No	Yes
TMEM52B	No	No	No	Yes
TDO2	No	No	No	Yes
DEFB107A	No	No	No	Yes
ARID1A	No	No	No	Yes
CSMD2	No	No	No	Yes
LNX1	No	No	No	Yes
TGIF2	No	No	No	Yes
TNRC6B	No	No	No	Yes
NPIPB3	No	No	No	Yes
PITPNA	No	No	No	Yes
PRR27	No	No	No	Yes
YBX1	No	No	No	Yes
TNKS	No	No	No	Yes
ESRRA	No	No	No	Yes
THSD7A	No	No	No	Yes
NUP210	No	No	No	Yes
ITCH	No	No	No	Yes
HNRNPF	No	No	No	Yes
HINT2	No	No	No	Yes
PDE2A	No	No	No	Yes
DEFB108B	No	No	No	Yes
SLC25A18	No	No	No	Yes
WNK3	No	No	No	Yes
RASA1	No	No	No	Yes
HMGCR	No	No	No	Yes
NR1D1	No	No	No	Yes
PDE11A	No	No	No	Yes
TNNT2	No	No	No	Yes
TYK2	No	No	No	Yes
PDE1A	No	No	No	Yes
SET	No	No	No	Yes
CALR	No	No	No	Yes
PDE3A	No	No	No	Yes
GRB2	No	No	No	Yes
SNRPF	No	No	No	Yes
ANXA6	No	No	No	Yes
PDE7A	No	No	No	Yes
HSP90AB1	No	No	No	Yes
MAP2K4	No	No	No	Yes
ABL2	No	No	No	Yes
PRLR	No	No	No	Yes
NPFF	No	No	No	Yes
TNFRSF18	No	No	No	Yes
JAML	No	No	No	Yes
MFAP1	No	No	No	Yes
IL17RC	No	No	No	Yes
RPS3A	No	No	No	Yes
KIF23	No	No	No	Yes
STK17B	No	No	No	Yes
ROBO3	No	No	No	Yes
PDE9A	No	No	No	Yes
ZPLD1	No	No	No	Yes
TNNI3	No	No	No	Yes
RYK	No	No	No	Yes
PCYOX1L	No	No	No	Yes
CCNB1	No	No	No	Yes
NLGN4X	No	No	No	Yes
CKAP2	No	No	No	Yes
PIM1	No	No	No	Yes
JAG2	No	No	No	Yes
HNRNPA2B1	No	No	No	Yes
PSME3	No	No	No	Yes
TNNI2	No	No	No	Yes
IMPDH1	No	No	No	Yes
CREBBP	No	No	No	Yes
NAB1	No	No	No	Yes
TOM1L1	No	No	No	Yes
RND1	No	No	No	Yes
SNU13	No	No	No	Yes
SPSB1	No	No	No	Yes
ROCK2	No	No	No	Yes
SFXN5	No	No	No	Yes
DHX38	No	No	No	Yes
CYTIP	No	No	No	Yes
NCOA2	No	No	No	Yes
PIR	No	No	No	Yes
NEURL1	No	No	No	Yes
PGK2	No	No	No	Yes
ARHGEF7	No	No	No	Yes
AGAP3	No	No	No	Yes
GRB14	No	No	No	Yes
KIAA0319L	No	No	No	Yes
ODC1	No	No	No	Yes
CLTC	No	No	No	Yes
MACROD1	No	No	No	Yes
SPOP	No	No	No	Yes
LANCL1	No	No	No	Yes
SLC5A8	No	No	No	Yes
RBM46	No	No	No	Yes
TOLLIP	No	No	No	Yes
CSNK2A2	No	No	No	Yes
ZFP91	No	No	No	Yes
SEC22A	No	No	No	Yes
AK5	No	No	No	Yes
TBX3	No	No	No	Yes
CCT7	No	No	No	Yes
RACGAP1	No	No	No	Yes
ATG4B	No	No	No	Yes
SMURF2	No	No	No	Yes
PPP2R3A	No	No	No	Yes
PC	No	No	No	Yes
FBL	No	No	No	Yes
RMI1	No	No	No	Yes
KIF3A	No	No	No	Yes
KMT2D	No	No	No	Yes
ANXA9	No	No	No	Yes
EVPL	No	No	No	Yes
CHD7	No	No	No	Yes
TIAM1	No	No	No	Yes
MPDZ	No	No	No	Yes
EPB41L1	No	No	No	Yes
EDA	No	No	No	Yes
MED4	No	No	No	Yes
KLK5	No	No	No	Yes
PAPSS1	No	No	No	Yes
KCNIP1	No	No	No	Yes
DDX23	No	No	No	Yes
MAGEA10	No	No	No	Yes
BARD1	No	No	No	Yes
PRIM1	No	No	No	Yes
SLC26A7	No	No	No	Yes
NCL	No	No	No	Yes
DAPK1	No	No	No	Yes
APBB3	No	No	No	Yes
RBBP5	No	No	No	Yes
NAP1L1	No	No	No	Yes
GTF2I	No	No	No	Yes
EEA1	No	No	No	Yes
U2AF2	No	No	No	Yes
HSPA6	No	No	No	Yes
PPFIA1	No	No	No	Yes
DCP1A	No	No	No	Yes
ATP13A1	No	No	No	Yes
CRLF2	No	No	No	Yes
RAP1GAP	No	No	No	Yes
NAB2	No	No	No	Yes
PRKCZ	No	No	No	Yes
SUMO2	No	No	No	Yes
CTSG	No	No	No	Yes
KPNA1	No	No	No	Yes
HSD17B8	No	No	No	Yes
TNFSF18	No	No	No	Yes
HMGB1	No	No	No	Yes
HK3	No	No	No	Yes
AIMP1	No	No	No	Yes
DLG2	No	No	No	Yes
IAPP	No	No	No	Yes
PLA2G5	No	No	No	Yes
BRF1	No	No	No	Yes
FGF18	No	No	No	Yes
STX1A	No	No	No	Yes
RAB3C	No	No	No	Yes
SNX3	No	No	No	Yes
PDYN	No	No	No	Yes
ASB9	No	No	No	Yes
ANGPT4	No	No	No	Yes
DCUN1D2	No	No	No	Yes
IL37	No	No	No	Yes
CEBPG	No	No	No	Yes
FAM107A	No	No	No	Yes
CD81	No	No	No	Yes
TNFSF9	No	No	No	Yes
NANOG	No	No	No	Yes
RPSA	No	No	No	Yes
FGF8	No	No	No	Yes
GLYAT	No	No	No	Yes
EPOR	No	No	No	Yes
FGF20	No	No	No	Yes
CCL1	No	No	No	Yes
ULBP3	No	No	No	Yes
HMGA2	No	No	No	Yes
PLA2G2E	No	No	No	Yes
NCR2	No	No	No	Yes
FGF10	No	No	No	Yes
GDF5	No	No	No	Yes
ACOT8	No	No	No	Yes
RAB3A	No	No	No	Yes
PTTG1	No	No	No	Yes
FDCSP	No	No	No	Yes
UBE2G1	No	No	No	Yes
SEPTIN6	No	No	No	Yes
ING4	No	No	No	Yes
DCUN1D1	No	No	No	Yes
GAS7	No	No	No	Yes
EGFL6	No	No	No	Yes
BAG1	No	No	No	Yes
PNMT	No	No	No	Yes
USH1C	No	No	No	Yes
UBE2A	No	No	No	Yes
NAALADL1	No	No	No	Yes
SYT4	No	No	No	Yes
SUFU	No	No	No	Yes
CD9	No	No	No	Yes
HSPH1	No	No	No	Yes
RAB5A	No	No	No	Yes
VHL	No	No	No	Yes
HPD	No	No	No	Yes
APTX	No	No	No	Yes
AIDA	No	No	No	Yes
SYNJ2BP	No	No	No	Yes
IL1F10	No	No	No	Yes
DUSP23	No	No	No	Yes
TIMELESS	No	No	No	Yes
PTGES3	No	No	No	Yes
SELENOH	No	No	No	Yes
RPP30	No	No	No	Yes
ARL5B	No	No	No	Yes
STMN1	No	No	No	Yes
TRAF1	No	No	No	Yes
KIR2DL1	No	No	No	Yes
TPD52L1	No	No	No	Yes
VAMP1	No	No	No	Yes
IRF1	No	No	No	Yes
YY1	No	No	No	Yes
ACADS	No	No	No	Yes
PDCD4	No	No	No	Yes
STOML1	No	No	No	Yes
NLGN3	No	No	No	Yes
UBE2K	No	No	No	Yes
TICAM2	No	No	No	Yes
GMNN	No	No	No	Yes
HSD17B11	No	No	No	Yes
SIRT3	No	No	No	Yes
NFKBIB	No	No	No	Yes
AK4	No	No	No	Yes
UBE2S	No	No	No	Yes
CA5B	No	No	No	Yes
SULT2B1	No	No	No	Yes
DHRS9	No	No	No	Yes
HIF1AN	No	No	No	Yes
RAB11A	No	No	No	Yes
PLD5	No	No	No	Yes
SULF2	No	No	No	Yes
SSR1	No	No	No	Yes
PCDHGC5	No	No	No	Yes
FOXRED1	No	No	No	Yes
PCDHB7	No	No	No	Yes
ITM2B	No	No	No	Yes
C1orf226	No	No	No	Yes
ZNF843	No	No	No	Yes
HS3ST3A1	No	No	No	Yes
KCNE3	No	No	No	Yes
C1orf210	No	No	No	Yes
SPRED1	No	No	No	Yes
AGGF1	No	No	No	Yes
MICOS10	No	No	No	Yes
DGCR2	No	No	No	Yes
C18orf32	No	No	No	Yes
LGI3	No	No	No	Yes
ADCYAP1	No	No	No	Yes
SURF1	No	No	No	Yes
ACP7	No	No	No	Yes
NAALAD2	No	No	No	Yes
NR4A1	No	No	No	Yes
EXOSC1	No	No	No	Yes
DEFB110	No	No	No	Yes
DNAJC4	No	No	No	Yes
KIR3DL3	No	No	No	Yes
PRRG1	No	No	No	Yes
SSMEM1	No	No	No	Yes
MRPL32	No	No	No	Yes
TMEM70	No	No	No	Yes
SIGIRR	No	No	No	Yes
CDHR3	No	No	No	Yes
DRGX	No	No	No	Yes
SOSTDC1	No	No	No	Yes
IQCF1	No	No	No	Yes
DNAJC18	No	No	No	Yes
ALK	No	No	No	Yes
HRK	No	No	No	Yes
NSDHL	No	No	No	Yes
STMN3	No	No	No	Yes
DEFB119	No	No	No	Yes
SPACA3	No	No	No	Yes
FRRS1L	No	No	No	Yes
NRG2	No	No	No	Yes
ASTL	No	No	No	Yes
NDRG4	No	No	No	Yes
TBXAS1	No	No	No	Yes
MCCD1	No	No	No	Yes
SYT9	No	No	No	Yes
TMEM234	No	No	No	Yes
ETNK1	No	No	No	Yes
C11orf68	No	No	No	Yes
SYT8	No	No	No	Yes
POMGNT1	No	No	No	Yes
POTEG	No	No	No	Yes
EID3	No	No	No	Yes
TMPO	No	No	No	Yes
RNF13	No	No	No	Yes
EVA1B	No	No	No	Yes
CDH7	No	No	No	Yes
FTMT	No	No	No	Yes
POTEM	No	No	No	Yes
STOM	No	No	No	Yes
LEMD1	No	No	No	Yes
EMC1	No	No	No	Yes
ZNF75D	No	No	No	Yes
EEF2K	No	No	No	Yes
SHC4	No	No	No	Yes
A1CF	No	No	No	Yes
KMT5C	No	No	No	Yes
CPT1B	No	No	No	Yes
ANAPC7	No	No	No	Yes
SLCO5A1	No	No	No	Yes
KIF16B	No	No	No	Yes
MYNN	No	No	No	Yes
DLX4	No	No	No	Yes
DHX8	No	No	No	Yes
P4HA1	No	No	No	Yes
MYB	No	No	No	Yes
TRA2B	No	No	No	Yes
ADI1	No	No	No	Yes
C16orf54	No	No	No	Yes
DUSP6	No	No	No	Yes
NR5A2	No	No	No	Yes
PPARGC1A	No	No	No	Yes
GJD2	No	No	No	Yes
DES	No	No	No	Yes
LRIT2	No	No	No	Yes
KLHL13	No	No	No	Yes
PDZD7	No	No	No	Yes
MRRF	No	No	No	Yes
MACO1	No	No	No	Yes
JAK2	No	No	No	Yes
ARL11	No	No	No	Yes
CHST9	No	No	No	Yes
ETS2	No	No	No	Yes
INTS3	No	No	No	Yes
CRABP1	No	No	No	Yes
COPS7B	No	No	No	Yes
NTMT1	No	No	No	Yes
IRF9	No	No	No	Yes
PAX4	No	No	No	Yes
PCDHGB1	No	No	No	Yes
NRSN1	No	No	No	Yes
GPD1L	No	No	No	Yes
ZDHHC14	No	No	No	Yes
ORC6	No	No	No	Yes
TNS2	No	No	No	Yes
B3GALT2	No	No	No	Yes
GGA3	No	No	No	Yes
RAB7B	No	No	No	Yes
POU2F1	No	No	No	Yes
BUB1	No	No	No	Yes
ARL1	No	No	No	Yes
ARFGAP2	No	No	No	Yes
ELAVL1	No	No	No	Yes
SOCS7	No	No	No	Yes
UBE2T	No	No	No	Yes
MAP1LC3B	No	No	No	Yes
DIRAS3	No	No	No	Yes
TRIB2	No	No	No	Yes
CDC25B	No	No	No	Yes
PIEZO1	No	No	No	Yes
PFKFB3	No	No	No	Yes
RHOD	No	No	No	Yes
BPGM	No	No	No	Yes
TARDBP	No	No	No	Yes
FZD10	No	No	No	Yes
SMAD4	No	No	No	Yes
AARS1	No	No	No	Yes
TXNIP	No	No	No	Yes
HNRNPA1	No	No	No	Yes
PAIP1	No	No	No	Yes
SLC6A9	No	No	No	Yes
BRPF1	No	No	No	Yes
UBE2V1	No	No	No	Yes
AAGAB	No	No	No	Yes
TJP1	No	No	No	Yes
TPRKB	No	No	No	Yes
GMFB	No	No	No	Yes
CCNB2	No	No	No	Yes
SVIP	No	No	No	Yes
OXSM	No	No	No	Yes
PCK1	No	No	No	Yes
COX5A	No	No	No	Yes
CLIC2	No	No	No	Yes
NRIP3	No	No	No	Yes
CAPNS1	No	No	No	Yes
CD37	No	No	No	Yes
GNG11	No	No	No	Yes
CCDC25	No	No	No	Yes
STXBP6	No	No	No	Yes
ACADL	No	No	No	Yes
GMPS	No	No	No	Yes
TAF10	No	No	No	Yes
NAE1	No	No	No	Yes
ASPA	No	No	No	Yes
DRG1	No	No	No	Yes
ZWINT	No	No	No	Yes
VPS25	No	No	No	Yes
CRIP1	No	No	No	Yes
QPRT	No	No	No	Yes
NAIF1	No	No	No	Yes
PCMT1	No	No	No	Yes
SERF2	No	No	No	Yes
UBE2V2	No	No	No	Yes
TCEA1	No	No	No	Yes
SNRPD2	No	No	No	Yes
EMC8	No	No	No	Yes
BCCIP	No	No	No	Yes
MLF1	No	No	No	Yes
SPIN1	No	No	No	Yes
NCALD	No	No	No	Yes
RAB32	No	No	No	Yes
PURB	No	No	No	Yes
ZNF34	No	No	No	Yes
SCAND1	No	No	No	Yes
TARS1	No	No	No	Yes
CDK2AP2	No	No	No	Yes
TCL1B	No	No	No	Yes
RGS4	No	No	No	Yes
CUL1	No	No	No	Yes
SULT1C2	No	No	No	Yes
RERG	No	No	No	Yes
NOP16	No	No	No	Yes
UBD	No	No	No	Yes
DDIT4	No	No	No	Yes
CYB5R1	No	No	No	Yes
SRP19	No	No	No	Yes
ZWILCH	No	No	No	Yes
MEOX2	No	No	No	Yes
NATD1	No	No	No	Yes
PYCR1	No	No	No	Yes
ANXA13	No	No	No	Yes
DYNLRB2	No	No	No	Yes
WDR5	No	No	No	Yes
SPA17	No	No	No	Yes
SNRPD3	No	No	No	Yes
PTP4A1	No	No	No	Yes
CARD18	No	No	No	Yes
ATG3	No	No	No	Yes
CAB39	No	No	No	Yes
CRCP	No	No	No	Yes
PNPO	No	No	No	Yes
PIP4K2B	No	No	No	Yes
MRAS	No	No	No	Yes
ARPC3	No	No	No	Yes
RBL2	No	No	No	Yes
SLC26A11	No	No	No	Yes
EIF3J	No	No	No	Yes
RCAN1	No	No	No	Yes
MIOX	No	No	No	Yes
HTR6	No	No	No	Yes
SLC14A1	No	No	No	Yes
CYB561D1	No	No	No	Yes
SLC35G2	No	No	No	Yes
RPRD1A	No	No	No	Yes
BTC	No	No	No	Yes
EDC4	No	No	No	Yes
PIAS3	No	No	No	Yes
ADAM29	No	No	No	Yes
SMIM13	No	No	No	Yes
PALS2	No	No	No	Yes
DEFB113	No	No	No	Yes
CNEP1R1	No	No	No	Yes
DIXDC1	No	No	No	Yes
PARVA	No	No	No	Yes
RELL1	No	No	No	Yes
GRID1	No	No	No	Yes
HDLBP	No	No	No	Yes
KCNN1	No	No	No	Yes
ASAP2	No	No	No	Yes
HSPA9	No	No	No	Yes
MAZ	No	No	No	Yes
NAP1L2	No	No	No	Yes
C14orf180	No	No	No	Yes
NEURL4	No	No	No	Yes
NECTIN3	No	No	No	Yes
HK1	No	No	No	Yes
HNRNPR	No	No	No	Yes
MRPL33	No	No	No	Yes
PDE6D	No	No	No	Yes
EFNB1	No	No	No	Yes
F8	No	No	No	Yes
MYCT1	No	No	No	Yes
TRADD	No	No	No	Yes
CNOT1	No	No	No	Yes
REPIN1	No	No	No	Yes
EHF	No	No	No	Yes
PSMD4	No	No	No	Yes
HIF1A	No	No	No	Yes
CERS5	No	No	No	Yes
SCAMP5	No	No	No	Yes
BCL2L2	No	No	No	Yes
KIN	No	No	No	Yes
C5orf63	No	No	No	Yes
TOR4A	No	No	No	Yes
MDM2	No	No	No	Yes
WNT5A	No	No	No	Yes
BCL6	No	No	No	Yes
SPRN	No	No	No	Yes
SHANK3	No	No	No	Yes
RNF34	No	No	No	Yes
SHISAL2A	No	No	No	Yes
HTR7	No	No	No	Yes
UTS2R	No	No	No	Yes
WFDC10A	No	No	No	Yes
IQCF3	No	No	No	Yes
TCEA2	No	No	No	Yes
TMEM87B	No	No	No	Yes
SYNGR3	No	No	No	Yes
GSTK1	No	No	No	Yes
PSMD11	No	No	No	Yes
SECTM1	No	No	No	Yes
ANP32A	No	No	No	Yes
WFDC6	No	No	No	Yes
DERL1	No	No	No	Yes
ETV5	No	No	No	Yes
MDM4	No	No	No	Yes
PTCHD3	No	No	No	Yes
TMEM167B	No	No	No	Yes
SSU72	No	No	No	Yes
HTR2A	No	No	No	Yes
WNT3A	No	No	No	Yes
FNDC4	No	No	No	Yes
PLPP4	No	No	No	Yes
KCNG4	No	No	No	Yes
GPR26	No	No	No	Yes
VARS1	No	No	No	Yes
PTPRD	No	No	No	Yes
NXPH2	No	No	No	Yes
RAB27A	No	No	No	Yes
B3GALT1	No	No	No	Yes
EDDM3A	No	No	No	Yes
LST1	No	No	No	Yes
NNAT	No	No	No	Yes
MNX1	No	No	No	Yes
PCSK1N	No	No	No	Yes
DEFB125	No	No	No	Yes
WBP1L	No	No	No	Yes
RNF24	No	No	No	Yes
CT55	No	No	No	Yes
FIBCD1	No	No	No	Yes
TMED4	No	No	No	Yes
EMID1	No	No	No	Yes
MUL1	No	No	No	Yes
EYS	No	No	No	Yes
TMUB2	No	No	No	Yes
LRTM1	No	No	No	Yes
EPYC	No	No	No	Yes
CTSK	No	No	No	Yes
ITPRIPL1	No	No	No	Yes
LYG1	No	No	No	Yes
C19orf18	No	No	No	Yes
SYT2	No	No	No	Yes
CLPSL1	No	No	No	Yes
DCBLD1	No	No	No	Yes
ERP27	No	No	No	Yes
COG8	No	No	No	Yes
TTC17	No	No	No	Yes
MPZL2	No	No	No	Yes
CDK2AP1	No	No	No	Yes
ACP2	No	No	No	Yes
CSMD1	No	No	No	Yes
CD8B	No	No	No	Yes
LYPD1	No	No	No	Yes
PRPF6	No	No	No	Yes
FGF22	No	No	No	Yes
IL21R	No	No	No	Yes
COX7A2L	No	No	No	Yes
PCDHAC2	No	No	No	Yes
RMDN3	No	No	No	Yes
WFDC13	No	No	No	Yes
SPATA31D4	No	No	No	Yes
SLC30A5	No	No	No	Yes
TRABD2A	No	No	No	Yes
TTC9B	No	No	No	Yes
SPR	No	No	No	Yes
CAV2	No	No	No	Yes
SMIM10	No	No	No	Yes
ACVR2B	No	No	No	Yes
TXNDC11	No	No	No	Yes
CD44	No	No	No	Yes
MGAT4A	No	No	No	Yes
TMEM38B	No	No	No	Yes
PRRG4	No	No	No	Yes
EPHB3	No	No	No	Yes
DEFB136	No	No	No	Yes
NR1H4	No	No	No	Yes
JAKMIP3	No	No	No	Yes
BDP1	No	No	No	Yes
B4GALNT1	No	No	No	Yes
SYT5	No	No	No	Yes
ERAP2	No	No	No	Yes
TMCC3	No	No	No	Yes
SLC27A2	No	No	No	Yes
ROS1	No	No	No	Yes
NR1H2	No	No	No	Yes
STX18	No	No	No	Yes
SLC3A1	No	No	No	Yes
ADAM19	No	No	No	Yes
MAP4K3	No	No	No	Yes
HMGN1	No	No	No	Yes
ZFYVE27	No	No	No	Yes
MINAR1	No	No	No	Yes
CNTNAP5	No	No	No	Yes
JPH3	No	No	No	Yes
KCNMB3	No	No	No	Yes
CBARP	No	No	No	Yes
FUT2	No	No	No	Yes
TFIP11	No	No	No	Yes
MAP4K1	No	No	No	Yes
MXI1	No	No	No	Yes
DUSP26	No	No	No	Yes
RSRP1	No	No	No	Yes
MUC1	No	No	No	Yes
SLC30A3	No	No	No	Yes
SNTB1	No	No	No	Yes
SERAC1	No	No	No	Yes
SIGLEC11	No	No	No	Yes
MRPL21	No	No	No	Yes
CALY	No	No	No	Yes
CNOT9	No	No	No	Yes
PABPN1	No	No	No	Yes
ARMC10	No	No	No	Yes
UBE2G2	No	No	No	Yes
UGT2A1	No	No	No	Yes
ADRM1	No	No	No	Yes
JTB	No	No	No	Yes
IGSF9B	No	No	No	Yes
MTPAP	No	No	No	Yes
CD200R1L	No	No	No	Yes
CLCA2	No	No	No	Yes
ABCC6	No	No	No	Yes
LDLRAD4	No	No	No	Yes
PSD2	No	No	No	Yes
FAXDC2	No	No	No	Yes
G0S2	No	No	No	Yes
ELAPOR1	No	No	No	Yes
COX6C	No	No	No	Yes
TIMM21	No	No	No	Yes
ATP1B3	No	No	No	Yes
ADAM17	No	No	No	Yes
NRXN1	No	No	No	Yes
C5orf46	No	No	No	Yes
UMODL1	No	No	No	Yes
VTI1B	No	No	No	Yes
DEFB132	No	No	No	Yes
SEL1L2	No	No	No	Yes
SYT17	No	No	No	Yes
UGT1A8	No	No	No	Yes
LYSMD4	No	No	No	Yes
GLT8D1	No	No	No	Yes
EPDR1	No	No	No	Yes
SLC16A3	No	No	No	Yes
SLC26A5	No	No	No	Yes
MTFR1	No	No	No	Yes
RAPGEF5	No	No	No	Yes
KCNE5	No	No	No	Yes
ADAMDEC1	No	No	No	Yes
MEF2C	No	No	No	Yes
STMN4	No	No	No	Yes
APOC2	No	No	No	Yes
NPS	No	No	No	Yes
HEPHL1	No	No	No	Yes
DEAF1	No	No	No	Yes
COL13A1	No	No	No	Yes
SPACA5	No	No	No	Yes
YBX2	No	No	No	Yes
TAC4	No	No	No	Yes
WSCD2	No	No	No	Yes
DNASE1L2	No	No	No	Yes
ANOS1	No	No	No	Yes
PLBD1	No	No	No	Yes
DEFB128	No	No	No	Yes
LOXL2	No	No	No	Yes
ADAM11	No	No	No	Yes
QRFP	No	No	No	Yes
TP53I13	No	No	No	Yes
RELL2	No	No	No	Yes
DEFB135	No	No	No	Yes
PSG2	No	No	No	Yes
ST3GAL2	No	No	No	Yes
UTS2B	No	No	No	Yes
IFNA16	No	No	No	Yes
PLBD2	No	No	No	Yes
LRFN5	No	No	No	Yes
SCGB1D2	No	No	No	Yes
PCDHGA10	No	No	No	Yes
TAFA4	No	No	No	Yes
CFAP45	No	No	No	Yes
ADAMTS6	No	No	No	Yes
TAFA2	No	No	No	Yes
APCDD1	No	No	No	Yes
RNASE13	No	No	No	Yes
CELA3B	No	No	No	Yes
MLEC	No	No	No	Yes
ALKAL2	No	No	No	Yes
KIAA2013	No	No	No	Yes
P3H1	No	No	No	Yes
DNASE2B	No	No	No	Yes
BPIFA1	No	No	No	Yes
PCDH8	No	No	No	Yes
PRLH	No	No	No	Yes
PRNP	No	No	No	Yes
INSRR	No	No	No	Yes
RNF128	No	No	No	Yes
CSTL1	No	No	No	Yes
PCDHGA1	No	No	No	Yes
RS1	No	No	No	Yes
C17orf78	No	No	No	Yes
LIPK	No	No	No	Yes
C14orf93	No	No	No	Yes
STOML2	No	No	No	Yes
OPRPN	No	No	No	Yes
SAYSD1	No	No	No	Yes
OBP2A	No	No	No	Yes
LAD1	No	No	No	Yes
NDNF	No	No	No	Yes
TMED10	No	No	No	Yes
PVRIG	No	No	No	Yes
TNMD	No	No	No	Yes
OIT3	No	No	No	Yes
C15orf48	No	No	No	Yes
ARHGAP36	No	No	No	Yes
FAM174A	No	No	No	Yes
EXTL2	No	No	No	Yes
WFDC3	No	No	No	Yes
FAM162A	No	No	No	Yes
SEMG2	No	No	No	Yes
LY6G6C	No	No	No	Yes
PSG6	No	No	No	Yes
TENM3	No	No	No	Yes
PLAAT4	No	No	No	Yes
C11orf87	No	No	No	Yes
MUCL1	No	No	No	Yes
RAB17	No	No	No	Yes
SIGLEC15	No	No	No	Yes
MRAP2	No	No	No	Yes
NRG3	No	No	No	Yes
RNF122	No	No	No	Yes
KIAA1549L	No	No	No	Yes
DNAJB9	No	No	No	Yes
TBX22	No	No	No	Yes
MRPL55	No	No	No	Yes
CACNB4	No	No	No	Yes
GCSH	No	No	No	Yes
RPLP2	No	No	No	Yes
TENM2	No	No	No	Yes
UBE3A	No	No	No	Yes
CREB3L1	No	No	No	Yes
SPG21	No	No	No	Yes
CALN1	No	No	No	Yes
TMEM52	No	No	No	Yes
CD1A	No	No	No	Yes
BRAT1	No	No	No	Yes
COL6A5	No	No	No	Yes
BTNL3	No	No	No	Yes
CD300LB	No	No	No	Yes
HS3ST5	No	No	No	Yes
LRRK2	No	No	No	Yes
TMPRSS11B	No	No	No	Yes
TSSK1B	No	No	No	Yes
ASL	No	No	No	Yes
YME1L1	No	No	No	Yes
GCH1	No	No	No	Yes
GCNT4	No	No	No	Yes
DSC1	No	No	No	Yes
UCN3	No	No	No	Yes
NAT14	No	No	No	Yes
HHIP	No	No	No	Yes
RUNX3	No	No	No	Yes
FLNA	No	No	No	Yes
FAM163B	No	No	No	Yes
GAL3ST2	No	No	No	Yes
PCDHB2	No	No	No	Yes
TOMM20L	No	No	No	Yes
OLFM3	No	No	No	Yes
LCTL	No	No	No	Yes
CEACAM4	No	No	No	Yes
KLRG2	No	No	No	Yes
PPP4R3A	No	No	No	Yes
TMEM119	No	No	No	Yes
C6orf89	No	No	No	Yes
CDYL2	No	No	No	Yes
KERA	No	No	No	Yes
CLEC2A	No	No	No	Yes
TMED2	No	No	No	Yes
MTMR1	No	No	No	Yes
RIC3	No	No	No	Yes
NFE2L1	No	No	No	Yes
N6AMT1	No	No	No	Yes
HNRNPDL	No	No	No	Yes
STMN2	No	No	No	Yes
EQTN	No	No	No	Yes
BMP15	No	No	No	Yes
ADAM7	No	No	No	Yes
TMEM167A	No	No	No	Yes
TGM1	No	No	No	Yes
HNF1A	No	No	No	Yes
PLEKHA4	No	No	No	Yes
TBX5	No	No	No	Yes
PSMD5	No	No	No	Yes
LRRC52	No	No	No	Yes
BICDL1	No	No	No	Yes
SMARCC1	No	No	No	Yes
TMPRSS6	No	No	No	Yes
TMEM154	No	No	No	Yes
EPHA3	No	No	No	Yes
STK16	No	No	No	Yes
MMEL1	No	No	No	Yes
FGF17	No	No	No	Yes
BIRC5	No	No	No	Yes
FCGR1A	No	No	No	Yes
GPC2	No	No	No	Yes
MAP2K2	No	No	No	Yes
PLK1	No	No	No	Yes
BMP1	No	No	No	Yes
CAMK1D	No	No	No	Yes
PAK3	No	No	No	Yes
BMX	No	No	No	Yes
PTGS2	No	No	No	Yes
LY86	No	No	No	Yes
TGFB3	No	No	No	Yes
VIP	No	No	No	Yes
BSG	No	No	No	Yes
IFNA2	No	No	No	Yes
PTPN2	No	No	No	Yes
BCL2A1	No	No	No	Yes
PRKACA	No	No	No	Yes
GNS	No	No	No	Yes
NTRK1	No	No	No	Yes
CAMK1	No	No	No	Yes
PAK5	No	No	No	Yes
LCK	No	No	No	Yes
UFC1	No	No	No	Yes
MPL	No	No	No	Yes
RPS6KA3	No	No	No	Yes
PRKCI	No	No	No	Yes
MFRP	No	No	No	Yes
CMA1	No	No	No	Yes
FGF1	No	No	No	Yes
PTPN11	No	No	No	Yes
RAD51	No	No	No	Yes
CYCS	No	No	No	Yes
TNFSF4	No	No	No	Yes
HDAC8	No	No	No	Yes
TSLP	No	No	No	Yes
AURKA	No	No	No	Yes
ACVR1B	No	No	No	Yes
XRCC6	No	No	No	Yes
CAST	No	No	No	Yes
MMP17	No	No	No	Yes
CHEK1	No	No	No	Yes
MAPK1	No	No	No	Yes
TBP	No	No	No	Yes
ULBP1	No	No	No	Yes
CTSA	No	No	No	Yes
CNDP2	No	No	No	Yes
H1-2	No	No	No	Yes
COMMD7	No	No	No	Yes
GDF9	No	No	No	Yes
NCR3	No	No	No	Yes
LGALS2	No	No	No	Yes
HAPLN1	No	No	No	Yes
UBE2I	No	No	No	Yes
DSG1	No	No	No	Yes
DEFB129	No	No	No	Yes
ARMC5	No	No	No	Yes
MTX2	No	No	No	Yes
FAM24B	No	No	No	Yes
ESRP1	No	No	No	Yes
MYRF	No	No	No	Yes
LDOC1	No	No	No	Yes
GAL3ST1	No	No	No	Yes
ABRAXAS1	No	No	No	Yes
SPAST	No	No	No	Yes
CD1D	No	No	No	Yes
ARL8B	No	No	No	Yes
ADAM10	No	No	No	Yes
YTHDC1	No	No	No	Yes
ADAMTS3	No	No	No	Yes
C1orf115	No	No	No	Yes
PATE1	No	No	No	Yes
FAAH2	No	No	No	Yes
RETREG1	No	No	No	Yes
KEAP1	No	No	No	Yes
CENPV	No	No	No	Yes
ZPBP	No	No	No	Yes
NGFR	No	No	No	Yes
CAV3	No	No	No	Yes
GALNT11	No	No	No	Yes
COX7A1	No	No	No	Yes
NPM1	No	No	No	Yes
RSPO2	No	No	No	Yes
ERLIN1	No	No	No	Yes
PAPOLG	No	No	No	Yes
CCPG1	No	No	No	Yes
VCL	No	No	No	Yes
PCDHA7	No	No	No	Yes
DEFB115	No	No	No	Yes
LRRC74A	No	No	No	Yes
BST2	No	No	No	Yes
CENPW	No	No	No	Yes
SULT4A1	No	No	No	Yes
SEC61G	No	No	No	Yes
PLVAP	No	No	No	Yes
CANX	No	No	No	Yes
NRXN2	No	No	No	Yes
PLA2G2C	No	No	No	Yes
SCN2B	No	No	No	Yes
ADAM30	No	No	No	Yes
HEPACAM	No	No	No	Yes
OLFML1	No	No	No	Yes
COL20A1	No	No	No	Yes
TRAPPC5	No	No	No	Yes
ELAPOR2	No	No	No	Yes
DCUN1D5	No	No	No	Yes
AXIN2	No	No	No	Yes
NMU	No	No	No	Yes
SUN3	No	No	No	Yes
BATF3	No	No	No	Yes
SPINK14	No	No	No	Yes
SMIM9	No	No	No	Yes
VSIG1	No	No	No	Yes
GPC3	No	No	No	Yes
PLCG1	No	No	No	Yes
MAPK14	No	No	No	Yes
TPM1	No	No	No	Yes
DSC3	No	No	No	Yes
BMPR2	No	No	No	Yes
FGG	No	No	No	Yes
NCK1	No	No	No	Yes
IL1RAPL2	No	No	No	Yes
CBX5	No	No	No	Yes
ATP5F1B	No	No	No	Yes
ARPP19	No	No	No	Yes
AMH	No	No	No	Yes
ESD	No	No	No	Yes
SPTAN1	No	No	No	Yes
DNAJC19	No	No	No	Yes
SSRP1	No	No	No	Yes
UCHL1	No	No	No	Yes
HIBADH	No	No	No	Yes
RPS3	No	No	No	Yes
COL23A1	No	No	No	Yes
WNT7A	No	No	No	Yes
MSN	No	No	No	Yes
HSD17B1	No	No	No	Yes
TYMS	No	No	No	Yes
FLRT1	No	No	No	Yes
PGK1	No	No	No	Yes
FGF7	No	No	No	Yes
IL23R	No	No	No	Yes
IL3	No	No	No	Yes
SCGB2A1	No	No	No	Yes
BIRC3	No	No	No	Yes
RB1	No	No	No	Yes
COL8A1	No	No	No	Yes
HPGD	No	No	No	Yes
MMP14	No	No	No	Yes
CLIC1	No	No	No	Yes
NLRP10	No	No	No	Yes
GRID2	No	No	No	Yes
PRKN	No	No	No	Yes
PPP1R3B	No	No	No	Yes
ZBTB33	No	No	No	Yes
ARHGEF2	No	No	No	Yes
PIWIL1	No	No	No	Yes
ATAD2	No	No	No	Yes
SPEF1	No	No	No	Yes
NIPAL4	No	No	No	Yes
STAU2	No	No	No	Yes
TMOD2	No	No	No	Yes
SGF29	No	No	No	Yes
CBX7	No	No	No	Yes
FEV	No	No	No	Yes
UBQLN4	No	No	No	Yes
NUDT3	No	No	No	Yes
ARPP21	No	No	No	Yes
ZNF329	No	No	No	Yes
KCNA10	No	No	No	Yes
APBB2	No	No	No	Yes
UBTD2	No	No	No	Yes
ZNF334	No	No	No	Yes
SF1	No	No	No	Yes
ASH2L	No	No	No	Yes
ZHX1	No	No	No	Yes
POLR1C	No	No	No	Yes
SLC6A14	No	No	No	Yes
NR3C2	No	No	No	Yes
APPL1	No	No	No	Yes
HNRNPM	No	No	No	Yes
CUBN	No	No	No	Yes
DCP1B	No	No	No	Yes
GPR107	No	No	No	Yes
NR1D2	No	No	No	Yes
TPPP2	No	No	No	Yes
SRSF7	No	No	No	Yes
GEM	No	No	No	Yes
SAP30	No	No	No	Yes
HERC5	No	No	No	Yes
PPARA	No	No	No	Yes
PPP1R8	No	No	No	Yes
TRAF4	No	No	No	Yes
FBXL5	No	No	No	Yes
EWSR1	No	No	No	Yes
SLC6A16	No	No	No	Yes
ZNF180	No	No	No	Yes
ZNF774	No	No	No	Yes
RDH16	No	No	No	Yes
CSRP2	No	No	No	Yes
STX10	No	No	No	Yes
BACH2	No	No	No	Yes
CCDC51	No	No	No	Yes
OSBPL11	No	No	No	Yes
SPN	No	No	No	Yes
GPR142	No	No	No	Yes
CUL9	No	No	No	Yes
SLC4A8	No	No	No	Yes
ILF3	No	No	No	Yes
TP53I11	No	No	No	Yes
RAB18	No	No	No	Yes
NPLOC4	No	No	No	Yes
IARS1	No	No	No	Yes
PIN4	No	No	No	Yes
LCN10	No	No	No	Yes
PSD	No	No	No	Yes
RGS3	No	No	No	Yes
PARP11	No	No	No	Yes
TMOD3	No	No	No	Yes
UQCRB	No	No	No	Yes
NUP98	No	No	No	Yes
MPP7	No	No	No	Yes
TMEM8B	No	No	No	Yes
NDC80	No	No	No	Yes
TOX3	No	No	No	Yes
BAG5	No	No	No	Yes
PRDM4	No	No	No	Yes
RBM3	No	No	No	Yes
KCNF1	No	No	No	Yes
FRS2	No	No	No	Yes
DDX6	No	No	No	Yes
ZNF566	No	No	No	Yes
HMGB3	No	No	No	Yes
CSDC2	No	No	No	Yes
PAXIP1	No	No	No	Yes
SLC14A2	No	No	No	Yes
ZNF175	No	No	No	Yes
NISCH	No	No	No	Yes
RLBP1	No	No	No	Yes
NLRP4	No	No	No	Yes
RGS19	No	No	No	Yes
SORBS3	No	No	No	Yes
RFXAP	No	No	No	Yes
LIN7C	No	No	No	Yes
ZNF415	No	No	No	Yes
ZNF134	No	No	No	Yes
CYTH4	No	No	No	Yes
RBM22	No	No	No	Yes
SYTL1	No	No	No	Yes
ENOX1	No	No	No	Yes
RNPC3	No	No	No	Yes
TMEM237	No	No	No	Yes
GCK	No	No	No	Yes
CNGA2	No	No	No	Yes
CUL3	No	No	No	Yes
DUS2	No	No	No	Yes
NDUFS4	No	No	No	Yes
DLX3	No	No	No	Yes
IMPDH2	No	No	No	Yes
EXOSC8	No	No	No	Yes
ID2	No	No	No	Yes
PDE4D	No	No	No	Yes
MST1R	No	No	No	Yes
KMT2C	No	No	No	Yes
PIK3C2A	No	No	No	Yes
APAF1	No	No	No	Yes
C1GALT1C1	No	No	No	Yes
RAET1L	No	No	No	Yes
TMX2	No	No	No	Yes
ARHGDIA	No	No	No	Yes
ZPBP2	No	No	No	Yes
ST3GAL5	No	No	No	Yes
VAPA	No	No	No	Yes
UTS2	No	No	No	Yes
CISD2	No	No	No	Yes
MPZ	No	No	No	Yes
TINF2	No	No	No	Yes
TOPBP1	No	No	No	Yes
HTN1	No	No	No	Yes
NDUFB4	No	No	No	Yes
CTNNA2	No	No	No	Yes
ASCC1	No	No	No	Yes
ST6GALNAC3	No	No	No	Yes
IGSF11	No	No	No	Yes
SPINK13	No	No	No	Yes
TAFA1	No	No	No	Yes
PRR16	No	No	No	Yes
WNT11	No	No	No	Yes
WFDC10B	No	No	No	Yes

### Sheet: STable 2
IDP	UKB ID	Category	Description
1	25001	regional and tissue volume	Volume of peripheral cortical grey matter (from T1 brain image, normalised for head size)
3	25003	regional and tissue volume	Volume of ventricular cerebrospinal fluid (from T1 brain image, normalised for head size)
5	25005	regional and tissue volume	Volume of grey matter (from T1 brain image, normalised for head size)
7	25007	regional and tissue volume	Volume of white matter (from T1 brain image, normalised for head size)
9	25009	regional and tissue volume	Volume of brain, grey+white, from T1 brain image, normalised for head size
23	25023	regional and tissue volume	Volume of left accumbens (from T1 brain image)
24	25024	regional and tissue volume	Volume of right accumbens (from T1 brain image)
26	25782	regional and tissue volume	Volume of grey matter in Left Frontal Pole
27	25783	regional and tissue volume	Volume of grey matter in Right Frontal Pole
28	25784	regional and tissue volume	Volume of grey matter in Left Insular Cortex
29	25785	regional and tissue volume	Volume of grey matter in Right Insular Cortex
30	25786	regional and tissue volume	Volume of grey matter in Left Superior Frontal Gyrus
31	25787	regional and tissue volume	Volume of grey matter in Right Superior Frontal Gyrus
32	25788	regional and tissue volume	Volume of grey matter in Left Middle Frontal Gyrus
33	25789	regional and tissue volume	Volume of grey matter in Right Middle Frontal Gyrus
34	25790	regional and tissue volume	Volume of grey matter in Left Inferior Frontal Gyrus, pars triangularis
35	25791	regional and tissue volume	Volume of grey matter in Right Inferior Frontal Gyrus, pars triangularis
36	25792	regional and tissue volume	Volume of grey matter in Left Inferior Frontal Gyrus, pars opercularis
37	25793	regional and tissue volume	Volume of grey matter in Right Inferior Frontal Gyrus, pars opercularis
38	25794	regional and tissue volume	Volume of grey matter in Left Precentral Gyrus
39	25795	regional and tissue volume	Volume of grey matter in Right Precentral Gyrus
40	25796	regional and tissue volume	Volume of grey matter in Left Temporal Pole
41	25797	regional and tissue volume	Volume of grey matter in Right Temporal Pole
42	25798	regional and tissue volume	Volume of grey matter in Left Superior Temporal Gyrus, anterior division
43	25799	regional and tissue volume	Volume of grey matter in Right Superior Temporal Gyrus, anterior division
44	25800	regional and tissue volume	Volume of grey matter in Left Superior Temporal Gyrus, posterior division
45	25801	regional and tissue volume	Volume of grey matter in Right Superior Temporal Gyrus, posterior division
46	25802	regional and tissue volume	Volume of grey matter in Left Middle Temporal Gyrus, anterior division
47	25803	regional and tissue volume	Volume of grey matter in Right Middle Temporal Gyrus, anterior division
48	25804	regional and tissue volume	Volume of grey matter in Left Middle Temporal Gyrus, posterior division
49	25805	regional and tissue volume	Volume of grey matter in Right Middle Temporal Gyrus, posterior division
50	25806	regional and tissue volume	Volume of grey matter in Left Middle Temporal Gyrus, temporooccipital part
51	25807	regional and tissue volume	Volume of grey matter in Right Middle Temporal Gyrus, temporooccipital part
52	25808	regional and tissue volume	Volume of grey matter in Left Inferior Temporal Gyrus, anterior division
53	25809	regional and tissue volume	Volume of grey matter in Right Inferior Temporal Gyrus, anterior division
54	25810	regional and tissue volume	Volume of grey matter in Left Inferior Temporal Gyrus, posterior division
55	25811	regional and tissue volume	Volume of grey matter in Right Inferior Temporal Gyrus, posterior division
56	25812	regional and tissue volume	Volume of grey matter in Left Inferior Temporal Gyrus, temporooccipital part
57	25813	regional and tissue volume	Volume of grey matter in Right Inferior Temporal Gyrus, temporooccipital part
58	25814	regional and tissue volume	Volume of grey matter in Left Postcentral Gyrus
59	25815	regional and tissue volume	Volume of grey matter in Right Postcentral Gyrus
60	25816	regional and tissue volume	Volume of grey matter in Left Superior Parietal Lobule
61	25817	regional and tissue volume	Volume of grey matter in Right Superior Parietal Lobule
62	25818	regional and tissue volume	Volume of grey matter in Left Supramarginal Gyrus, anterior division
63	25819	regional and tissue volume	Volume of grey matter in Right Supramarginal Gyrus, anterior division
64	25820	regional and tissue volume	Volume of grey matter in Left Supramarginal Gyrus, posterior division
65	25821	regional and tissue volume	Volume of grey matter in Right Supramarginal Gyrus, posterior division
66	25822	regional and tissue volume	Volume of grey matter in Left Angular Gyrus
67	25823	regional and tissue volume	Volume of grey matter in Right Angular Gyrus
68	25824	regional and tissue volume	Volume of grey matter in Left Lateral Occipital Cortex, superior division
69	25825	regional and tissue volume	Volume of grey matter in Right Lateral Occipital Cortex, superior division
70	25826	regional and tissue volume	Volume of grey matter in Left Lateral Occipital Cortex, inferior division
71	25827	regional and tissue volume	Volume of grey matter in Right Lateral Occipital Cortex, inferior division
72	25828	regional and tissue volume	Volume of grey matter in Left Intracalcarine Cortex
73	25829	regional and tissue volume	Volume of grey matter in Right Intracalcarine Cortex
74	25830	regional and tissue volume	Volume of grey matter in Left Frontal Medial Cortex
75	25831	regional and tissue volume	Volume of grey matter in Right Frontal Medial Cortex
76	25832	regional and tissue volume	Volume of grey matter in Left Juxtapositional Lobule Cortex (formerly Supplementary Motor Cortex)
77	25833	regional and tissue volume	Volume of grey matter in Right Juxtapositional Lobule Cortex (formerly Supplementary Motor Cortex)
78	25834	regional and tissue volume	Volume of grey matter in Left Subcallosal Cortex
79	25835	regional and tissue volume	Volume of grey matter in Right Subcallosal Cortex
80	25836	regional and tissue volume	Volume of grey matter in Left Paracingulate Gyrus
81	25837	regional and tissue volume	Volume of grey matter in Right Paracingulate Gyrus
82	25838	regional and tissue volume	Volume of grey matter in Left Cingulate Gyrus, anterior division
83	25839	regional and tissue volume	Volume of grey matter in Right Cingulate Gyrus, anterior division
84	25840	regional and tissue volume	Volume of grey matter in Left Cingulate Gyrus, posterior division
85	25841	regional and tissue volume	Volume of grey matter in Right Cingulate Gyrus, posterior division
86	25842	regional and tissue volume	Volume of grey matter in Left Precuneous Cortex
87	25843	regional and tissue volume	Volume of grey matter in Right Precuneous Cortex
88	25844	regional and tissue volume	Volume of grey matter in Left Cuneal Cortex
89	25845	regional and tissue volume	Volume of grey matter in Right Cuneal Cortex
90	25846	regional and tissue volume	Volume of grey matter in Left Frontal Orbital Cortex
91	25847	regional and tissue volume	Volume of grey matter in Right Frontal Orbital Cortex
92	25848	regional and tissue volume	Volume of grey matter in Left Parahippocampal Gyrus, anterior division
93	25849	regional and tissue volume	Volume of grey matter in Right Parahippocampal Gyrus, anterior division
94	25850	regional and tissue volume	Volume of grey matter in Left Parahippocampal Gyrus, posterior division
95	25851	regional and tissue volume	Volume of grey matter in Right Parahippocampal Gyrus, posterior division
96	25852	regional and tissue volume	Volume of grey matter in Left Lingual Gyrus
97	25853	regional and tissue volume	Volume of grey matter in Right Lingual Gyrus
98	25854	regional and tissue volume	Volume of grey matter in Left Temporal Fusiform Cortex, anterior division
99	25855	regional and tissue volume	Volume of grey matter in Right Temporal Fusiform Cortex, anterior division
100	25856	regional and tissue volume	Volume of grey matter in Left Temporal Fusiform Cortex, posterior division
101	25857	regional and tissue volume	Volume of grey matter in Right Temporal Fusiform Cortex, posterior division
102	25858	regional and tissue volume	Volume of grey matter in Left Temporal Occipital Fusiform Cortex
103	25859	regional and tissue volume	Volume of grey matter in Right Temporal Occipital Fusiform Cortex
104	25860	regional and tissue volume	Volume of grey matter in Left Occipital Fusiform Gyrus
105	25861	regional and tissue volume	Volume of grey matter in Right Occipital Fusiform Gyrus
106	25862	regional and tissue volume	Volume of grey matter in Left Frontal Operculum Cortex
107	25863	regional and tissue volume	Volume of grey matter in Right Frontal Operculum Cortex
108	25864	regional and tissue volume	Volume of grey matter in Left Central Opercular Cortex
109	25865	regional and tissue volume	Volume of grey matter in Right Central Opercular Cortex
110	25866	regional and tissue volume	Volume of grey matter in Left Parietal Operculum Cortex
111	25867	regional and tissue volume	Volume of grey matter in Right Parietal Operculum Cortex
112	25868	regional and tissue volume	Volume of grey matter in Left Planum Polare
113	25869	regional and tissue volume	Volume of grey matter in Right Planum Polare
114	25870	regional and tissue volume	Volume of grey matter in Left Heschl's Gyrus (includes H1 and H2)
115	25871	regional and tissue volume	Volume of grey matter in Right Heschl's Gyrus (includes H1 and H2)
116	25872	regional and tissue volume	Volume of grey matter in Left Planum Temporale
117	25873	regional and tissue volume	Volume of grey matter in Right Planum Temporale
118	25874	regional and tissue volume	Volume of grey matter in Left Supracalcarine Cortex
119	25875	regional and tissue volume	Volume of grey matter in Right Supracalcarine Cortex
120	25876	regional and tissue volume	Volume of grey matter in Left Occipital Pole
121	25877	regional and tissue volume	Volume of grey matter in Right Occipital Pole
122	25878	regional and tissue volume	Volume of grey matter in Left Thalamus
123	25879	regional and tissue volume	Volume of grey matter in Right Thalamus
124	25880	regional and tissue volume	Volume of grey matter in Left Caudate
125	25881	regional and tissue volume	Volume of grey matter in Right Caudate
126	25882	regional and tissue volume	Volume of grey matter in Left Putamen
127	25883	regional and tissue volume	Volume of grey matter in Right Putamen
128	25884	regional and tissue volume	Volume of grey matter in Left Pallidum
129	25885	regional and tissue volume	Volume of grey matter in Right Pallidum
130	25886	regional and tissue volume	Volume of grey matter in Left Hippocampus
131	25887	regional and tissue volume	Volume of grey matter in Right Hippocampus
132	25888	regional and tissue volume	Volume of grey matter in Left Amygdala
133	25889	regional and tissue volume	Volume of grey matter in Right Amygdala
134	25890	regional and tissue volume	Volume of grey matter in Left Ventral Striatum
135	25891	regional and tissue volume	Volume of grey matter in Right Ventral Striatum
136	25892	regional and tissue volume	Volume of grey matter in Brain-Stem
137	25893	regional and tissue volume	Volume of grey matter in Left I-IV Cerebellum
138	25894	regional and tissue volume	Volume of grey matter in Right I-IV Cerebellum
139	25895	regional and tissue volume	Volume of grey matter in Left V Cerebellum
140	25896	regional and tissue volume	Volume of grey matter in Right V Cerebellum
141	25897	regional and tissue volume	Volume of grey matter in Left VI Cerebellum
142	25898	regional and tissue volume	Volume of grey matter in Vermis VI Cerebellum
143	25899	regional and tissue volume	Volume of grey matter in Right VI Cerebellum
144	25900	regional and tissue volume	Volume of grey matter in Left Crus I Cerebellum
145	25901	regional and tissue volume	Volume of grey matter in Vermis Crus I Cerebellum
146	25902	regional and tissue volume	Volume of grey matter in Right Crus I Cerebellum
147	25903	regional and tissue volume	Volume of grey matter in Left Crus II Cerebellum
148	25904	regional and tissue volume	Volume of grey matter in Vermis Crus II Cerebellum
149	25905	regional and tissue volume	Volume of grey matter in Right Crus II Cerebellum
150	25906	regional and tissue volume	Volume of grey matter in Left VIIb Cerebellum
151	25907	regional and tissue volume	Volume of grey matter in Vermis VIIb Cerebellum
152	25908	regional and tissue volume	Volume of grey matter in Right VIIb Cerebellum
153	25909	regional and tissue volume	Volume of grey matter in Left VIIIa Cerebellum
154	25910	regional and tissue volume	Volume of grey matter in Vermis VIIIa Cerebellum
155	25911	regional and tissue volume	Volume of grey matter in Right VIIIa Cerebellum
156	25912	regional and tissue volume	Volume of grey matter in Left VIIIb Cerebellum
157	25913	regional and tissue volume	Volume of grey matter in Vermis VIIIb Cerebellum
158	25914	regional and tissue volume	Volume of grey matter in Right VIIIb Cerebellum
159	25915	regional and tissue volume	Volume of grey matter in Left IX Cerebellum
160	25916	regional and tissue volume	Volume of grey matter in Vermis IX Cerebellum
161	25917	regional and tissue volume	Volume of grey matter in Right IX Cerebellum
162	25918	regional and tissue volume	Volume of grey matter in Left X Cerebellum
163	25919	regional and tissue volume	Volume of grey matter in Vermis X Cerebellum
164	25920	regional and tissue volume	Volume of grey matter in Right X Cerebellum
174	26523	regional and tissue volume	Volume of 3rd-Ventricle in the whole brain generated by subcortical volumetric segmentation (aseg)
175	26524	regional and tissue volume	Volume of 4th-Ventricle in the whole brain generated by subcortical volumetric segmentation (aseg)
176	26525	regional and tissue volume	Volume of 5th-Ventricle in the whole brain generated by subcortical volumetric segmentation (aseg)
177	26526	regional and tissue volume	Volume of Brain-Stem in the whole brain generated by subcortical volumetric segmentation (aseg)
179	26528	regional and tissue volume	Volume of WM-hypointensities in the whole brain generated by subcortical volumetric segmentation (aseg)
180	26529	regional and tissue volume	Volume of non-WM-hypointensities in the whole brain generated by subcortical volumetric segmentation (aseg)
181	26530	regional and tissue volume	Volume of Optic-Chiasm in the whole brain generated by subcortical volumetric segmentation (aseg)
191	26554	regional and tissue volume	Volume of Lateral-Ventricle in the left hemisphere generated by subcortical volumetric segmentation (aseg)
192	26555	regional and tissue volume	Volume of Inf-Lat-Vent in the left hemisphere generated by subcortical volumetric segmentation (aseg)
193	26556	regional and tissue volume	Volume of Cerebellum-White-Matter in the left hemisphere generated by subcortical volumetric segmentation (aseg)
208	26585	regional and tissue volume	Volume of Lateral-Ventricle in the right hemisphere generated by subcortical volumetric segmentation (aseg)
209	26586	regional and tissue volume	Volume of Inf-Lat-Vent in the right hemisphere generated by subcortical volumetric segmentation (aseg)
210	26587	regional and tissue volume	Volume of Cerebellum-White-Matter in the right hemisphere generated by subcortical volumetric segmentation (aseg)
648	26721	cortical area	Area of TotalSurface in the left hemisphere generated by parcellation of the white surface using Desikan-Killiany parcellation
649	26722	cortical area	Area of bankssts in the left hemisphere generated by parcellation of the white surface using Desikan-Killiany parcellation
650	26723	cortical area	Area of caudalanteriorcingulate in the left hemisphere generated by parcellation of the white surface using Desikan-Killiany parcellation
651	26724	cortical area	Area of caudalmiddlefrontal in the left hemisphere generated by parcellation of the white surface using Desikan-Killiany parcellation
652	26725	cortical area	Area of cuneus in the left hemisphere generated by parcellation of the white surface using Desikan-Killiany parcellation
653	26726	cortical area	Area of entorhinal in the left hemisphere generated by parcellation of the white surface using Desikan-Killiany parcellation
654	26727	cortical area	Area of fusiform in the left hemisphere generated by parcellation of the white surface using Desikan-Killiany parcellation
655	26728	cortical area	Area of inferiorparietal in the left hemisphere generated by parcellation of the white surface using Desikan-Killiany parcellation
656	26729	cortical area	Area of inferiortemporal in the left hemisphere generated by parcellation of the white surface using Desikan-Killiany parcellation
657	26730	cortical area	Area of isthmuscingulate in the left hemisphere generated by parcellation of the white surface using Desikan-Killiany parcellation
658	26731	cortical area	Area of lateraloccipital in the left hemisphere generated by parcellation of the white surface using Desikan-Killiany parcellation
659	26732	cortical area	Area of lateralorbitofrontal in the left hemisphere generated by parcellation of the white surface using Desikan-Killiany parcellation
660	26733	cortical area	Area of lingual in the left hemisphere generated by parcellation of the white surface using Desikan-Killiany parcellation
661	26734	cortical area	Area of medialorbitofrontal in the left hemisphere generated by parcellation of the white surface using Desikan-Killiany parcellation
662	26735	cortical area	Area of middletemporal in the left hemisphere generated by parcellation of the white surface using Desikan-Killiany parcellation
663	26736	cortical area	Area of parahippocampal in the left hemisphere generated by parcellation of the white surface using Desikan-Killiany parcellation
664	26737	cortical area	Area of paracentral in the left hemisphere generated by parcellation of the white surface using Desikan-Killiany parcellation
665	26738	cortical area	Area of parsopercularis in the left hemisphere generated by parcellation of the white surface using Desikan-Killiany parcellation
666	26739	cortical area	Area of parsorbitalis in the left hemisphere generated by parcellation of the white surface using Desikan-Killiany parcellation
667	26740	cortical area	Area of parstriangularis in the left hemisphere generated by parcellation of the white surface using Desikan-Killiany parcellation
668	26741	cortical area	Area of pericalcarine in the left hemisphere generated by parcellation of the white surface using Desikan-Killiany parcellation
669	26742	cortical area	Area of postcentral in the left hemisphere generated by parcellation of the white surface using Desikan-Killiany parcellation
670	26743	cortical area	Area of posteriorcingulate in the left hemisphere generated by parcellation of the white surface using Desikan-Killiany parcellation
671	26744	cortical area	Area of precentral in the left hemisphere generated by parcellation of the white surface using Desikan-Killiany parcellation
672	26745	cortical area	Area of precuneus in the left hemisphere generated by parcellation of the white surface using Desikan-Killiany parcellation
673	26746	cortical area	Area of rostralanteriorcingulate in the left hemisphere generated by parcellation of the white surface using Desikan-Killiany parcellation
674	26747	cortical area	Area of rostralmiddlefrontal in the left hemisphere generated by parcellation of the white surface using Desikan-Killiany parcellation
675	26748	cortical area	Area of superiorfrontal in the left hemisphere generated by parcellation of the white surface using Desikan-Killiany parcellation
676	26749	cortical area	Area of superiorparietal in the left hemisphere generated by parcellation of the white surface using Desikan-Killiany parcellation
677	26750	cortical area	Area of superiortemporal in the left hemisphere generated by parcellation of the white surface using Desikan-Killiany parcellation
678	26751	cortical area	Area of supramarginal in the left hemisphere generated by parcellation of the white surface using Desikan-Killiany parcellation
679	26752	cortical area	Area of frontalpole in the left hemisphere generated by parcellation of the white surface using Desikan-Killiany parcellation
680	26753	cortical area	Area of transversetemporal in the left hemisphere generated by parcellation of the white surface using Desikan-Killiany parcellation
681	26754	cortical area	Area of insula in the left hemisphere generated by parcellation of the white surface using Desikan-Killiany parcellation
682	26822	cortical area	Area of TotalSurface in the right hemisphere generated by parcellation of the white surface using Desikan-Killiany parcellation
683	26823	cortical area	Area of bankssts in the right hemisphere generated by parcellation of the white surface using Desikan-Killiany parcellation
684	26824	cortical area	Area of caudalanteriorcingulate in the right hemisphere generated by parcellation of the white surface using Desikan-Killiany parcellation
685	26825	cortical area	Area of caudalmiddlefrontal in the right hemisphere generated by parcellation of the white surface using Desikan-Killiany parcellation
686	26826	cortical area	Area of cuneus in the right hemisphere generated by parcellation of the white surface using Desikan-Killiany parcellation
687	26827	cortical area	Area of entorhinal in the right hemisphere generated by parcellation of the white surface using Desikan-Killiany parcellation
688	26828	cortical area	Area of fusiform in the right hemisphere generated by parcellation of the white surface using Desikan-Killiany parcellation
689	26829	cortical area	Area of inferiorparietal in the right hemisphere generated by parcellation of the white surface using Desikan-Killiany parcellation
690	26830	cortical area	Area of inferiortemporal in the right hemisphere generated by parcellation of the white surface using Desikan-Killiany parcellation
691	26831	cortical area	Area of isthmuscingulate in the right hemisphere generated by parcellation of the white surface using Desikan-Killiany parcellation
692	26832	cortical area	Area of lateraloccipital in the right hemisphere generated by parcellation of the white surface using Desikan-Killiany parcellation
693	26833	cortical area	Area of lateralorbitofrontal in the right hemisphere generated by parcellation of the white surface using Desikan-Killiany parcellation
694	26834	cortical area	Area of lingual in the right hemisphere generated by parcellation of the white surface using Desikan-Killiany parcellation
695	26835	cortical area	Area of medialorbitofrontal in the right hemisphere generated by parcellation of the white surface using Desikan-Killiany parcellation
696	26836	cortical area	Area of middletemporal in the right hemisphere generated by parcellation of the white surface using Desikan-Killiany parcellation
697	26837	cortical area	Area of parahippocampal in the right hemisphere generated by parcellation of the white surface using Desikan-Killiany parcellation
698	26838	cortical area	Area of paracentral in the right hemisphere generated by parcellation of the white surface using Desikan-Killiany parcellation
699	26839	cortical area	Area of parsopercularis in the right hemisphere generated by parcellation of the white surface using Desikan-Killiany parcellation
700	26840	cortical area	Area of parsorbitalis in the right hemisphere generated by parcellation of the white surface using Desikan-Killiany parcellation
701	26841	cortical area	Area of parstriangularis in the right hemisphere generated by parcellation of the white surface using Desikan-Killiany parcellation
702	26842	cortical area	Area of pericalcarine in the right hemisphere generated by parcellation of the white surface using Desikan-Killiany parcellation
703	26843	cortical area	Area of postcentral in the right hemisphere generated by parcellation of the white surface using Desikan-Killiany parcellation
704	26844	cortical area	Area of posteriorcingulate in the right hemisphere generated by parcellation of the white surface using Desikan-Killiany parcellation
705	26845	cortical area	Area of precentral in the right hemisphere generated by parcellation of the white surface using Desikan-Killiany parcellation
706	26846	cortical area	Area of precuneus in the right hemisphere generated by parcellation of the white surface using Desikan-Killiany parcellation
707	26847	cortical area	Area of rostralanteriorcingulate in the right hemisphere generated by parcellation of the white surface using Desikan-Killiany parcellation
708	26848	cortical area	Area of rostralmiddlefrontal in the right hemisphere generated by parcellation of the white surface using Desikan-Killiany parcellation
709	26849	cortical area	Area of superiorfrontal in the right hemisphere generated by parcellation of the white surface using Desikan-Killiany parcellation
710	26850	cortical area	Area of superiorparietal in the right hemisphere generated by parcellation of the white surface using Desikan-Killiany parcellation
711	26851	cortical area	Area of superiortemporal in the right hemisphere generated by parcellation of the white surface using Desikan-Killiany parcellation
712	26852	cortical area	Area of supramarginal in the right hemisphere generated by parcellation of the white surface using Desikan-Killiany parcellation
713	26853	cortical area	Area of frontalpole in the right hemisphere generated by parcellation of the white surface using Desikan-Killiany parcellation
714	26854	cortical area	Area of transversetemporal in the right hemisphere generated by parcellation of the white surface using Desikan-Killiany parcellation
715	26855	cortical area	Area of insula in the right hemisphere generated by parcellation of the white surface using Desikan-Killiany parcellation
1020	26755	cortical thickness	Mean thickness of GlobalMeanMean thickness in the left hemisphere generated by parcellation of the white surface using Desikan-Killiany parcellation
1021	26756	cortical thickness	Mean thickness of bankssts in the left hemisphere generated by parcellation of the white surface using Desikan-Killiany parcellation
1022	26757	cortical thickness	Mean thickness of caudalanteriorcingulate in the left hemisphere generated by parcellation of the white surface using Desikan-Killiany parcellation
1023	26758	cortical thickness	Mean thickness of caudalmiddlefrontal in the left hemisphere generated by parcellation of the white surface using Desikan-Killiany parcellation
1024	26759	cortical thickness	Mean thickness of cuneus in the left hemisphere generated by parcellation of the white surface using Desikan-Killiany parcellation
1025	26760	cortical thickness	Mean thickness of entorhinal in the left hemisphere generated by parcellation of the white surface using Desikan-Killiany parcellation
1026	26761	cortical thickness	Mean thickness of fusiform in the left hemisphere generated by parcellation of the white surface using Desikan-Killiany parcellation
1027	26762	cortical thickness	Mean thickness of inferiorparietal in the left hemisphere generated by parcellation of the white surface using Desikan-Killiany parcellation
1028	26763	cortical thickness	Mean thickness of inferiortemporal in the left hemisphere generated by parcellation of the white surface using Desikan-Killiany parcellation
1029	26764	cortical thickness	Mean thickness of isthmuscingulate in the left hemisphere generated by parcellation of the white surface using Desikan-Killiany parcellation
1030	26765	cortical thickness	Mean thickness of lateraloccipital in the left hemisphere generated by parcellation of the white surface using Desikan-Killiany parcellation
1031	26766	cortical thickness	Mean thickness of lateralorbitofrontal in the left hemisphere generated by parcellation of the white surface using Desikan-Killiany parcellation
1032	26767	cortical thickness	Mean thickness of lingual in the left hemisphere generated by parcellation of the white surface using Desikan-Killiany parcellation
1033	26768	cortical thickness	Mean thickness of medialorbitofrontal in the left hemisphere generated by parcellation of the white surface using Desikan-Killiany parcellation
1034	26769	cortical thickness	Mean thickness of middletemporal in the left hemisphere generated by parcellation of the white surface using Desikan-Killiany parcellation
1035	26770	cortical thickness	Mean thickness of parahippocampal in the left hemisphere generated by parcellation of the white surface using Desikan-Killiany parcellation
1036	26771	cortical thickness	Mean thickness of paracentral in the left hemisphere generated by parcellation of the white surface using Desikan-Killiany parcellation
1037	26772	cortical thickness	Mean thickness of parsopercularis in the left hemisphere generated by parcellation of the white surface using Desikan-Killiany parcellation
1038	26773	cortical thickness	Mean thickness of parsorbitalis in the left hemisphere generated by parcellation of the white surface using Desikan-Killiany parcellation
1039	26774	cortical thickness	Mean thickness of parstriangularis in the left hemisphere generated by parcellation of the white surface using Desikan-Killiany parcellation
1040	26775	cortical thickness	Mean thickness of pericalcarine in the left hemisphere generated by parcellation of the white surface using Desikan-Killiany parcellation
1041	26776	cortical thickness	Mean thickness of postcentral in the left hemisphere generated by parcellation of the white surface using Desikan-Killiany parcellation
1042	26777	cortical thickness	Mean thickness of posteriorcingulate in the left hemisphere generated by parcellation of the white surface using Desikan-Killiany parcellation
1043	26778	cortical thickness	Mean thickness of precentral in the left hemisphere generated by parcellation of the white surface using Desikan-Killiany parcellation
1044	26779	cortical thickness	Mean thickness of precuneus in the left hemisphere generated by parcellation of the white surface using Desikan-Killiany parcellation
1045	26780	cortical thickness	Mean thickness of rostralanteriorcingulate in the left hemisphere generated by parcellation of the white surface using Desikan-Killiany parcellation
1046	26781	cortical thickness	Mean thickness of rostralmiddlefrontal in the left hemisphere generated by parcellation of the white surface using Desikan-Killiany parcellation
1047	26782	cortical thickness	Mean thickness of superiorfrontal in the left hemisphere generated by parcellation of the white surface using Desikan-Killiany parcellation
1048	26783	cortical thickness	Mean thickness of superiorparietal in the left hemisphere generated by parcellation of the white surface using Desikan-Killiany parcellation
1049	26784	cortical thickness	Mean thickness of superiortemporal in the left hemisphere generated by parcellation of the white surface using Desikan-Killiany parcellation
1050	26785	cortical thickness	Mean thickness of supramarginal in the left hemisphere generated by parcellation of the white surface using Desikan-Killiany parcellation
1051	26786	cortical thickness	Mean thickness of frontalpole in the left hemisphere generated by parcellation of the white surface using Desikan-Killiany parcellation
1052	26787	cortical thickness	Mean thickness of transversetemporal in the left hemisphere generated by parcellation of the white surface using Desikan-Killiany parcellation
1053	26788	cortical thickness	Mean thickness of insula in the left hemisphere generated by parcellation of the white surface using Desikan-Killiany parcellation
1054	26856	cortical thickness	Mean thickness of GlobalMeanMean thickness in the right hemisphere generated by parcellation of the white surface using Desikan-Killiany parcellation
1055	26857	cortical thickness	Mean thickness of bankssts in the right hemisphere generated by parcellation of the white surface using Desikan-Killiany parcellation
1056	26858	cortical thickness	Mean thickness of caudalanteriorcingulate in the right hemisphere generated by parcellation of the white surface using Desikan-Killiany parcellation
1057	26859	cortical thickness	Mean thickness of caudalmiddlefrontal in the right hemisphere generated by parcellation of the white surface using Desikan-Killiany parcellation
1058	26860	cortical thickness	Mean thickness of cuneus in the right hemisphere generated by parcellation of the white surface using Desikan-Killiany parcellation
1059	26861	cortical thickness	Mean thickness of entorhinal in the right hemisphere generated by parcellation of the white surface using Desikan-Killiany parcellation
1060	26862	cortical thickness	Mean thickness of fusiform in the right hemisphere generated by parcellation of the white surface using Desikan-Killiany parcellation
1061	26863	cortical thickness	Mean thickness of inferiorparietal in the right hemisphere generated by parcellation of the white surface using Desikan-Killiany parcellation
1062	26864	cortical thickness	Mean thickness of inferiortemporal in the right hemisphere generated by parcellation of the white surface using Desikan-Killiany parcellation
1063	26865	cortical thickness	Mean thickness of isthmuscingulate in the right hemisphere generated by parcellation of the white surface using Desikan-Killiany parcellation
1064	26866	cortical thickness	Mean thickness of lateraloccipital in the right hemisphere generated by parcellation of the white surface using Desikan-Killiany parcellation
1065	26867	cortical thickness	Mean thickness of lateralorbitofrontal in the right hemisphere generated by parcellation of the white surface using Desikan-Killiany parcellation
1066	26868	cortical thickness	Mean thickness of lingual in the right hemisphere generated by parcellation of the white surface using Desikan-Killiany parcellation
1067	26869	cortical thickness	Mean thickness of medialorbitofrontal in the right hemisphere generated by parcellation of the white surface using Desikan-Killiany parcellation
1068	26870	cortical thickness	Mean thickness of middletemporal in the right hemisphere generated by parcellation of the white surface using Desikan-Killiany parcellation
1069	26871	cortical thickness	Mean thickness of parahippocampal in the right hemisphere generated by parcellation of the white surface using Desikan-Killiany parcellation
1070	26872	cortical thickness	Mean thickness of paracentral in the right hemisphere generated by parcellation of the white surface using Desikan-Killiany parcellation
1071	26873	cortical thickness	Mean thickness of parsopercularis in the right hemisphere generated by parcellation of the white surface using Desikan-Killiany parcellation
1072	26874	cortical thickness	Mean thickness of parsorbitalis in the right hemisphere generated by parcellation of the white surface using Desikan-Killiany parcellation
1073	26875	cortical thickness	Mean thickness of parstriangularis in the right hemisphere generated by parcellation of the white surface using Desikan-Killiany parcellation
1074	26876	cortical thickness	Mean thickness of pericalcarine in the right hemisphere generated by parcellation of the white surface using Desikan-Killiany parcellation
1075	26877	cortical thickness	Mean thickness of postcentral in the right hemisphere generated by parcellation of the white surface using Desikan-Killiany parcellation
1076	26878	cortical thickness	Mean thickness of posteriorcingulate in the right hemisphere generated by parcellation of the white surface using Desikan-Killiany parcellation
1077	26879	cortical thickness	Mean thickness of precentral in the right hemisphere generated by parcellation of the white surface using Desikan-Killiany parcellation
1078	26880	cortical thickness	Mean thickness of precuneus in the right hemisphere generated by parcellation of the white surface using Desikan-Killiany parcellation
1079	26881	cortical thickness	Mean thickness of rostralanteriorcingulate in the right hemisphere generated by parcellation of the white surface using Desikan-Killiany parcellation
1080	26882	cortical thickness	Mean thickness of rostralmiddlefrontal in the right hemisphere generated by parcellation of the white surface using Desikan-Killiany parcellation
1081	26883	cortical thickness	Mean thickness of superiorfrontal in the right hemisphere generated by parcellation of the white surface using Desikan-Killiany parcellation
1082	26884	cortical thickness	Mean thickness of superiorparietal in the right hemisphere generated by parcellation of the white surface using Desikan-Killiany parcellation
1083	26885	cortical thickness	Mean thickness of superiortemporal in the right hemisphere generated by parcellation of the white surface using Desikan-Killiany parcellation
1084	26886	cortical thickness	Mean thickness of supramarginal in the right hemisphere generated by parcellation of the white surface using Desikan-Killiany parcellation
1085	26887	cortical thickness	Mean thickness of frontalpole in the right hemisphere generated by parcellation of the white surface using Desikan-Killiany parcellation
1086	26888	cortical thickness	Mean thickness of transversetemporal in the right hemisphere generated by parcellation of the white surface using Desikan-Killiany parcellation
1087	26889	cortical thickness	Mean thickness of insula in the right hemisphere generated by parcellation of the white surface using Desikan-Killiany parcellation
1452	25056	WM tract FA	Mean FA (fractional anisotropy) in middle cerebellar peduncle on FA skeleton (from dMRI data)
1453	25057	WM tract FA	Mean FA (fractional anisotropy) in pontine crossing tract on FA skeleton (from dMRI data)
1454	25058	WM tract FA	Mean FA (fractional anisotropy) in genu of corpus callosum on FA skeleton (from dMRI data)
1455	25059	WM tract FA	Mean FA (fractional anisotropy) in body of corpus callosum on FA skeleton (from dMRI data)
1456	25060	WM tract FA	Mean FA (fractional anisotropy) in splenium of corpus callosum on FA skeleton (from dMRI data)
1457	25061	WM tract FA	Mean FA (fractional anisotropy) in fornix on FA skeleton (from dMRI data)
1458	25062	WM tract FA	Mean FA (fractional anisotropy) in corticospinal tract (right) on FA skeleton (from dMRI data)
1459	25063	WM tract FA	Mean FA (fractional anisotropy) in corticospinal tract (left) on FA skeleton (from dMRI data)
1460	25064	WM tract FA	Mean FA (fractional anisotropy) in medial lemniscus (right) on FA skeleton (from dMRI data)
1461	25065	WM tract FA	Mean FA (fractional anisotropy) in medial lemniscus (left) on FA skeleton (from dMRI data)
1462	25066	WM tract FA	Mean FA (fractional anisotropy) in inferior cerebellar peduncle (right) on FA skeleton (from dMRI data)
1463	25067	WM tract FA	Mean FA (fractional anisotropy) in inferior cerebellar peduncle (left) on FA skeleton (from dMRI data)
1464	25068	WM tract FA	Mean FA (fractional anisotropy) in superior cerebellar peduncle (right) on FA skeleton (from dMRI data)
1465	25069	WM tract FA	Mean FA (fractional anisotropy) in superior cerebellar peduncle (left) on FA skeleton (from dMRI data)
1466	25070	WM tract FA	Mean FA (fractional anisotropy) in cerebral peduncle (right) on FA skeleton (from dMRI data)
1467	25071	WM tract FA	Mean FA (fractional anisotropy) in cerebral peduncle (left) on FA skeleton (from dMRI data)
1468	25072	WM tract FA	Mean FA (fractional anisotropy) in anterior limb of internal capsule (right) on FA skeleton (from dMRI data)
1469	25073	WM tract FA	Mean FA (fractional anisotropy) in anterior limb of internal capsule (left) on FA skeleton (from dMRI data)
1470	25074	WM tract FA	Mean FA (fractional anisotropy) in posterior limb of internal capsule (right) on FA skeleton (from dMRI data)
1471	25075	WM tract FA	Mean FA (fractional anisotropy) in posterior limb of internal capsule (left) on FA skeleton (from dMRI data)
1472	25076	WM tract FA	Mean FA (fractional anisotropy) in retrolenticular part of internal capsule (right) on FA skeleton (from dMRI data)
1473	25077	WM tract FA	Mean FA (fractional anisotropy) in retrolenticular part of internal capsule (left) on FA skeleton (from dMRI data)
1474	25078	WM tract FA	Mean FA (fractional anisotropy) in anterior corona radiata (right) on FA skeleton (from dMRI data)
1475	25079	WM tract FA	Mean FA (fractional anisotropy) in anterior corona radiata (left) on FA skeleton (from dMRI data)
1476	25080	WM tract FA	Mean FA (fractional anisotropy) in superior corona radiata (right) on FA skeleton (from dMRI data)
1477	25081	WM tract FA	Mean FA (fractional anisotropy) in superior corona radiata (left) on FA skeleton (from dMRI data)
1478	25082	WM tract FA	Mean FA (fractional anisotropy) in posterior corona radiata (right) on FA skeleton (from dMRI data)
1479	25083	WM tract FA	Mean FA (fractional anisotropy) in posterior corona radiata (left) on FA skeleton (from dMRI data)
1480	25084	WM tract FA	Mean FA (fractional anisotropy) in posterior thalamic radiation (right) on FA skeleton (from dMRI data)
1481	25085	WM tract FA	Mean FA (fractional anisotropy) in posterior thalamic radiation (left) on FA skeleton (from dMRI data)
1482	25086	WM tract FA	Mean FA (fractional anisotropy) in sagittal stratum (right) on FA skeleton (from dMRI data)
1483	25087	WM tract FA	Mean FA (fractional anisotropy) in sagittal stratum (left) on FA skeleton (from dMRI data)
1484	25088	WM tract FA	Mean FA (fractional anisotropy) in external capsule (right) on FA skeleton (from dMRI data)
1485	25089	WM tract FA	Mean FA (fractional anisotropy) in external capsule (left) on FA skeleton (from dMRI data)
1486	25090	WM tract FA	Mean FA (fractional anisotropy) in cingulum cingulate gyrus (right) on FA skeleton (from dMRI data)
1487	25091	WM tract FA	Mean FA (fractional anisotropy) in cingulum cingulate gyrus (left) on FA skeleton (from dMRI data)
1488	25092	WM tract FA	Mean FA (fractional anisotropy) in cingulum hippocampus (right) on FA skeleton (from dMRI data)
1489	25093	WM tract FA	Mean FA (fractional anisotropy) in cingulum hippocampus (left) on FA skeleton (from dMRI data)
1490	25094	WM tract FA	Mean FA (fractional anisotropy) in fornix cres+stria terminalis (right) on FA skeleton (from dMRI data)
1491	25095	WM tract FA	Mean FA (fractional anisotropy) in fornix cres+stria terminalis (left) on FA skeleton (from dMRI data)
1492	25096	WM tract FA	Mean FA (fractional anisotropy) in superior longitudinal fasciculus (right) on FA skeleton (from dMRI data)
1493	25097	WM tract FA	Mean FA (fractional anisotropy) in superior longitudinal fasciculus (left) on FA skeleton (from dMRI data)
1494	25098	WM tract FA	Mean FA (fractional anisotropy) in superior fronto-occipital fasciculus (right) on FA skeleton (from dMRI data)
1495	25099	WM tract FA	Mean FA (fractional anisotropy) in superior fronto-occipital fasciculus (left) on FA skeleton (from dMRI data)
1496	25100	WM tract FA	Mean FA (fractional anisotropy) in uncinate fasciculus (right) on FA skeleton (from dMRI data)
1497	25101	WM tract FA	Mean FA (fractional anisotropy) in uncinate fasciculus (left) on FA skeleton (from dMRI data)
1498	25102	WM tract FA	Mean FA (fractional anisotropy) in tapetum (right) on FA skeleton (from dMRI data)
1499	25103	WM tract FA	Mean FA (fractional anisotropy) in tapetum (left) on FA skeleton (from dMRI data)
1527	25152	WM tract MO	Mean MO (diffusion tensor mode) in middle cerebellar peduncle on FA (fractional anisotropy) skeleton (from dMRI data)
1528	25153	WM tract MO	Mean MO (diffusion tensor mode) in pontine crossing tract on FA (fractional anisotropy) skeleton (from dMRI data)
1529	25154	WM tract MO	Mean MO (diffusion tensor mode) in genu of corpus callosum on FA (fractional anisotropy) skeleton (from dMRI data)
1530	25155	WM tract MO	Mean MO (diffusion tensor mode) in body of corpus callosum on FA (fractional anisotropy) skeleton (from dMRI data)
1531	25156	WM tract MO	Mean MO (diffusion tensor mode) in splenium of corpus callosum on FA (fractional anisotropy) skeleton (from dMRI data)
1532	25157	WM tract MO	Mean MO (diffusion tensor mode) in fornix on FA (fractional anisotropy) skeleton (from dMRI data)
1533	25158	WM tract MO	Mean MO (diffusion tensor mode) in corticospinal tract (right) on FA (fractional anisotropy) skeleton (from dMRI data)
1534	25159	WM tract MO	Mean MO (diffusion tensor mode) in corticospinal tract (left) on FA (fractional anisotropy) skeleton (from dMRI data)
1535	25160	WM tract MO	Mean MO (diffusion tensor mode) in medial lemniscus (right) on FA (fractional anisotropy) skeleton (from dMRI data)
1536	25161	WM tract MO	Mean MO (diffusion tensor mode) in medial lemniscus (left) on FA (fractional anisotropy) skeleton (from dMRI data)
1537	25162	WM tract MO	Mean MO (diffusion tensor mode) in inferior cerebellar peduncle (right) on FA (fractional anisotropy) skeleton (from dMRI data)
1538	25163	WM tract MO	Mean MO (diffusion tensor mode) in inferior cerebellar peduncle (left) on FA (fractional anisotropy) skeleton (from dMRI data)
1539	25164	WM tract MO	Mean MO (diffusion tensor mode) in superior cerebellar peduncle (right) on FA (fractional anisotropy) skeleton (from dMRI data)
1540	25165	WM tract MO	Mean MO (diffusion tensor mode) in superior cerebellar peduncle (left) on FA (fractional anisotropy) skeleton (from dMRI data)
1541	25166	WM tract MO	Mean MO (diffusion tensor mode) in cerebral peduncle (right) on FA (fractional anisotropy) skeleton (from dMRI data)
1542	25167	WM tract MO	Mean MO (diffusion tensor mode) in cerebral peduncle (left) on FA (fractional anisotropy) skeleton (from dMRI data)
1543	25168	WM tract MO	Mean MO (diffusion tensor mode) in anterior limb of internal capsule (right) on FA (fractional anisotropy) skeleton (from dMRI data)
1544	25169	WM tract MO	Mean MO (diffusion tensor mode) in anterior limb of internal capsule (left) on FA (fractional anisotropy) skeleton (from dMRI data)
1545	25170	WM tract MO	Mean MO (diffusion tensor mode) in posterior limb of internal capsule (right) on FA (fractional anisotropy) skeleton (from dMRI data)
1546	25171	WM tract MO	Mean MO (diffusion tensor mode) in posterior limb of internal capsule (left) on FA (fractional anisotropy) skeleton (from dMRI data)
1547	25172	WM tract MO	Mean MO (diffusion tensor mode) in retrolenticular part of internal capsule (right) on FA (fractional anisotropy) skeleton (from dMRI data)
1548	25173	WM tract MO	Mean MO (diffusion tensor mode) in retrolenticular part of internal capsule (left) on FA (fractional anisotropy) skeleton (from dMRI data)
1549	25174	WM tract MO	Mean MO (diffusion tensor mode) in anterior corona radiata (right) on FA (fractional anisotropy) skeleton (from dMRI data)
1550	25175	WM tract MO	Mean MO (diffusion tensor mode) in anterior corona radiata (left) on FA (fractional anisotropy) skeleton (from dMRI data)
1551	25176	WM tract MO	Mean MO (diffusion tensor mode) in superior corona radiata (right) on FA (fractional anisotropy) skeleton (from dMRI data)
1552	25177	WM tract MO	Mean MO (diffusion tensor mode) in superior corona radiata (left) on FA (fractional anisotropy) skeleton (from dMRI data)
1553	25178	WM tract MO	Mean MO (diffusion tensor mode) in posterior corona radiata (right) on FA (fractional anisotropy) skeleton (from dMRI data)
1554	25179	WM tract MO	Mean MO (diffusion tensor mode) in posterior corona radiata (left) on FA (fractional anisotropy) skeleton (from dMRI data)
1555	25180	WM tract MO	Mean MO (diffusion tensor mode) in posterior thalamic radiation (right) on FA (fractional anisotropy) skeleton (from dMRI data)
1556	25181	WM tract MO	Mean MO (diffusion tensor mode) in posterior thalamic radiation (left) on FA (fractional anisotropy) skeleton (from dMRI data)
1557	25182	WM tract MO	Mean MO (diffusion tensor mode) in sagittal stratum (right) on FA (fractional anisotropy) skeleton (from dMRI data)
1558	25183	WM tract MO	Mean MO (diffusion tensor mode) in sagittal stratum (left) on FA (fractional anisotropy) skeleton (from dMRI data)
1559	25184	WM tract MO	Mean MO (diffusion tensor mode) in external capsule (right) on FA (fractional anisotropy) skeleton (from dMRI data)
1560	25185	WM tract MO	Mean MO (diffusion tensor mode) in external capsule (left) on FA (fractional anisotropy) skeleton (from dMRI data)
1561	25186	WM tract MO	Mean MO (diffusion tensor mode) in cingulum cingulate gyrus (right) on FA (fractional anisotropy) skeleton (from dMRI data)
1562	25187	WM tract MO	Mean MO (diffusion tensor mode) in cingulum cingulate gyrus (left) on FA (fractional anisotropy) skeleton (from dMRI data)
1563	25188	WM tract MO	Mean MO (diffusion tensor mode) in cingulum hippocampus (right) on FA (fractional anisotropy) skeleton (from dMRI data)
1564	25189	WM tract MO	Mean MO (diffusion tensor mode) in cingulum hippocampus (left) on FA (fractional anisotropy) skeleton (from dMRI data)
1565	25190	WM tract MO	Mean MO (diffusion tensor mode) in fornix cres+stria terminalis (right) on FA (fractional anisotropy) skeleton (from dMRI data)
1566	25191	WM tract MO	Mean MO (diffusion tensor mode) in fornix cres+stria terminalis (left) on FA (fractional anisotropy) skeleton (from dMRI data)
1567	25192	WM tract MO	Mean MO (diffusion tensor mode) in superior longitudinal fasciculus (right) on FA (fractional anisotropy) skeleton (from dMRI data)
1568	25193	WM tract MO	Mean MO (diffusion tensor mode) in superior longitudinal fasciculus (left) on FA (fractional anisotropy) skeleton (from dMRI data)
1569	25194	WM tract MO	Mean MO (diffusion tensor mode) in superior fronto-occipital fasciculus (right) on FA (fractional anisotropy) skeleton (from dMRI data)
1570	25195	WM tract MO	Mean MO (diffusion tensor mode) in superior fronto-occipital fasciculus (left) on FA (fractional anisotropy) skeleton (from dMRI data)
1571	25196	WM tract MO	Mean MO (diffusion tensor mode) in uncinate fasciculus (right) on FA (fractional anisotropy) skeleton (from dMRI data)
1572	25197	WM tract MO	Mean MO (diffusion tensor mode) in uncinate fasciculus (left) on FA (fractional anisotropy) skeleton (from dMRI data)
1573	25198	WM tract MO	Mean MO (diffusion tensor mode) in tapetum (right) on FA (fractional anisotropy) skeleton (from dMRI data)
1574	25199	WM tract MO	Mean MO (diffusion tensor mode) in tapetum (left) on FA (fractional anisotropy) skeleton (from dMRI data)
1602	25104	WM tract diffusivity	Mean MD (mean diffusivity) in middle cerebellar peduncle on FA (fractional anisotropy) skeleton (from dMRI data)
1603	25105	WM tract diffusivity	Mean MD (mean diffusivity) in pontine crossing tract on FA (fractional anisotropy) skeleton (from dMRI data)
1604	25106	WM tract diffusivity	Mean MD (mean diffusivity) in genu of corpus callosum on FA (fractional anisotropy) skeleton (from dMRI data)
1605	25107	WM tract diffusivity	Mean MD (mean diffusivity) in body of corpus callosum on FA (fractional anisotropy) skeleton (from dMRI data)
1606	25108	WM tract diffusivity	Mean MD (mean diffusivity) in splenium of corpus callosum on FA (fractional anisotropy) skeleton (from dMRI data)
1607	25109	WM tract diffusivity	Mean MD (mean diffusivity) in fornix on FA (fractional anisotropy) skeleton (from dMRI data)
1608	25110	WM tract diffusivity	Mean MD (mean diffusivity) in corticospinal tract (right) on FA (fractional anisotropy) skeleton (from dMRI data)
1609	25111	WM tract diffusivity	Mean MD (mean diffusivity) in corticospinal tract (left) on FA (fractional anisotropy) skeleton (from dMRI data)
1610	25112	WM tract diffusivity	Mean MD (mean diffusivity) in medial lemniscus (right) on FA (fractional anisotropy) skeleton (from dMRI data)
1611	25113	WM tract diffusivity	Mean MD (mean diffusivity) in medial lemniscus (left) on FA (fractional anisotropy) skeleton (from dMRI data)
1612	25114	WM tract diffusivity	Mean MD (mean diffusivity) in inferior cerebellar peduncle (right) on FA (fractional anisotropy) skeleton (from dMRI data)
1613	25115	WM tract diffusivity	Mean MD (mean diffusivity) in inferior cerebellar peduncle (left) on FA (fractional anisotropy) skeleton (from dMRI data)
1614	25116	WM tract diffusivity	Mean MD (mean diffusivity) in superior cerebellar peduncle (right) on FA (fractional anisotropy) skeleton (from dMRI data)
1615	25117	WM tract diffusivity	Mean MD (mean diffusivity) in superior cerebellar peduncle (left) on FA (fractional anisotropy) skeleton (from dMRI data)
1616	25118	WM tract diffusivity	Mean MD (mean diffusivity) in cerebral peduncle (right) on FA (fractional anisotropy) skeleton (from dMRI data)
1617	25119	WM tract diffusivity	Mean MD (mean diffusivity) in cerebral peduncle (left) on FA (fractional anisotropy) skeleton (from dMRI data)
1618	25120	WM tract diffusivity	Mean MD (mean diffusivity) in anterior limb of internal capsule (right) on FA (fractional anisotropy) skeleton (from dMRI data)
1619	25121	WM tract diffusivity	Mean MD (mean diffusivity) in anterior limb of internal capsule (left) on FA (fractional anisotropy) skeleton (from dMRI data)
1620	25122	WM tract diffusivity	Mean MD (mean diffusivity) in posterior limb of internal capsule (right) on FA (fractional anisotropy) skeleton (from dMRI data)
1621	25123	WM tract diffusivity	Mean MD (mean diffusivity) in posterior limb of internal capsule (left) on FA (fractional anisotropy) skeleton (from dMRI data)
1622	25124	WM tract diffusivity	Mean MD (mean diffusivity) in retrolenticular part of internal capsule (right) on FA (fractional anisotropy) skeleton (from dMRI data)
1623	25125	WM tract diffusivity	Mean MD (mean diffusivity) in retrolenticular part of internal capsule (left) on FA (fractional anisotropy) skeleton (from dMRI data)
1624	25126	WM tract diffusivity	Mean MD (mean diffusivity) in anterior corona radiata (right) on FA (fractional anisotropy) skeleton (from dMRI data)
1625	25127	WM tract diffusivity	Mean MD (mean diffusivity) in anterior corona radiata (left) on FA (fractional anisotropy) skeleton (from dMRI data)
1626	25128	WM tract diffusivity	Mean MD (mean diffusivity) in superior corona radiata (right) on FA (fractional anisotropy) skeleton (from dMRI data)
1627	25129	WM tract diffusivity	Mean MD (mean diffusivity) in superior corona radiata (left) on FA (fractional anisotropy) skeleton (from dMRI data)
1628	25130	WM tract diffusivity	Mean MD (mean diffusivity) in posterior corona radiata (right) on FA (fractional anisotropy) skeleton (from dMRI data)
1629	25131	WM tract diffusivity	Mean MD (mean diffusivity) in posterior corona radiata (left) on FA (fractional anisotropy) skeleton (from dMRI data)
1630	25132	WM tract diffusivity	Mean MD (mean diffusivity) in posterior thalamic radiation (right) on FA (fractional anisotropy) skeleton (from dMRI data)
1631	25133	WM tract diffusivity	Mean MD (mean diffusivity) in posterior thalamic radiation (left) on FA (fractional anisotropy) skeleton (from dMRI data)
1632	25134	WM tract diffusivity	Mean MD (mean diffusivity) in sagittal stratum (right) on FA (fractional anisotropy) skeleton (from dMRI data)
1633	25135	WM tract diffusivity	Mean MD (mean diffusivity) in sagittal stratum (left) on FA (fractional anisotropy) skeleton (from dMRI data)
1634	25136	WM tract diffusivity	Mean MD (mean diffusivity) in external capsule (right) on FA (fractional anisotropy) skeleton (from dMRI data)
1635	25137	WM tract diffusivity	Mean MD (mean diffusivity) in external capsule (left) on FA (fractional anisotropy) skeleton (from dMRI data)
1636	25138	WM tract diffusivity	Mean MD (mean diffusivity) in cingulum cingulate gyrus (right) on FA (fractional anisotropy) skeleton (from dMRI data)
1637	25139	WM tract diffusivity	Mean MD (mean diffusivity) in cingulum cingulate gyrus (left) on FA (fractional anisotropy) skeleton (from dMRI data)
1638	25140	WM tract diffusivity	Mean MD (mean diffusivity) in cingulum hippocampus (right) on FA (fractional anisotropy) skeleton (from dMRI data)
1639	25141	WM tract diffusivity	Mean MD (mean diffusivity) in cingulum hippocampus (left) on FA (fractional anisotropy) skeleton (from dMRI data)
1640	25142	WM tract diffusivity	Mean MD (mean diffusivity) in fornix cres+stria terminalis (right) on FA (fractional anisotropy) skeleton (from dMRI data)
1641	25143	WM tract diffusivity	Mean MD (mean diffusivity) in fornix cres+stria terminalis (left) on FA (fractional anisotropy) skeleton (from dMRI data)
1642	25144	WM tract diffusivity	Mean MD (mean diffusivity) in superior longitudinal fasciculus (right) on FA (fractional anisotropy) skeleton (from dMRI data)
1643	25145	WM tract diffusivity	Mean MD (mean diffusivity) in superior longitudinal fasciculus (left) on FA (fractional anisotropy) skeleton (from dMRI data)
1644	25146	WM tract diffusivity	Mean MD (mean diffusivity) in superior fronto-occipital fasciculus (right) on FA (fractional anisotropy) skeleton (from dMRI data)
1645	25147	WM tract diffusivity	Mean MD (mean diffusivity) in superior fronto-occipital fasciculus (left) on FA (fractional anisotropy) skeleton (from dMRI data)
1646	25148	WM tract diffusivity	Mean MD (mean diffusivity) in uncinate fasciculus (right) on FA (fractional anisotropy) skeleton (from dMRI data)
1647	25149	WM tract diffusivity	Mean MD (mean diffusivity) in uncinate fasciculus (left) on FA (fractional anisotropy) skeleton (from dMRI data)
1648	25150	WM tract diffusivity	Mean MD (mean diffusivity) in tapetum (right) on FA (fractional anisotropy) skeleton (from dMRI data)
1649	25151	WM tract diffusivity	Mean MD (mean diffusivity) in tapetum (left) on FA (fractional anisotropy) skeleton (from dMRI data)
1650	25200	WM tract diffusivity	Mean L1 in middle cerebellar peduncle on FA (fractional anisotropy) skeleton (from dMRI data)
1651	25201	WM tract diffusivity	Mean L1 in pontine crossing tract on FA (fractional anisotropy) skeleton (from dMRI data)
1652	25202	WM tract diffusivity	Mean L1 in genu of corpus callosum on FA (fractional anisotropy) skeleton (from dMRI data)
1653	25203	WM tract diffusivity	Mean L1 in body of corpus callosum on FA (fractional anisotropy) skeleton (from dMRI data)
1654	25204	WM tract diffusivity	Mean L1 in splenium of corpus callosum on FA (fractional anisotropy) skeleton (from dMRI data)
1655	25205	WM tract diffusivity	Mean L1 in fornix on FA (fractional anisotropy) skeleton (from dMRI data)
1656	25206	WM tract diffusivity	Mean L1 in corticospinal tract (right) on FA (fractional anisotropy) skeleton (from dMRI data)
1657	25207	WM tract diffusivity	Mean L1 in corticospinal tract (left) on FA (fractional anisotropy) skeleton (from dMRI data)
1658	25208	WM tract diffusivity	Mean L1 in medial lemniscus (right) on FA (fractional anisotropy) skeleton (from dMRI data)
1659	25209	WM tract diffusivity	Mean L1 in medial lemniscus (left) on FA (fractional anisotropy) skeleton (from dMRI data)
1660	25210	WM tract diffusivity	Mean L1 in inferior cerebellar peduncle (right) on FA (fractional anisotropy) skeleton (from dMRI data)
1661	25211	WM tract diffusivity	Mean L1 in inferior cerebellar peduncle (left) on FA (fractional anisotropy) skeleton (from dMRI data)
1662	25212	WM tract diffusivity	Mean L1 in superior cerebellar peduncle (right) on FA (fractional anisotropy) skeleton (from dMRI data)
1663	25213	WM tract diffusivity	Mean L1 in superior cerebellar peduncle (left) on FA (fractional anisotropy) skeleton (from dMRI data)
1664	25214	WM tract diffusivity	Mean L1 in cerebral peduncle (right) on FA (fractional anisotropy) skeleton (from dMRI data)
1665	25215	WM tract diffusivity	Mean L1 in cerebral peduncle (left) on FA (fractional anisotropy) skeleton (from dMRI data)
1666	25216	WM tract diffusivity	Mean L1 in anterior limb of internal capsule (right) on FA (fractional anisotropy) skeleton (from dMRI data)
1667	25217	WM tract diffusivity	Mean L1 in anterior limb of internal capsule (left) on FA (fractional anisotropy) skeleton (from dMRI data)
1668	25218	WM tract diffusivity	Mean L1 in posterior limb of internal capsule (right) on FA (fractional anisotropy) skeleton (from dMRI data)
1669	25219	WM tract diffusivity	Mean L1 in posterior limb of internal capsule (left) on FA (fractional anisotropy) skeleton (from dMRI data)
1670	25220	WM tract diffusivity	Mean L1 in retrolenticular part of internal capsule (right) on FA (fractional anisotropy) skeleton (from dMRI data)
1671	25221	WM tract diffusivity	Mean L1 in retrolenticular part of internal capsule (left) on FA (fractional anisotropy) skeleton (from dMRI data)
1672	25222	WM tract diffusivity	Mean L1 in anterior corona radiata (right) on FA (fractional anisotropy) skeleton (from dMRI data)
1673	25223	WM tract diffusivity	Mean L1 in anterior corona radiata (left) on FA (fractional anisotropy) skeleton (from dMRI data)
1674	25224	WM tract diffusivity	Mean L1 in superior corona radiata (right) on FA (fractional anisotropy) skeleton (from dMRI data)
1675	25225	WM tract diffusivity	Mean L1 in superior corona radiata (left) on FA (fractional anisotropy) skeleton (from dMRI data)
1676	25226	WM tract diffusivity	Mean L1 in posterior corona radiata (right) on FA (fractional anisotropy) skeleton (from dMRI data)
1677	25227	WM tract diffusivity	Mean L1 in posterior corona radiata (left) on FA (fractional anisotropy) skeleton (from dMRI data)
1678	25228	WM tract diffusivity	Mean L1 in posterior thalamic radiation (right) on FA (fractional anisotropy) skeleton (from dMRI data)
1679	25229	WM tract diffusivity	Mean L1 in posterior thalamic radiation (left) on FA (fractional anisotropy) skeleton (from dMRI data)
1680	25230	WM tract diffusivity	Mean L1 in sagittal stratum (right) on FA (fractional anisotropy) skeleton (from dMRI data)
1681	25231	WM tract diffusivity	Mean L1 in sagittal stratum (left) on FA (fractional anisotropy) skeleton (from dMRI data)
1682	25232	WM tract diffusivity	Mean L1 in external capsule (right) on FA (fractional anisotropy) skeleton (from dMRI data)
1683	25233	WM tract diffusivity	Mean L1 in external capsule (left) on FA (fractional anisotropy) skeleton (from dMRI data)
1684	25234	WM tract diffusivity	Mean L1 in cingulum cingulate gyrus (right) on FA (fractional anisotropy) skeleton (from dMRI data)
1685	25235	WM tract diffusivity	Mean L1 in cingulum cingulate gyrus (left) on FA (fractional anisotropy) skeleton (from dMRI data)
1686	25236	WM tract diffusivity	Mean L1 in cingulum hippocampus (right) on FA (fractional anisotropy) skeleton (from dMRI data)
1687	25237	WM tract diffusivity	Mean L1 in cingulum hippocampus (left) on FA (fractional anisotropy) skeleton (from dMRI data)
1688	25238	WM tract diffusivity	Mean L1 in fornix cres+stria terminalis (right) on FA (fractional anisotropy) skeleton (from dMRI data)
1689	25239	WM tract diffusivity	Mean L1 in fornix cres+stria terminalis (left) on FA (fractional anisotropy) skeleton (from dMRI data)
1690	25240	WM tract diffusivity	Mean L1 in superior longitudinal fasciculus (right) on FA (fractional anisotropy) skeleton (from dMRI data)
1691	25241	WM tract diffusivity	Mean L1 in superior longitudinal fasciculus (left) on FA (fractional anisotropy) skeleton (from dMRI data)
1692	25242	WM tract diffusivity	Mean L1 in superior fronto-occipital fasciculus (right) on FA (fractional anisotropy) skeleton (from dMRI data)
1693	25243	WM tract diffusivity	Mean L1 in superior fronto-occipital fasciculus (left) on FA (fractional anisotropy) skeleton (from dMRI data)
1694	25244	WM tract diffusivity	Mean L1 in uncinate fasciculus (right) on FA (fractional anisotropy) skeleton (from dMRI data)
1695	25245	WM tract diffusivity	Mean L1 in uncinate fasciculus (left) on FA (fractional anisotropy) skeleton (from dMRI data)
1696	25246	WM tract diffusivity	Mean L1 in tapetum (right) on FA (fractional anisotropy) skeleton (from dMRI data)
1697	25247	WM tract diffusivity	Mean L1 in tapetum (left) on FA (fractional anisotropy) skeleton (from dMRI data)
1698	25248	WM tract diffusivity	Mean L2 in middle cerebellar peduncle on FA (fractional anisotropy) skeleton (from dMRI data)
1699	25249	WM tract diffusivity	Mean L2 in pontine crossing tract on FA (fractional anisotropy) skeleton (from dMRI data)
1700	25250	WM tract diffusivity	Mean L2 in genu of corpus callosum on FA (fractional anisotropy) skeleton (from dMRI data)
1701	25251	WM tract diffusivity	Mean L2 in body of corpus callosum on FA (fractional anisotropy) skeleton (from dMRI data)
1702	25252	WM tract diffusivity	Mean L2 in splenium of corpus callosum on FA (fractional anisotropy) skeleton (from dMRI data)
1703	25253	WM tract diffusivity	Mean L2 in fornix on FA (fractional anisotropy) skeleton (from dMRI data)
1704	25254	WM tract diffusivity	Mean L2 in corticospinal tract (right) on FA (fractional anisotropy) skeleton (from dMRI data)
1705	25255	WM tract diffusivity	Mean L2 in corticospinal tract (left) on FA (fractional anisotropy) skeleton (from dMRI data)
1706	25256	WM tract diffusivity	Mean L2 in medial lemniscus (right) on FA (fractional anisotropy) skeleton (from dMRI data)
1707	25257	WM tract diffusivity	Mean L2 in medial lemniscus (left) on FA (fractional anisotropy) skeleton (from dMRI data)
1708	25258	WM tract diffusivity	Mean L2 in inferior cerebellar peduncle (right) on FA (fractional anisotropy) skeleton (from dMRI data)
1709	25259	WM tract diffusivity	Mean L2 in inferior cerebellar peduncle (left) on FA (fractional anisotropy) skeleton (from dMRI data)
1710	25260	WM tract diffusivity	Mean L2 in superior cerebellar peduncle (right) on FA (fractional anisotropy) skeleton (from dMRI data)
1711	25261	WM tract diffusivity	Mean L2 in superior cerebellar peduncle (left) on FA (fractional anisotropy) skeleton (from dMRI data)
1712	25262	WM tract diffusivity	Mean L2 in cerebral peduncle (right) on FA (fractional anisotropy) skeleton (from dMRI data)
1713	25263	WM tract diffusivity	Mean L2 in cerebral peduncle (left) on FA (fractional anisotropy) skeleton (from dMRI data)
1714	25264	WM tract diffusivity	Mean L2 in anterior limb of internal capsule (right) on FA (fractional anisotropy) skeleton (from dMRI data)
1715	25265	WM tract diffusivity	Mean L2 in anterior limb of internal capsule (left) on FA (fractional anisotropy) skeleton (from dMRI data)
1716	25266	WM tract diffusivity	Mean L2 in posterior limb of internal capsule (right) on FA (fractional anisotropy) skeleton (from dMRI data)
1717	25267	WM tract diffusivity	Mean L2 in posterior limb of internal capsule (left) on FA (fractional anisotropy) skeleton (from dMRI data)
1718	25268	WM tract diffusivity	Mean L2 in retrolenticular part of internal capsule (right) on FA (fractional anisotropy) skeleton (from dMRI data)
1719	25269	WM tract diffusivity	Mean L2 in retrolenticular part of internal capsule (left) on FA (fractional anisotropy) skeleton (from dMRI data)
1720	25270	WM tract diffusivity	Mean L2 in anterior corona radiata (right) on FA (fractional anisotropy) skeleton (from dMRI data)
1721	25271	WM tract diffusivity	Mean L2 in anterior corona radiata (left) on FA (fractional anisotropy) skeleton (from dMRI data)
1722	25272	WM tract diffusivity	Mean L2 in superior corona radiata (right) on FA (fractional anisotropy) skeleton (from dMRI data)
1723	25273	WM tract diffusivity	Mean L2 in superior corona radiata (left) on FA (fractional anisotropy) skeleton (from dMRI data)
1724	25274	WM tract diffusivity	Mean L2 in posterior corona radiata (right) on FA (fractional anisotropy) skeleton (from dMRI data)
1725	25275	WM tract diffusivity	Mean L2 in posterior corona radiata (left) on FA (fractional anisotropy) skeleton (from dMRI data)
1726	25276	WM tract diffusivity	Mean L2 in posterior thalamic radiation (right) on FA (fractional anisotropy) skeleton (from dMRI data)
1727	25277	WM tract diffusivity	Mean L2 in posterior thalamic radiation (left) on FA (fractional anisotropy) skeleton (from dMRI data)
1728	25278	WM tract diffusivity	Mean L2 in sagittal stratum (right) on FA (fractional anisotropy) skeleton (from dMRI data)
1729	25279	WM tract diffusivity	Mean L2 in sagittal stratum (left) on FA (fractional anisotropy) skeleton (from dMRI data)
1730	25280	WM tract diffusivity	Mean L2 in external capsule (right) on FA (fractional anisotropy) skeleton (from dMRI data)
1731	25281	WM tract diffusivity	Mean L2 in external capsule (left) on FA (fractional anisotropy) skeleton (from dMRI data)
1732	25282	WM tract diffusivity	Mean L2 in cingulum cingulate gyrus (right) on FA (fractional anisotropy) skeleton (from dMRI data)
1733	25283	WM tract diffusivity	Mean L2 in cingulum cingulate gyrus (left) on FA (fractional anisotropy) skeleton (from dMRI data)
1734	25284	WM tract diffusivity	Mean L2 in cingulum hippocampus (right) on FA (fractional anisotropy) skeleton (from dMRI data)
1735	25285	WM tract diffusivity	Mean L2 in cingulum hippocampus (left) on FA (fractional anisotropy) skeleton (from dMRI data)
1736	25286	WM tract diffusivity	Mean L2 in fornix cres+stria terminalis (right) on FA (fractional anisotropy) skeleton (from dMRI data)
1737	25287	WM tract diffusivity	Mean L2 in fornix cres+stria terminalis (left) on FA (fractional anisotropy) skeleton (from dMRI data)
1738	25288	WM tract diffusivity	Mean L2 in superior longitudinal fasciculus (right) on FA (fractional anisotropy) skeleton (from dMRI data)
1739	25289	WM tract diffusivity	Mean L2 in superior longitudinal fasciculus (left) on FA (fractional anisotropy) skeleton (from dMRI data)
1740	25290	WM tract diffusivity	Mean L2 in superior fronto-occipital fasciculus (right) on FA (fractional anisotropy) skeleton (from dMRI data)
1741	25291	WM tract diffusivity	Mean L2 in superior fronto-occipital fasciculus (left) on FA (fractional anisotropy) skeleton (from dMRI data)
1742	25292	WM tract diffusivity	Mean L2 in uncinate fasciculus (right) on FA (fractional anisotropy) skeleton (from dMRI data)
1743	25293	WM tract diffusivity	Mean L2 in uncinate fasciculus (left) on FA (fractional anisotropy) skeleton (from dMRI data)
1744	25294	WM tract diffusivity	Mean L2 in tapetum (right) on FA (fractional anisotropy) skeleton (from dMRI data)
1745	25295	WM tract diffusivity	Mean L2 in tapetum (left) on FA (fractional anisotropy) skeleton (from dMRI data)
1773	25323	WM tract diffusivity	Mean L3 in posterior corona radiata (left) on FA (fractional anisotropy) skeleton (from dMRI data)
1774	25324	WM tract diffusivity	Mean L3 in posterior thalamic radiation (right) on FA (fractional anisotropy) skeleton (from dMRI data)
1775	25325	WM tract diffusivity	Mean L3 in posterior thalamic radiation (left) on FA (fractional anisotropy) skeleton (from dMRI data)
1776	25326	WM tract diffusivity	Mean L3 in sagittal stratum (right) on FA (fractional anisotropy) skeleton (from dMRI data)
1777	25327	WM tract diffusivity	Mean L3 in sagittal stratum (left) on FA (fractional anisotropy) skeleton (from dMRI data)
1778	25328	WM tract diffusivity	Mean L3 in external capsule (right) on FA (fractional anisotropy) skeleton (from dMRI data)
1779	25329	WM tract diffusivity	Mean L3 in external capsule (left) on FA (fractional anisotropy) skeleton (from dMRI data)
1780	25330	WM tract diffusivity	Mean L3 in cingulum cingulate gyrus (right) on FA (fractional anisotropy) skeleton (from dMRI data)
1781	25331	WM tract diffusivity	Mean L3 in cingulum cingulate gyrus (left) on FA (fractional anisotropy) skeleton (from dMRI data)
1782	25332	WM tract diffusivity	Mean L3 in cingulum hippocampus (right) on FA (fractional anisotropy) skeleton (from dMRI data)
1783	25333	WM tract diffusivity	Mean L3 in cingulum hippocampus (left) on FA (fractional anisotropy) skeleton (from dMRI data)
1784	25334	WM tract diffusivity	Mean L3 in fornix cres+stria terminalis (right) on FA (fractional anisotropy) skeleton (from dMRI data)
1785	25335	WM tract diffusivity	Mean L3 in fornix cres+stria terminalis (left) on FA (fractional anisotropy) skeleton (from dMRI data)
1786	25336	WM tract diffusivity	Mean L3 in superior longitudinal fasciculus (right) on FA (fractional anisotropy) skeleton (from dMRI data)
1787	25337	WM tract diffusivity	Mean L3 in superior longitudinal fasciculus (left) on FA (fractional anisotropy) skeleton (from dMRI data)
1788	25338	WM tract diffusivity	Mean L3 in superior fronto-occipital fasciculus (right) on FA (fractional anisotropy) skeleton (from dMRI data)
1789	25339	WM tract diffusivity	Mean L3 in superior fronto-occipital fasciculus (left) on FA (fractional anisotropy) skeleton (from dMRI data)
1790	25340	WM tract diffusivity	Mean L3 in uncinate fasciculus (right) on FA (fractional anisotropy) skeleton (from dMRI data)
1791	25341	WM tract diffusivity	Mean L3 in uncinate fasciculus (left) on FA (fractional anisotropy) skeleton (from dMRI data)
1792	25342	WM tract diffusivity	Mean L3 in tapetum (right) on FA (fractional anisotropy) skeleton (from dMRI data)
1793	25343	WM tract diffusivity	Mean L3 in tapetum (left) on FA (fractional anisotropy) skeleton (from dMRI data)

### Sheet: STable 3
Protein	Source	IDP	IDP category	IDP description	Method (single-SNP MR denoted by the instrument)	Beta	SE	P-value
ACOX1	UK Biobank	179	Regional and Tissue Volume	Volume of WM-hypointensities in the whole brain generated by subcortical volumetric segmentation (aseg)	17_75955783_T_C	-0.791889	0.107338	1.61233e-13
AGER	UK Biobank	1691	White Matter Tract Diffusivity	Mean L1 in superior longitudinal fasciculus (left) on FA (fractional anisotropy) skeleton (from dMRI data)	6_32187804_A_G	0.278835	0.0504437	3.24547e-08
AKT3	UK Biobank	1464	White Matter Tract FA	Mean FA (fractional anisotropy) in superior cerebellar peduncle (right) on FA skeleton (from dMRI data)	1_243523611_T_C	0.884215	0.148517	2.62268e-09
AKT3	UK Biobank	1710	White Matter Tract Diffusivity	Mean L2 in superior cerebellar peduncle (right) on FA (fractional anisotropy) skeleton (from dMRI data)	1_243523611_T_C	-0.990619	0.148497	2.54123e-11
AKT3	UK Biobank	1711	White Matter Tract Diffusivity	Mean L2 in superior cerebellar peduncle (left) on FA (fractional anisotropy) skeleton (from dMRI data)	1_243523611_T_C	-0.859449	0.148522	7.17882e-09
AMPD3	UK Biobank	1546	White Matter Tract MO	Mean MO (diffusion tensor mode) in posterior limb of internal capsule (left) on FA (fractional anisotropy) skeleton (from dMRI data)	11_10493160_A_G	0.583653	0.103194	1.55075e-08
AMPD3	UK Biobank	1606	White Matter Tract Diffusivity	Mean MD (mean diffusivity) in splenium of corpus callosum on FA (fractional anisotropy) skeleton (from dMRI data)	Inverse variance weighted	0.12791	0.023097	3.06033e-08
ANGPT2	deCODE	701	Cortical Area	Area of parstriangularis in the right hemisphere generated by parcellation of the white surface using Desikan-Killiany parcellation	8_6420991_G_A	0.87115	0.149684	5.88688e-09
AOC1	deCODE	175	Regional and Tissue Volume	Volume of 4th-Ventricle in the whole brain generated by subcortical volumetric segmentation (aseg)	7_151795820_A_G	-0.9676	0.118638	3.46549e-16
APOE	UK Biobank	135	Regional and Tissue Volume	Volume of grey matter in Right Ventral Striatum	Inverse variance weighted	0.0628347	0.0109916	1.08672e-08
APOH	UK Biobank	652	Cortical Area	Area of cuneus in the left hemisphere generated by parcellation of the white surface using Desikan-Killiany parcellation	17_65907001_C_T	0.197691	0.0331234	2.39712e-09
APOH	UK Biobank	668	Cortical Area	Area of pericalcarine in the left hemisphere generated by parcellation of the white surface using Desikan-Killiany parcellation	17_65907001_C_T	0.185878	0.0331256	2.0078e-08
APOH	UK Biobank	686	Cortical Area	Area of cuneus in the right hemisphere generated by parcellation of the white surface using Desikan-Killiany parcellation	17_65907001_C_T	0.234222	0.033115	1.51638e-12
APOH	UK Biobank	702	Cortical Area	Area of pericalcarine in the right hemisphere generated by parcellation of the white surface using Desikan-Killiany parcellation	17_65907001_C_T	0.230151	0.0331171	3.66274e-12
ARB2A	deCODE	649	Cortical Area	Area of bankssts in the left hemisphere generated by parcellation of the white surface using Desikan-Killiany parcellation	5_93755721_G_A	0.74344	0.120269	6.34962e-10
ARB2A	UK Biobank	649	Cortical Area	Area of bankssts in the left hemisphere generated by parcellation of the white surface using Desikan-Killiany parcellation	5_93802948_T_C	0.378933	0.0604369	3.61295e-10
ARL3	deCODE	1	Regional and Tissue Volume	Volume of peripheral cortical grey matter (from T1 brain image, normalised for head size)	10_102676884_C_T	0.365819	0.0604538	1.4375e-09
ARL3	deCODE	1477	White Matter Tract FA	Mean FA (fractional anisotropy) in superior corona radiata (left) on FA skeleton (from dMRI data)	Inverse variance weighted	0.279112	0.0512397	5.11747e-08
ARL4D	deCODE	652	Cortical Area	Area of cuneus in the left hemisphere generated by parcellation of the white surface using Desikan-Killiany parcellation	17_43407654_G_A	-0.858653	0.155076	3.07705e-08
BCAN	deCODE	1454	White Matter Tract FA	Mean FA (fractional anisotropy) in genu of corpus callosum on FA skeleton (from dMRI data)	1_156645322_A_G	-0.27382	0.0432921	2.53316e-10
BCAN	deCODE	1456	White Matter Tract FA	Mean FA (fractional anisotropy) in splenium of corpus callosum on FA skeleton (from dMRI data)	1_156645322_A_G	-0.280738	0.0432906	8.87518e-11
BCAN	deCODE	1476	White Matter Tract FA	Mean FA (fractional anisotropy) in superior corona radiata (right) on FA skeleton (from dMRI data)	1_156645322_A_G	-0.239833	0.0432986	3.04119e-08
BCAN	deCODE	1604	White Matter Tract Diffusivity	Mean MD (mean diffusivity) in genu of corpus callosum on FA (fractional anisotropy) skeleton (from dMRI data)	1_156645322_A_G	0.249565	0.0432966	8.21012e-09
BCAN	deCODE	1605	White Matter Tract Diffusivity	Mean MD (mean diffusivity) in body of corpus callosum on FA (fractional anisotropy) skeleton (from dMRI data)	1_156645322_A_G	0.246963	0.0432971	1.17086e-08
BCAN	deCODE	1606	White Matter Tract Diffusivity	Mean MD (mean diffusivity) in splenium of corpus callosum on FA (fractional anisotropy) skeleton (from dMRI data)	1_156645322_A_G	0.238757	0.0432986	3.50388e-08
BCAN	deCODE	1622	White Matter Tract Diffusivity	Mean MD (mean diffusivity) in retrolenticular part of internal capsule (right) on FA (fractional anisotropy) skeleton (from dMRI data)	1_156645322_A_G	0.241481	0.0432981	2.44479e-08
BCAN	deCODE	1624	White Matter Tract Diffusivity	Mean MD (mean diffusivity) in anterior corona radiata (right) on FA (fractional anisotropy) skeleton (from dMRI data)	1_156645322_A_G	0.245296	0.0432976	1.46737e-08
BCAN	deCODE	1624	White Matter Tract Diffusivity	Mean MD (mean diffusivity) in anterior corona radiata (right) on FA (fractional anisotropy) skeleton (from dMRI data)	Weighted median	0.24258	0.0388643	4.32755e-10
BCAN	deCODE	1625	White Matter Tract Diffusivity	Mean MD (mean diffusivity) in anterior corona radiata (left) on FA (fractional anisotropy) skeleton (from dMRI data)	1_156645322_A_G	0.260712	0.0432946	1.72461e-09
BCAN	deCODE	1625	White Matter Tract Diffusivity	Mean MD (mean diffusivity) in anterior corona radiata (left) on FA (fractional anisotropy) skeleton (from dMRI data)	Weighted median	0.255265	0.0446925	1.11927e-08
BCAN	deCODE	1626	White Matter Tract Diffusivity	Mean MD (mean diffusivity) in superior corona radiata (right) on FA (fractional anisotropy) skeleton (from dMRI data)	1_156645322_A_G	0.239207	0.0432986	3.30279e-08
BCAN	deCODE	1626	White Matter Tract Diffusivity	Mean MD (mean diffusivity) in superior corona radiata (right) on FA (fractional anisotropy) skeleton (from dMRI data)	Weighted median	0.23515	0.043097	4.8618e-08
BCAN	deCODE	1632	White Matter Tract Diffusivity	Mean MD (mean diffusivity) in sagittal stratum (right) on FA (fractional anisotropy) skeleton (from dMRI data)	1_156645322_A_G	0.24666	0.0432971	1.21996e-08
BCAN	deCODE	1633	White Matter Tract Diffusivity	Mean MD (mean diffusivity) in sagittal stratum (left) on FA (fractional anisotropy) skeleton (from dMRI data)	1_156645322_A_G	0.245402	0.0432976	1.44654e-08
BCAN	deCODE	1642	White Matter Tract Diffusivity	Mean MD (mean diffusivity) in superior longitudinal fasciculus (right) on FA (fractional anisotropy) skeleton (from dMRI data)	1_156645322_A_G	0.254694	0.0432956	4.0367e-09
BCAN	deCODE	1643	White Matter Tract Diffusivity	Mean MD (mean diffusivity) in superior longitudinal fasciculus (left) on FA (fractional anisotropy) skeleton (from dMRI data)	1_156645322_A_G	0.264169	0.0432941	1.04927e-09
BCAN	deCODE	1700	White Matter Tract Diffusivity	Mean L2 in genu of corpus callosum on FA (fractional anisotropy) skeleton (from dMRI data)	1_156645322_A_G	0.30046	0.0432865	3.88814e-12
BCAN	deCODE	1701	White Matter Tract Diffusivity	Mean L2 in body of corpus callosum on FA (fractional anisotropy) skeleton (from dMRI data)	1_156645322_A_G	0.246185	0.0432976	1.30144e-08
BCAN	deCODE	1702	White Matter Tract Diffusivity	Mean L2 in splenium of corpus callosum on FA (fractional anisotropy) skeleton (from dMRI data)	1_156645322_A_G	0.280116	0.0432906	9.76088e-11
BCAN	deCODE	1720	White Matter Tract Diffusivity	Mean L2 in anterior corona radiata (right) on FA (fractional anisotropy) skeleton (from dMRI data)	1_156645322_A_G	0.252719	0.0432961	5.31553e-09
BCAN	deCODE	1721	White Matter Tract Diffusivity	Mean L2 in anterior corona radiata (left) on FA (fractional anisotropy) skeleton (from dMRI data)	1_156645322_A_G	0.237595	0.0432991	4.08157e-08
BCAN	deCODE	1722	White Matter Tract Diffusivity	Mean L2 in superior corona radiata (right) on FA (fractional anisotropy) skeleton (from dMRI data)	1_156645322_A_G	0.253173	0.0432961	4.99063e-09
BCAN	deCODE	1723	White Matter Tract Diffusivity	Mean L2 in superior corona radiata (left) on FA (fractional anisotropy) skeleton (from dMRI data)	1_156645322_A_G	0.239363	0.0432986	3.23542e-08
BCAN	deCODE	1734	White Matter Tract Diffusivity	Mean L2 in cingulum hippocampus (right) on FA (fractional anisotropy) skeleton (from dMRI data)	1_156645322_A_G	0.241395	0.0432981	2.47281e-08
BCAN	deCODE	1776	White Matter Tract Diffusivity	Mean L3 in sagittal stratum (right) on FA (fractional anisotropy) skeleton (from dMRI data)	1_156645322_A_G	0.247923	0.0432971	1.02772e-08
BCAN	deCODE	1777	White Matter Tract Diffusivity	Mean L3 in sagittal stratum (left) on FA (fractional anisotropy) skeleton (from dMRI data)	1_156645322_A_G	0.281511	0.0432906	7.88256e-11
BCAN	deCODE	1783	White Matter Tract Diffusivity	Mean L3 in cingulum hippocampus (left) on FA (fractional anisotropy) skeleton (from dMRI data)	1_156645322_A_G	0.24289	0.0432981	2.02655e-08
BCAN	deCODE	1786	White Matter Tract Diffusivity	Mean L3 in superior longitudinal fasciculus (right) on FA (fractional anisotropy) skeleton (from dMRI data)	1_156645322_A_G	0.277084	0.0432916	1.54945e-10
BCAN	deCODE	1786	White Matter Tract Diffusivity	Mean L3 in superior longitudinal fasciculus (right) on FA (fractional anisotropy) skeleton (from dMRI data)	Weighted median	0.276838	0.0409677	1.40432e-11
BCAN	deCODE	1787	White Matter Tract Diffusivity	Mean L3 in superior longitudinal fasciculus (left) on FA (fractional anisotropy) skeleton (from dMRI data)	1_156645322_A_G	0.289025	0.043289	2.44503e-11
BCAN	deCODE	1787	White Matter Tract Diffusivity	Mean L3 in superior longitudinal fasciculus (left) on FA (fractional anisotropy) skeleton (from dMRI data)	Weighted median	0.285079	0.0451489	2.71592e-10
BCAN	UK Biobank	1454	White Matter Tract FA	Mean FA (fractional anisotropy) in genu of corpus callosum on FA skeleton (from dMRI data)	1_156645322_A_G	-0.234264	0.0370381	2.53316e-10
BCAN	UK Biobank	1454	White Matter Tract FA	Mean FA (fractional anisotropy) in genu of corpus callosum on FA skeleton (from dMRI data)	Inverse variance weighted	-0.226284	0.0350111	1.025e-10
BCAN	UK Biobank	1456	White Matter Tract FA	Mean FA (fractional anisotropy) in splenium of corpus callosum on FA skeleton (from dMRI data)	1_156645322_A_G	-0.240182	0.0370368	8.87518e-11
BCAN	UK Biobank	1476	White Matter Tract FA	Mean FA (fractional anisotropy) in superior corona radiata (right) on FA skeleton (from dMRI data)	1_156645322_A_G	-0.205187	0.0370437	3.04119e-08
BCAN	UK Biobank	1489	White Matter Tract FA	Mean FA (fractional anisotropy) in cingulum hippocampus (left) on FA skeleton (from dMRI data)	Inverse variance weighted	-0.194952	0.0350169	2.58624e-08
BCAN	UK Biobank	1604	White Matter Tract Diffusivity	Mean MD (mean diffusivity) in genu of corpus callosum on FA (fractional anisotropy) skeleton (from dMRI data)	1_156645322_A_G	0.213513	0.037042	8.21012e-09
BCAN	UK Biobank	1604	White Matter Tract Diffusivity	Mean MD (mean diffusivity) in genu of corpus callosum on FA (fractional anisotropy) skeleton (from dMRI data)	Inverse variance weighted	0.207972	0.0350144	2.85711e-09
BCAN	UK Biobank	1605	White Matter Tract Diffusivity	Mean MD (mean diffusivity) in body of corpus callosum on FA (fractional anisotropy) skeleton (from dMRI data)	1_156645322_A_G	0.211287	0.0370424	1.17086e-08
BCAN	UK Biobank	1606	White Matter Tract Diffusivity	Mean MD (mean diffusivity) in splenium of corpus callosum on FA (fractional anisotropy) skeleton (from dMRI data)	1_156645322_A_G	0.204266	0.0370437	3.50388e-08
BCAN	UK Biobank	1606	White Matter Tract Diffusivity	Mean MD (mean diffusivity) in splenium of corpus callosum on FA (fractional anisotropy) skeleton (from dMRI data)	Inverse variance weighted	0.192727	0.0350158	3.71289e-08
BCAN	UK Biobank	1622	White Matter Tract Diffusivity	Mean MD (mean diffusivity) in retrolenticular part of internal capsule (right) on FA (fractional anisotropy) skeleton (from dMRI data)	1_156645322_A_G	0.206596	0.0370433	2.44479e-08
BCAN	UK Biobank	1624	White Matter Tract Diffusivity	Mean MD (mean diffusivity) in anterior corona radiata (right) on FA (fractional anisotropy) skeleton (from dMRI data)	1_156645322_A_G	0.20986	0.0370428	1.46737e-08
BCAN	UK Biobank	1625	White Matter Tract Diffusivity	Mean MD (mean diffusivity) in anterior corona radiata (left) on FA (fractional anisotropy) skeleton (from dMRI data)	1_156645322_A_G	0.22305	0.0370402	1.72461e-09
BCAN	UK Biobank	1625	White Matter Tract Diffusivity	Mean MD (mean diffusivity) in anterior corona radiata (left) on FA (fractional anisotropy) skeleton (from dMRI data)	Inverse variance weighted	0.210894	0.035215	2.11462e-09
BCAN	UK Biobank	1626	White Matter Tract Diffusivity	Mean MD (mean diffusivity) in superior corona radiata (right) on FA (fractional anisotropy) skeleton (from dMRI data)	1_156645322_A_G	0.204651	0.0370437	3.30279e-08
BCAN	UK Biobank	1632	White Matter Tract Diffusivity	Mean MD (mean diffusivity) in sagittal stratum (right) on FA (fractional anisotropy) skeleton (from dMRI data)	1_156645322_A_G	0.211027	0.0370424	1.21996e-08
BCAN	UK Biobank	1633	White Matter Tract Diffusivity	Mean MD (mean diffusivity) in sagittal stratum (left) on FA (fractional anisotropy) skeleton (from dMRI data)	1_156645322_A_G	0.209951	0.0370428	1.44654e-08
BCAN	UK Biobank	1642	White Matter Tract Diffusivity	Mean MD (mean diffusivity) in superior longitudinal fasciculus (right) on FA (fractional anisotropy) skeleton (from dMRI data)	1_156645322_A_G	0.217901	0.0370411	4.0367e-09
BCAN	UK Biobank	1643	White Matter Tract Diffusivity	Mean MD (mean diffusivity) in superior longitudinal fasciculus (left) on FA (fractional anisotropy) skeleton (from dMRI data)	1_156645322_A_G	0.226007	0.0370398	1.04927e-09
BCAN	UK Biobank	1700	White Matter Tract Diffusivity	Mean L2 in genu of corpus callosum on FA (fractional anisotropy) skeleton (from dMRI data)	1_156645322_A_G	0.257055	0.0370333	3.88814e-12
BCAN	UK Biobank	1700	White Matter Tract Diffusivity	Mean L2 in genu of corpus callosum on FA (fractional anisotropy) skeleton (from dMRI data)	Inverse variance weighted	0.249799	0.0350071	9.6319e-13
BCAN	UK Biobank	1701	White Matter Tract Diffusivity	Mean L2 in body of corpus callosum on FA (fractional anisotropy) skeleton (from dMRI data)	1_156645322_A_G	0.210621	0.0370428	1.30144e-08
BCAN	UK Biobank	1702	White Matter Tract Diffusivity	Mean L2 in splenium of corpus callosum on FA (fractional anisotropy) skeleton (from dMRI data)	1_156645322_A_G	0.239651	0.0370368	9.76088e-11
BCAN	UK Biobank	1720	White Matter Tract Diffusivity	Mean L2 in anterior corona radiata (right) on FA (fractional anisotropy) skeleton (from dMRI data)	1_156645322_A_G	0.216211	0.0370415	5.31553e-09
BCAN	UK Biobank	1720	White Matter Tract Diffusivity	Mean L2 in anterior corona radiata (right) on FA (fractional anisotropy) skeleton (from dMRI data)	Inverse variance weighted	0.20562	0.035014	4.29284e-09
BCAN	UK Biobank	1721	White Matter Tract Diffusivity	Mean L2 in anterior corona radiata (left) on FA (fractional anisotropy) skeleton (from dMRI data)	1_156645322_A_G	0.203272	0.0370441	4.08157e-08
BCAN	UK Biobank	1721	White Matter Tract Diffusivity	Mean L2 in anterior corona radiata (left) on FA (fractional anisotropy) skeleton (from dMRI data)	Inverse variance weighted	0.201605	0.0350162	8.53737e-09
BCAN	UK Biobank	1722	White Matter Tract Diffusivity	Mean L2 in superior corona radiata (right) on FA (fractional anisotropy) skeleton (from dMRI data)	1_156645322_A_G	0.2166	0.0370415	4.99063e-09
BCAN	UK Biobank	1722	White Matter Tract Diffusivity	Mean L2 in superior corona radiata (right) on FA (fractional anisotropy) skeleton (from dMRI data)	Inverse variance weighted	0.204841	0.035014	4.90827e-09
BCAN	UK Biobank	1723	White Matter Tract Diffusivity	Mean L2 in superior corona radiata (left) on FA (fractional anisotropy) skeleton (from dMRI data)	1_156645322_A_G	0.204785	0.0370437	3.23542e-08
BCAN	UK Biobank	1734	White Matter Tract Diffusivity	Mean L2 in cingulum hippocampus (right) on FA (fractional anisotropy) skeleton (from dMRI data)	1_156645322_A_G	0.206523	0.0370433	2.47281e-08
BCAN	UK Biobank	1776	White Matter Tract Diffusivity	Mean L3 in sagittal stratum (right) on FA (fractional anisotropy) skeleton (from dMRI data)	1_156645322_A_G	0.212108	0.0370424	1.02772e-08
BCAN	UK Biobank	1777	White Matter Tract Diffusivity	Mean L3 in sagittal stratum (left) on FA (fractional anisotropy) skeleton (from dMRI data)	1_156645322_A_G	0.240844	0.0370368	7.88256e-11
BCAN	UK Biobank	1783	White Matter Tract Diffusivity	Mean L3 in cingulum hippocampus (left) on FA (fractional anisotropy) skeleton (from dMRI data)	1_156645322_A_G	0.207802	0.0370433	2.02655e-08
BCAN	UK Biobank	1786	White Matter Tract Diffusivity	Mean L3 in superior longitudinal fasciculus (right) on FA (fractional anisotropy) skeleton (from dMRI data)	1_156645322_A_G	0.237057	0.0370376	1.54945e-10
BCAN	UK Biobank	1787	White Matter Tract Diffusivity	Mean L3 in superior longitudinal fasciculus (left) on FA (fractional anisotropy) skeleton (from dMRI data)	1_156645322_A_G	0.247272	0.0370355	2.44503e-11
BCAN	UK Biobank	1787	White Matter Tract Diffusivity	Mean L3 in superior longitudinal fasciculus (left) on FA (fractional anisotropy) skeleton (from dMRI data)	Inverse variance weighted	0.233457	0.040026	5.45578e-09
BLMH	UK Biobank	672	Cortical Area	Area of precuneus in the left hemisphere generated by parcellation of the white surface using Desikan-Killiany parcellation	Inverse variance weighted	0.0987699	0.0178272	3.01746e-08
BLMH	UK Biobank	681	Cortical Area	Area of insula in the left hemisphere generated by parcellation of the white surface using Desikan-Killiany parcellation	17_30036624_C_T	0.202995	0.0355756	1.15658e-08
BLMH	UK Biobank	706	Cortical Area	Area of precuneus in the right hemisphere generated by parcellation of the white surface using Desikan-Killiany parcellation	17_30036624_C_T	0.242383	0.035568	9.44928e-12
BLMH	UK Biobank	1472	White Matter Tract FA	Mean FA (fractional anisotropy) in retrolenticular part of internal capsule (right) on FA skeleton (from dMRI data)	17_30036624_C_T	0.245213	0.0359408	8.9346e-12
BLMH	UK Biobank	1473	White Matter Tract FA	Mean FA (fractional anisotropy) in retrolenticular part of internal capsule (left) on FA skeleton (from dMRI data)	17_30036624_C_T	0.221283	0.0359458	7.45964e-10
BLMH	UK Biobank	1476	White Matter Tract FA	Mean FA (fractional anisotropy) in superior corona radiata (right) on FA skeleton (from dMRI data)	17_30036624_C_T	0.208682	0.035948	6.43272e-09
BLMH	UK Biobank	1718	White Matter Tract Diffusivity	Mean L2 in retrolenticular part of internal capsule (right) on FA (fractional anisotropy) skeleton (from dMRI data)	17_30036624_C_T	-0.213808	0.0359471	2.71708e-09
BLMH	UK Biobank	78	Regional and Tissue Volume	Volume of grey matter in Left Subcallosal Cortex	17_30036624_C_T	0.207671	0.0348851	2.63276e-09
BLMH	UK Biobank	79	Regional and Tissue Volume	Volume of grey matter in Right Subcallosal Cortex	17_30036624_C_T	0.195093	0.0348874	2.24381e-08
BTN2A1	UK Biobank	158	Regional and Tissue Volume	Volume of grey matter in Right VIIIb Cerebellum	6_25854416_C_A	0.209648	0.0345693	1.32321e-09
BTN2A1	UK Biobank	158	Regional and Tissue Volume	Volume of grey matter in Right VIIIb Cerebellum	Weighted median	0.206454	0.0375904	3.9695e-08
BTN2A1	UK Biobank	1623	White Matter Tract Diffusivity	Mean MD (mean diffusivity) in retrolenticular part of internal capsule (left) on FA (fractional anisotropy) skeleton (from dMRI data)	6_25854416_C_A	-0.208089	0.0355611	4.86877e-09
BTN2A1	UK Biobank	1629	White Matter Tract Diffusivity	Mean MD (mean diffusivity) in posterior corona radiata (left) on FA (fractional anisotropy) skeleton (from dMRI data)	6_25854416_C_A	-0.202525	0.0355611	1.23291e-08
BTN2A1	UK Biobank	1630	White Matter Tract Diffusivity	Mean MD (mean diffusivity) in posterior thalamic radiation (right) on FA (fractional anisotropy) skeleton (from dMRI data)	6_25854416_C_A	-0.196109	0.0355639	3.50249e-08
BTN2A1	UK Biobank	1631	White Matter Tract Diffusivity	Mean MD (mean diffusivity) in posterior thalamic radiation (left) on FA (fractional anisotropy) skeleton (from dMRI data)	6_25854416_C_A	-0.208836	0.0355611	4.2903e-09
BTN2A1	UK Biobank	1720	White Matter Tract Diffusivity	Mean L2 in anterior corona radiata (right) on FA (fractional anisotropy) skeleton (from dMRI data)	6_25854416_C_A	-0.206664	0.0355611	6.19138e-09
BTN2A1	UK Biobank	1721	White Matter Tract Diffusivity	Mean L2 in anterior corona radiata (left) on FA (fractional anisotropy) skeleton (from dMRI data)	6_25854416_C_A	-0.204269	0.0355611	9.23803e-09
C1QL1	deCODE	113	Regional and Tissue Volume	Volume of grey matter in Right Planum Polare	17_45486240_A_T	0.364103	0.0633429	9.02361e-09
C1QL1	deCODE	115	Regional and Tissue Volume	Volume of grey matter in Right Heschl's Gyrus (includes H1 and H2)	17_45486240_A_T	0.359796	0.0633435	1.34629e-08
C1QL1	deCODE	147	Regional and Tissue Volume	Volume of grey matter in Left Crus II Cerebellum	17_45486240_A_T	0.353683	0.0633448	2.35777e-08
C1QL1	deCODE	154	Regional and Tissue Volume	Volume of grey matter in Vermis VIIIa Cerebellum	17_45486240_A_T	0.351463	0.0633454	2.88364e-08
C1QL1	deCODE	648	Cortical Area	Area of TotalSurface in the left hemisphere generated by parcellation of the white surface using Desikan-Killiany parcellation	17_45486240_A_T	0.57194	0.0646438	8.9446e-19
C1QL1	deCODE	654	Cortical Area	Area of fusiform in the left hemisphere generated by parcellation of the white surface using Desikan-Killiany parcellation	17_45486240_A_T	0.533429	0.0646501	1.57063e-16
C1QL1	deCODE	658	Cortical Area	Area of lateraloccipital in the left hemisphere generated by parcellation of the white surface using Desikan-Killiany parcellation	17_45486240_A_T	0.380973	0.0646883	3.87671e-09
C1QL1	deCODE	678	Cortical Area	Area of supramarginal in the left hemisphere generated by parcellation of the white surface using Desikan-Killiany parcellation	17_45486240_A_T	0.423276	0.0646756	5.96528e-11
C1QL1	deCODE	682	Cortical Area	Area of TotalSurface in the right hemisphere generated by parcellation of the white surface using Desikan-Killiany parcellation	17_45486240_A_T	0.589816	0.0646374	7.17444e-20
C1QL1	deCODE	688	Cortical Area	Area of fusiform in the right hemisphere generated by parcellation of the white surface using Desikan-Killiany parcellation	17_45486240_A_T	0.646756	0.0646183	1.39349e-23
C1QL1	deCODE	690	Cortical Area	Area of inferiortemporal in the right hemisphere generated by parcellation of the white surface using Desikan-Killiany parcellation	17_45486240_A_T	0.390375	0.0646819	1.58661e-09
C1QL1	deCODE	692	Cortical Area	Area of lateraloccipital in the right hemisphere generated by parcellation of the white surface using Desikan-Killiany parcellation	17_45486240_A_T	0.382417	0.0646883	3.3861e-09
C1QL1	deCODE	694	Cortical Area	Area of lingual in the right hemisphere generated by parcellation of the white surface using Desikan-Killiany parcellation	17_45486240_A_T	0.3575	0.0646883	3.26678e-08
C1QL1	deCODE	706	Cortical Area	Area of precuneus in the right hemisphere generated by parcellation of the white surface using Desikan-Killiany parcellation	17_45486240_A_T	0.362977	0.0646883	2.00962e-08
C1QL1	deCODE	1027	Cortical Thickness	Mean thickness of inferiorparietal in the left hemisphere generated by parcellation of the white surface using Desikan-Killiany parcellation	17_45486240_A_T	-0.377118	0.0646883	5.55016e-09
C1QL1	deCODE	1028	Cortical Thickness	Mean thickness of inferiortemporal in the left hemisphere generated by parcellation of the white surface using Desikan-Killiany parcellation	17_45486240_A_T	-0.416826	0.0646819	1.16184e-10
C1QL1	deCODE	1454	White Matter Tract FA	Mean FA (fractional anisotropy) in genu of corpus callosum on FA skeleton (from dMRI data)	17_45486240_A_T	0.41416	0.0653817	2.38111e-10
C1QL1	deCODE	1469	White Matter Tract FA	Mean FA (fractional anisotropy) in anterior limb of internal capsule (left) on FA skeleton (from dMRI data)	17_45486240_A_T	0.434924	0.0653753	2.87726e-11
C1QL1	deCODE	1491	White Matter Tract FA	Mean FA (fractional anisotropy) in fornix cres+stria terminalis (left) on FA skeleton (from dMRI data)	17_45486240_A_T	0.372303	0.065388	1.24283e-08
C1QL1	deCODE	1495	White Matter Tract FA	Mean FA (fractional anisotropy) in superior fronto-occipital fasciculus (left) on FA skeleton (from dMRI data)	17_45486240_A_T	0.37972	0.065388	6.35339e-09
C1QL1	deCODE	1604	White Matter Tract Diffusivity	Mean MD (mean diffusivity) in genu of corpus callosum on FA (fractional anisotropy) skeleton (from dMRI data)	17_45486240_A_T	-0.485528	0.0653626	1.10066e-13
C1QL1	deCODE	1605	White Matter Tract Diffusivity	Mean MD (mean diffusivity) in body of corpus callosum on FA (fractional anisotropy) skeleton (from dMRI data)	17_45486240_A_T	-0.378601	0.065388	7.03624e-09
C1QL1	deCODE	1618	White Matter Tract Diffusivity	Mean MD (mean diffusivity) in anterior limb of internal capsule (right) on FA (fractional anisotropy) skeleton (from dMRI data)	17_45486240_A_T	-0.39792	0.0653817	1.1569e-09
C1QL1	deCODE	1619	White Matter Tract Diffusivity	Mean MD (mean diffusivity) in anterior limb of internal capsule (left) on FA (fractional anisotropy) skeleton (from dMRI data)	17_45486240_A_T	-0.475394	0.0653626	3.51103e-13
C1QL1	deCODE	1621	White Matter Tract Diffusivity	Mean MD (mean diffusivity) in posterior limb of internal capsule (left) on FA (fractional anisotropy) skeleton (from dMRI data)	17_45486240_A_T	-0.368817	0.065388	1.69624e-08
C1QL1	deCODE	1624	White Matter Tract Diffusivity	Mean MD (mean diffusivity) in anterior corona radiata (right) on FA (fractional anisotropy) skeleton (from dMRI data)	17_45486240_A_T	-0.445223	0.0653753	9.74253e-12
C1QL1	deCODE	1625	White Matter Tract Diffusivity	Mean MD (mean diffusivity) in anterior corona radiata (left) on FA (fractional anisotropy) skeleton (from dMRI data)	17_45486240_A_T	-0.461228	0.065369	1.71659e-12
C1QL1	deCODE	1626	White Matter Tract Diffusivity	Mean MD (mean diffusivity) in superior corona radiata (right) on FA (fractional anisotropy) skeleton (from dMRI data)	17_45486240_A_T	-0.417475	0.0653753	1.70489e-10
C1QL1	deCODE	1627	White Matter Tract Diffusivity	Mean MD (mean diffusivity) in superior corona radiata (left) on FA (fractional anisotropy) skeleton (from dMRI data)	17_45486240_A_T	-0.437029	0.0653753	2.31039e-11
C1QL1	deCODE	1634	White Matter Tract Diffusivity	Mean MD (mean diffusivity) in external capsule (right) on FA (fractional anisotropy) skeleton (from dMRI data)	17_45486240_A_T	-0.447615	0.065369	7.51471e-12
C1QL1	deCODE	1635	White Matter Tract Diffusivity	Mean MD (mean diffusivity) in external capsule (left) on FA (fractional anisotropy) skeleton (from dMRI data)	17_45486240_A_T	-0.453212	0.065369	4.11585e-12
C1QL1	deCODE	1636	White Matter Tract Diffusivity	Mean MD (mean diffusivity) in cingulum cingulate gyrus (right) on FA (fractional anisotropy) skeleton (from dMRI data)	17_45486240_A_T	-0.387303	0.0653817	3.14738e-09
C1QL1	deCODE	1637	White Matter Tract Diffusivity	Mean MD (mean diffusivity) in cingulum cingulate gyrus (left) on FA (fractional anisotropy) skeleton (from dMRI data)	17_45486240_A_T	-0.374752	0.065388	9.97229e-09
C1QL1	deCODE	1640	White Matter Tract Diffusivity	Mean MD (mean diffusivity) in fornix cres+stria terminalis (right) on FA (fractional anisotropy) skeleton (from dMRI data)	17_45486240_A_T	-0.359669	0.065388	3.7864e-08
C1QL1	deCODE	1641	White Matter Tract Diffusivity	Mean MD (mean diffusivity) in fornix cres+stria terminalis (left) on FA (fractional anisotropy) skeleton (from dMRI data)	17_45486240_A_T	-0.397697	0.0653817	1.18175e-09
C1QL1	deCODE	1642	White Matter Tract Diffusivity	Mean MD (mean diffusivity) in superior longitudinal fasciculus (right) on FA (fractional anisotropy) skeleton (from dMRI data)	17_45486240_A_T	-0.405712	0.0653817	5.45951e-10
C1QL1	deCODE	1643	White Matter Tract Diffusivity	Mean MD (mean diffusivity) in superior longitudinal fasciculus (left) on FA (fractional anisotropy) skeleton (from dMRI data)	17_45486240_A_T	-0.377812	0.065388	7.55965e-09
C1QL1	deCODE	1644	White Matter Tract Diffusivity	Mean MD (mean diffusivity) in superior fronto-occipital fasciculus (right) on FA (fractional anisotropy) skeleton (from dMRI data)	17_45486240_A_T	-0.537462	0.0653499	1.96212e-16
C1QL1	deCODE	1645	White Matter Tract Diffusivity	Mean MD (mean diffusivity) in superior fronto-occipital fasciculus (left) on FA (fractional anisotropy) skeleton (from dMRI data)	17_45486240_A_T	-0.478441	0.0653626	2.48331e-13
C1QL1	deCODE	1652	White Matter Tract Diffusivity	Mean L1 in genu of corpus callosum on FA (fractional anisotropy) skeleton (from dMRI data)	17_45486240_A_T	-0.367812	0.065388	1.85443e-08
C1QL1	deCODE	1671	White Matter Tract Diffusivity	Mean L1 in retrolenticular part of internal capsule (left) on FA (fractional anisotropy) skeleton (from dMRI data)	17_45486240_A_T	-0.387017	0.0653817	3.23232e-09
C1QL1	deCODE	1673	White Matter Tract Diffusivity	Mean L1 in anterior corona radiata (left) on FA (fractional anisotropy) skeleton (from dMRI data)	17_45486240_A_T	-0.401482	0.0653817	8.22147e-10
C1QL1	deCODE	1674	White Matter Tract Diffusivity	Mean L1 in superior corona radiata (right) on FA (fractional anisotropy) skeleton (from dMRI data)	17_45486240_A_T	-0.389873	0.0653817	2.47606e-09
C1QL1	deCODE	1675	White Matter Tract Diffusivity	Mean L1 in superior corona radiata (left) on FA (fractional anisotropy) skeleton (from dMRI data)	17_45486240_A_T	-0.40888	0.0653817	4.00723e-10
C1QL1	deCODE	1676	White Matter Tract Diffusivity	Mean L1 in posterior corona radiata (right) on FA (fractional anisotropy) skeleton (from dMRI data)	17_45486240_A_T	-0.428734	0.0653753	5.45188e-11
C1QL1	deCODE	1677	White Matter Tract Diffusivity	Mean L1 in posterior corona radiata (left) on FA (fractional anisotropy) skeleton (from dMRI data)	17_45486240_A_T	-0.391069	0.0653817	2.21337e-09
C1QL1	deCODE	1682	White Matter Tract Diffusivity	Mean L1 in external capsule (right) on FA (fractional anisotropy) skeleton (from dMRI data)	17_45486240_A_T	-0.53876	0.0653499	1.66224e-16
C1QL1	deCODE	1683	White Matter Tract Diffusivity	Mean L1 in external capsule (left) on FA (fractional anisotropy) skeleton (from dMRI data)	17_45486240_A_T	-0.508747	0.0653562	7.01487e-15
C1QL1	deCODE	1690	White Matter Tract Diffusivity	Mean L1 in superior longitudinal fasciculus (right) on FA (fractional anisotropy) skeleton (from dMRI data)	17_45486240_A_T	-0.508581	0.0653562	7.15666e-15
C1QL1	deCODE	1691	White Matter Tract Diffusivity	Mean L1 in superior longitudinal fasciculus (left) on FA (fractional anisotropy) skeleton (from dMRI data)	17_45486240_A_T	-0.481285	0.0653626	1.79406e-13
C1QL1	deCODE	1692	White Matter Tract Diffusivity	Mean L1 in superior fronto-occipital fasciculus (right) on FA (fractional anisotropy) skeleton (from dMRI data)	17_45486240_A_T	-0.504828	0.0653562	1.12509e-14
C1QL1	deCODE	1694	White Matter Tract Diffusivity	Mean L1 in uncinate fasciculus (right) on FA (fractional anisotropy) skeleton (from dMRI data)	17_45486240_A_T	-0.434262	0.0653753	3.08197e-11
C1QL1	deCODE	7	Regional and Tissue Volume	Volume of white matter (from T1 brain image, normalised for head size)	17_45486240_A_T	0.348403	0.063341	3.78841e-08
C1QL1	deCODE	1700	White Matter Tract Diffusivity	Mean L2 in genu of corpus callosum on FA (fractional anisotropy) skeleton (from dMRI data)	17_45486240_A_T	-0.46855	0.065369	7.62295e-13
C1QL1	deCODE	1701	White Matter Tract Diffusivity	Mean L2 in body of corpus callosum on FA (fractional anisotropy) skeleton (from dMRI data)	17_45486240_A_T	-0.364224	0.065388	2.54459e-08
C1QL1	deCODE	1720	White Matter Tract Diffusivity	Mean L2 in anterior corona radiata (right) on FA (fractional anisotropy) skeleton (from dMRI data)	17_45486240_A_T	-0.45528	0.065369	3.28935e-12
C1QL1	deCODE	1721	White Matter Tract Diffusivity	Mean L2 in anterior corona radiata (left) on FA (fractional anisotropy) skeleton (from dMRI data)	17_45486240_A_T	-0.40909	0.0653817	3.92563e-10
C1QL1	deCODE	1730	White Matter Tract Diffusivity	Mean L2 in external capsule (right) on FA (fractional anisotropy) skeleton (from dMRI data)	17_45486240_A_T	-0.358022	0.065388	4.36677e-08
C1QL1	deCODE	1731	White Matter Tract Diffusivity	Mean L2 in external capsule (left) on FA (fractional anisotropy) skeleton (from dMRI data)	17_45486240_A_T	-0.36369	0.065388	2.6667e-08
C1QL1	deCODE	1737	White Matter Tract Diffusivity	Mean L2 in fornix cres+stria terminalis (left) on FA (fractional anisotropy) skeleton (from dMRI data)	17_45486240_A_T	-0.388607	0.0653817	2.78717e-09
C1QL1	deCODE	1741	White Matter Tract Diffusivity	Mean L2 in superior fronto-occipital fasciculus (left) on FA (fractional anisotropy) skeleton (from dMRI data)	17_45486240_A_T	-0.467309	0.065369	8.7544e-13
C1QL1	deCODE	1785	White Matter Tract Diffusivity	Mean L3 in fornix cres+stria terminalis (left) on FA (fractional anisotropy) skeleton (from dMRI data)	17_45486240_A_T	-0.427545	0.0653753	6.15821e-11
C1QL1	deCODE	1788	White Matter Tract Diffusivity	Mean L3 in superior fronto-occipital fasciculus (right) on FA (fractional anisotropy) skeleton (from dMRI data)	17_45486240_A_T	-0.424784	0.0653753	8.16027e-11
C1QL1	deCODE	1789	White Matter Tract Diffusivity	Mean L3 in superior fronto-occipital fasciculus (left) on FA (fractional anisotropy) skeleton (from dMRI data)	17_45486240_A_T	-0.425954	0.0653753	7.24382e-11
C1QL1	deCODE	9	Regional and Tissue Volume	Volume of brain, grey+white, from T1 brain image, normalised for head size	17_45486240_A_T	0.407424	0.0633308	1.24893e-10
C2	UK Biobank	122	Regional and Tissue Volume	Volume of grey matter in Left Thalamus	6_31347281_C_G	-0.352595	0.0588861	2.12766e-09
C2	UK Biobank	1622	White Matter Tract Diffusivity	Mean MD (mean diffusivity) in retrolenticular part of internal capsule (right) on FA (fractional anisotropy) skeleton (from dMRI data)	6_31347281_C_G	-0.355678	0.0605454	4.2396e-09
C2	UK Biobank	1623	White Matter Tract Diffusivity	Mean MD (mean diffusivity) in retrolenticular part of internal capsule (left) on FA (fractional anisotropy) skeleton (from dMRI data)	6_31347281_C_G	-0.337329	0.0605454	2.5256e-08
C2	UK Biobank	1627	White Matter Tract Diffusivity	Mean MD (mean diffusivity) in superior corona radiata (left) on FA (fractional anisotropy) skeleton (from dMRI data)	6_31347281_C_G	-0.334087	0.0605454	3.4297e-08
C2	UK Biobank	1630	White Matter Tract Diffusivity	Mean MD (mean diffusivity) in posterior thalamic radiation (right) on FA (fractional anisotropy) skeleton (from dMRI data)	6_31347281_C_G	-0.381848	0.0605358	2.83025e-10
C2	UK Biobank	1631	White Matter Tract Diffusivity	Mean MD (mean diffusivity) in posterior thalamic radiation (left) on FA (fractional anisotropy) skeleton (from dMRI data)	6_31347281_C_G	-0.403117	0.0605358	2.75425e-11
C2	UK Biobank	1632	White Matter Tract Diffusivity	Mean MD (mean diffusivity) in sagittal stratum (right) on FA (fractional anisotropy) skeleton (from dMRI data)	6_31347281_C_G	-0.381218	0.0605358	3.02691e-10
C2	UK Biobank	1633	White Matter Tract Diffusivity	Mean MD (mean diffusivity) in sagittal stratum (left) on FA (fractional anisotropy) skeleton (from dMRI data)	6_31347281_C_G	-0.375773	0.0605406	5.40195e-10
C2	UK Biobank	1643	White Matter Tract Diffusivity	Mean MD (mean diffusivity) in superior longitudinal fasciculus (left) on FA (fractional anisotropy) skeleton (from dMRI data)	6_31347281_C_G	-0.364624	0.0605406	1.71424e-09
C2	UK Biobank	1677	White Matter Tract Diffusivity	Mean L1 in posterior corona radiata (left) on FA (fractional anisotropy) skeleton (from dMRI data)	6_31347281_C_G	-0.355298	0.0605454	4.4032e-09
C2	UK Biobank	1680	White Matter Tract Diffusivity	Mean L1 in sagittal stratum (right) on FA (fractional anisotropy) skeleton (from dMRI data)	6_31347281_C_G	-0.391597	0.0605358	9.87488e-11
C2	UK Biobank	1681	White Matter Tract Diffusivity	Mean L1 in sagittal stratum (left) on FA (fractional anisotropy) skeleton (from dMRI data)	6_31347281_C_G	-0.42187	0.060531	3.18098e-12
C2	UK Biobank	1691	White Matter Tract Diffusivity	Mean L1 in superior longitudinal fasciculus (left) on FA (fractional anisotropy) skeleton (from dMRI data)	6_31347281_C_G	-0.489875	0.0605118	5.70105e-16
C2	UK Biobank	1721	White Matter Tract Diffusivity	Mean L2 in anterior corona radiata (left) on FA (fractional anisotropy) skeleton (from dMRI data)	6_31347281_C_G	-0.336083	0.0605454	2.84168e-08
C2	UK Biobank	1727	White Matter Tract Diffusivity	Mean L2 in posterior thalamic radiation (left) on FA (fractional anisotropy) skeleton (from dMRI data)	6_31347281_C_G	-0.358217	0.0605406	3.27911e-09
C2	UK Biobank	1774	White Matter Tract Diffusivity	Mean L3 in posterior thalamic radiation (right) on FA (fractional anisotropy) skeleton (from dMRI data)	6_31347281_C_G	-0.35221	0.0605454	5.98107e-09
C2	UK Biobank	100	Regional and Tissue Volume	Volume of grey matter in Left Temporal Fusiform Cortex, posterior division	6_31347281_C_G	0.360358	0.0588812	9.35293e-10
CD14	UK Biobank	1716	White Matter Tract Diffusivity	Mean L2 in posterior limb of internal capsule (right) on FA (fractional anisotropy) skeleton (from dMRI data)	Weighted median	-0.184285	0.0321713	1.01485e-08
CD46	deCODE	1464	White Matter Tract FA	Mean FA (fractional anisotropy) in superior cerebellar peduncle (right) on FA skeleton (from dMRI data)	1_207770727_T_C	-0.18558	0.033902	4.39982e-08
CDSN	UK Biobank	1623	White Matter Tract Diffusivity	Mean MD (mean diffusivity) in retrolenticular part of internal capsule (left) on FA (fractional anisotropy) skeleton (from dMRI data)	6_30199109_C_T	-0.214154	0.0356583	1.90472e-09
CDSN	UK Biobank	1625	White Matter Tract Diffusivity	Mean MD (mean diffusivity) in anterior corona radiata (left) on FA (fractional anisotropy) skeleton (from dMRI data)	6_30199109_C_T	-0.197084	0.0356616	3.26703e-08
CDSN	UK Biobank	1626	White Matter Tract Diffusivity	Mean MD (mean diffusivity) in superior corona radiata (right) on FA (fractional anisotropy) skeleton (from dMRI data)	6_30199109_C_T	-0.205565	0.0356583	8.17227e-09
CDSN	UK Biobank	1627	White Matter Tract Diffusivity	Mean MD (mean diffusivity) in superior corona radiata (left) on FA (fractional anisotropy) skeleton (from dMRI data)	6_30199109_C_T	-0.205927	0.0356583	7.69477e-09
CDSN	UK Biobank	1630	White Matter Tract Diffusivity	Mean MD (mean diffusivity) in posterior thalamic radiation (right) on FA (fractional anisotropy) skeleton (from dMRI data)	6_30199109_C_T	-0.202467	0.0356616	1.36727e-08
CDSN	UK Biobank	1631	White Matter Tract Diffusivity	Mean MD (mean diffusivity) in posterior thalamic radiation (left) on FA (fractional anisotropy) skeleton (from dMRI data)	6_30199109_C_T	-0.215015	0.0356583	1.64088e-09
CDSN	UK Biobank	1643	White Matter Tract Diffusivity	Mean MD (mean diffusivity) in superior longitudinal fasciculus (left) on FA (fractional anisotropy) skeleton (from dMRI data)	6_30199109_C_T	-0.196199	0.0356616	3.76166e-08
CDSN	UK Biobank	1691	White Matter Tract Diffusivity	Mean L1 in superior longitudinal fasciculus (left) on FA (fractional anisotropy) skeleton (from dMRI data)	6_30199109_C_T	-0.221875	0.0356549	4.88209e-10
CDSN	UK Biobank	1720	White Matter Tract Diffusivity	Mean L2 in anterior corona radiata (right) on FA (fractional anisotropy) skeleton (from dMRI data)	6_30199109_C_T	-0.197402	0.0356616	3.10497e-08
CDSN	UK Biobank	1721	White Matter Tract Diffusivity	Mean L2 in anterior corona radiata (left) on FA (fractional anisotropy) skeleton (from dMRI data)	6_30199109_C_T	-0.222348	0.0356549	4.48627e-10
CDSN	UK Biobank	1774	White Matter Tract Diffusivity	Mean L3 in posterior thalamic radiation (right) on FA (fractional anisotropy) skeleton (from dMRI data)	6_30199109_C_T	-0.197616	0.0356616	3.00022e-08
CDSN	UK Biobank	95	Regional and Tissue Volume	Volume of grey matter in Right Parahippocampal Gyrus, posterior division	6_30199109_C_T	-0.193838	0.0347204	2.3664e-08
CFHR4	UK Biobank	1476	White Matter Tract FA	Mean FA (fractional anisotropy) in superior corona radiata (right) on FA skeleton (from dMRI data)	1_197397593_G_A	0.244583	0.0347104	1.83626e-12
CFHR4	UK Biobank	1484	White Matter Tract FA	Mean FA (fractional anisotropy) in external capsule (right) on FA skeleton (from dMRI data)	1_197397593_G_A	0.215851	0.0347185	5.06167e-10
CFHR4	UK Biobank	1485	White Matter Tract FA	Mean FA (fractional anisotropy) in external capsule (left) on FA skeleton (from dMRI data)	1_197397593_G_A	0.244559	0.0347104	1.84542e-12
CFHR4	UK Biobank	1486	White Matter Tract FA	Mean FA (fractional anisotropy) in cingulum cingulate gyrus (right) on FA skeleton (from dMRI data)	1_197397593_G_A	0.248169	0.0347104	8.69726e-13
CFHR4	UK Biobank	1487	White Matter Tract FA	Mean FA (fractional anisotropy) in cingulum cingulate gyrus (left) on FA skeleton (from dMRI data)	1_197397593_G_A	0.222558	0.0347158	1.44701e-10
CFHR4	UK Biobank	1492	White Matter Tract FA	Mean FA (fractional anisotropy) in superior longitudinal fasciculus (right) on FA skeleton (from dMRI data)	1_197397593_G_A	0.211579	0.0347185	1.10033e-09
CFHR4	UK Biobank	1559	White Matter Tract MO	Mean MO (diffusion tensor mode) in external capsule (right) on FA (fractional anisotropy) skeleton (from dMRI data)	1_197397593_G_A	0.193468	0.0347211	2.51752e-08
CFHR4	UK Biobank	1560	White Matter Tract MO	Mean MO (diffusion tensor mode) in external capsule (left) on FA (fractional anisotropy) skeleton (from dMRI data)	1_197397593_G_A	0.219522	0.0347158	2.5585e-10
CFHR4	UK Biobank	1561	White Matter Tract MO	Mean MO (diffusion tensor mode) in cingulum cingulate gyrus (right) on FA (fractional anisotropy) skeleton (from dMRI data)	1_197397593_G_A	0.227191	0.0347158	5.97743e-11
CFHR4	UK Biobank	1562	White Matter Tract MO	Mean MO (diffusion tensor mode) in cingulum cingulate gyrus (left) on FA (fractional anisotropy) skeleton (from dMRI data)	1_197397593_G_A	0.217402	0.0347185	3.80406e-10
CFHR4	UK Biobank	1684	White Matter Tract Diffusivity	Mean L1 in cingulum cingulate gyrus (right) on FA (fractional anisotropy) skeleton (from dMRI data)	1_197397593_G_A	0.217018	0.0347185	4.08386e-10
CFHR4	UK Biobank	1685	White Matter Tract Diffusivity	Mean L1 in cingulum cingulate gyrus (left) on FA (fractional anisotropy) skeleton (from dMRI data)	1_197397593_G_A	0.198565	0.0347211	1.07244e-08
CFHR4	UK Biobank	1732	White Matter Tract Diffusivity	Mean L2 in cingulum cingulate gyrus (right) on FA (fractional anisotropy) skeleton (from dMRI data)	1_197397593_G_A	-0.211961	0.0347185	1.02717e-09
CFHR4	UK Biobank	1733	White Matter Tract Diffusivity	Mean L2 in cingulum cingulate gyrus (left) on FA (fractional anisotropy) skeleton (from dMRI data)	1_197397593_G_A	-0.19868	0.0347211	1.05177e-08
CNTN2	UK Biobank	122	Regional and Tissue Volume	Volume of grey matter in Left Thalamus	1_205709353_A_G	0.915397	0.142584	1.36241e-10
CNTN2	UK Biobank	123	Regional and Tissue Volume	Volume of grey matter in Right Thalamus	1_205709353_A_G	0.958021	0.142576	1.82491e-11
COL15A1	deCODE	691	Cortical Area	Area of isthmuscingulate in the right hemisphere generated by parcellation of the white surface using Desikan-Killiany parcellation	9_98883308_A_T	-0.297304	0.0533687	2.53627e-08
COL15A1	deCODE	42	Regional and Tissue Volume	Volume of grey matter in Left Superior Temporal Gyrus, anterior division	9_98883308_A_T	0.29995	0.0523122	9.81829e-09
COL15A1	deCODE	43	Regional and Tissue Volume	Volume of grey matter in Right Superior Temporal Gyrus, anterior division	9_98883308_A_T	0.390458	0.0522947	8.23617e-14
CR2	deCODE	1464	White Matter Tract FA	Mean FA (fractional anisotropy) in superior cerebellar peduncle (right) on FA skeleton (from dMRI data)	1_207848946_T_C	0.583316	0.104118	2.11364e-08
CR2	deCODE	1465	White Matter Tract FA	Mean FA (fractional anisotropy) in superior cerebellar peduncle (left) on FA skeleton (from dMRI data)	1_207848946_T_C	0.592991	0.104117	1.23064e-08
CREB3L4	deCODE	127	Regional and Tissue Volume	Volume of grey matter in Right Putamen	1_153971312_A_G	-0.22868	0.03912	5.04748e-09
CREB3L4	deCODE	134	Regional and Tissue Volume	Volume of grey matter in Left Ventral Striatum	1_153971312_A_G	-0.240949	0.039118	7.29556e-10
CREB3L4	deCODE	135	Regional and Tissue Volume	Volume of grey matter in Right Ventral Striatum	1_153971312_A_G	-0.250417	0.039116	1.53451e-10
CREB3L4	deCODE	137	Regional and Tissue Volume	Volume of grey matter in Left I-IV Cerebellum	1_153971312_A_G	-0.251109	0.039116	1.36619e-10
CREB3L4	deCODE	138	Regional and Tissue Volume	Volume of grey matter in Right I-IV Cerebellum	1_153971312_A_G	-0.224312	0.039121	9.81999e-09
CREB3L4	deCODE	1612	White Matter Tract Diffusivity	Mean MD (mean diffusivity) in inferior cerebellar peduncle (right) on FA (fractional anisotropy) skeleton (from dMRI data)	1_153971312_A_G	0.221521	0.0402249	3.64868e-08
CREB3L4	deCODE	1612	White Matter Tract Diffusivity	Mean MD (mean diffusivity) in inferior cerebellar peduncle (right) on FA (fractional anisotropy) skeleton (from dMRI data)	Weighted median	0.213925	0.0388889	3.77827e-08
CREB3L4	deCODE	1614	White Matter Tract Diffusivity	Mean MD (mean diffusivity) in superior cerebellar peduncle (right) on FA (fractional anisotropy) skeleton (from dMRI data)	1_153971312_A_G	0.233158	0.0402229	6.76566e-09
CREB3L4	deCODE	1614	White Matter Tract Diffusivity	Mean MD (mean diffusivity) in superior cerebellar peduncle (right) on FA (fractional anisotropy) skeleton (from dMRI data)	Inverse variance weighted	0.221599	0.0369491	2.00468e-09
CREB3L4	deCODE	1614	White Matter Tract Diffusivity	Mean MD (mean diffusivity) in superior cerebellar peduncle (right) on FA (fractional anisotropy) skeleton (from dMRI data)	Weighted median	0.222619	0.0398514	2.32057e-08
CREB3L4	deCODE	1615	White Matter Tract Diffusivity	Mean MD (mean diffusivity) in superior cerebellar peduncle (left) on FA (fractional anisotropy) skeleton (from dMRI data)	1_153971312_A_G	0.277194	0.0402139	5.4631e-12
CREB3L4	deCODE	1615	White Matter Tract Diffusivity	Mean MD (mean diffusivity) in superior cerebellar peduncle (left) on FA (fractional anisotropy) skeleton (from dMRI data)	Inverse variance weighted	0.253375	0.0394393	1.32367e-10
CREB3L4	deCODE	1615	White Matter Tract Diffusivity	Mean MD (mean diffusivity) in superior cerebellar peduncle (left) on FA (fractional anisotropy) skeleton (from dMRI data)	Weighted median	0.252942	0.0410189	6.9826e-10
CREB3L4	deCODE	1663	White Matter Tract Diffusivity	Mean L1 in superior cerebellar peduncle (left) on FA (fractional anisotropy) skeleton (from dMRI data)	1_153971312_A_G	0.260296	0.0402174	9.65651e-11
CREB3L4	deCODE	1708	White Matter Tract Diffusivity	Mean L2 in inferior cerebellar peduncle (right) on FA (fractional anisotropy) skeleton (from dMRI data)	1_153971312_A_G	0.219247	0.0402254	5.02394e-08
CTRB2	deCODE	1536	White Matter Tract MO	Mean MO (diffusion tensor mode) in medial lemniscus (left) on FA (fractional anisotropy) skeleton (from dMRI data)	Inverse variance weighted	-0.0607063	0.00935017	8.44065e-11
CTSB	UK Biobank	677	Cortical Area	Area of superiortemporal in the left hemisphere generated by parcellation of the white surface using Desikan-Killiany parcellation	8_11589291_C_T	0.200008	0.0347686	8.79121e-09
CYTL1	deCODE	1548	White Matter Tract MO	Mean MO (diffusion tensor mode) in retrolenticular part of internal capsule (left) on FA (fractional anisotropy) skeleton (from dMRI data)	4_5842195_G_A	-0.945776	0.160185	3.54213e-09
DDAH1	UK Biobank	675	Cortical Area	Area of superiorfrontal in the left hemisphere generated by parcellation of the white surface using Desikan-Killiany parcellation	1_85321651_C_T	0.289948	0.0524912	3.31854e-08
DPEP1	deCODE	1548	White Matter Tract MO	Mean MO (diffusion tensor mode) in retrolenticular part of internal capsule (left) on FA (fractional anisotropy) skeleton (from dMRI data)	16_89936274_C_T	-0.239375	0.0334428	8.20007e-13
DPEP1	UK Biobank	1479	White Matter Tract FA	Mean FA (fractional anisotropy) in posterior corona radiata (left) on FA skeleton (from dMRI data)	16_89808220_C_T	0.205395	0.0354201	6.67834e-09
DPEP1	UK Biobank	1493	White Matter Tract FA	Mean FA (fractional anisotropy) in superior longitudinal fasciculus (left) on FA skeleton (from dMRI data)	16_89808220_C_T	0.204662	0.0354205	7.55731e-09
DPEP1	UK Biobank	1739	White Matter Tract Diffusivity	Mean L2 in superior longitudinal fasciculus (left) on FA (fractional anisotropy) skeleton (from dMRI data)	16_89808220_C_T	-0.202807	0.0354205	1.03023e-08
EFEMP1	deCODE	179	Regional and Tissue Volume	Volume of WM-hypointensities in the whole brain generated by subcortical volumetric segmentation (aseg)	2_55868231_G_T	-0.373377	0.0672257	2.79071e-08
EFEMP1	UK Biobank	124	Regional and Tissue Volume	Volume of grey matter in Left Caudate	2_55908362_T_C	-0.864388	0.155258	2.58535e-08
EFEMP1	UK Biobank	125	Regional and Tissue Volume	Volume of grey matter in Right Caudate	2_55908362_T_C	-0.897865	0.155258	7.33628e-09
EFEMP1	UK Biobank	179	Regional and Tissue Volume	Volume of WM-hypointensities in the whole brain generated by subcortical volumetric segmentation (aseg)	2_55908362_T_C	-1.35639	0.15823	1.0148e-17
EFEMP1	UK Biobank	1676	White Matter Tract Diffusivity	Mean L1 in posterior corona radiata (right) on FA (fractional anisotropy) skeleton (from dMRI data)	2_55908362_T_C	-0.986131	0.160042	7.19752e-10
EFEMP1	UK Biobank	1677	White Matter Tract Diffusivity	Mean L1 in posterior corona radiata (left) on FA (fractional anisotropy) skeleton (from dMRI data)	2_55908362_T_C	-0.971622	0.160055	1.27487e-09
EFNA1	UK Biobank	90	Regional and Tissue Volume	Volume of grey matter in Left Frontal Orbital Cortex	Weighted median	-0.15938	0.0280989	1.41045e-08
EIF2AK3	UK Biobank	122	Regional and Tissue Volume	Volume of grey matter in Left Thalamus	2_88630218_T_G	0.40325	0.0675957	2.43711e-09
EIF2AK3	UK Biobank	123	Regional and Tissue Volume	Volume of grey matter in Right Thalamus	2_88630218_T_G	0.459489	0.0675849	1.0557e-11
EIF2AK3	UK Biobank	161	Regional and Tissue Volume	Volume of grey matter in Right IX Cerebellum	2_88630218_T_G	-0.390917	0.0675974	7.33693e-09
EIF2AK3	UK Biobank	1650	White Matter Tract Diffusivity	Mean L1 in middle cerebellar peduncle on FA (fractional anisotropy) skeleton (from dMRI data)	2_88630218_T_G	0.422822	0.06948	1.16113e-09
EIF2AK3	UK Biobank	1666	White Matter Tract Diffusivity	Mean L1 in anterior limb of internal capsule (right) on FA (fractional anisotropy) skeleton (from dMRI data)	2_88630218_T_G	0.461212	0.0694717	3.16145e-11
EIF2AK3	UK Biobank	1667	White Matter Tract Diffusivity	Mean L1 in anterior limb of internal capsule (left) on FA (fractional anisotropy) skeleton (from dMRI data)	2_88630218_T_G	0.406265	0.0694825	5.00481e-09
EIF4G3	UK Biobank	1663	White Matter Tract Diffusivity	Mean L1 in superior cerebellar peduncle (left) on FA (fractional anisotropy) skeleton (from dMRI data)	1_20981501_C_T	0.674993	0.112102	1.7307e-09
EIF4G3	UK Biobank	1668	White Matter Tract Diffusivity	Mean L1 in posterior limb of internal capsule (right) on FA (fractional anisotropy) skeleton (from dMRI data)	1_20981501_C_T	0.620068	0.112113	3.18865e-08
EIF4G3	UK Biobank	1669	White Matter Tract Diffusivity	Mean L1 in posterior limb of internal capsule (left) on FA (fractional anisotropy) skeleton (from dMRI data)	1_20981501_C_T	0.627102	0.112112	2.22468e-08
ENPP2	deCODE	1565	White Matter Tract MO	Mean MO (diffusion tensor mode) in fornix cres+stria terminalis (right) on FA (fractional anisotropy) skeleton (from dMRI data)	8_119716654_G_A	0.291119	0.050926	1.08741e-08
ENPP6	UK Biobank	1606	White Matter Tract Diffusivity	Mean MD (mean diffusivity) in splenium of corpus callosum on FA (fractional anisotropy) skeleton (from dMRI data)	4_184203152_G_A	0.196163	0.0350149	2.11574e-08
ENPP6	UK Biobank	1633	White Matter Tract Diffusivity	Mean MD (mean diffusivity) in sagittal stratum (left) on FA (fractional anisotropy) skeleton (from dMRI data)	4_184203152_G_A	0.230569	0.0350081	4.51366e-11
ENPP6	UK Biobank	1636	White Matter Tract Diffusivity	Mean MD (mean diffusivity) in cingulum cingulate gyrus (right) on FA (fractional anisotropy) skeleton (from dMRI data)	4_184203152_G_A	0.24527	0.0350051	2.44016e-12
ENPP6	UK Biobank	1637	White Matter Tract Diffusivity	Mean MD (mean diffusivity) in cingulum cingulate gyrus (left) on FA (fractional anisotropy) skeleton (from dMRI data)	4_184203152_G_A	0.219915	0.0350102	3.35408e-10
ENPP6	UK Biobank	1638	White Matter Tract Diffusivity	Mean MD (mean diffusivity) in cingulum hippocampus (right) on FA (fractional anisotropy) skeleton (from dMRI data)	4_184203152_G_A	0.221016	0.0350102	2.73846e-10
ENPP6	UK Biobank	1639	White Matter Tract Diffusivity	Mean MD (mean diffusivity) in cingulum hippocampus (left) on FA (fractional anisotropy) skeleton (from dMRI data)	4_184203152_G_A	0.194921	0.0350149	2.59485e-08
ENPP6	UK Biobank	1642	White Matter Tract Diffusivity	Mean MD (mean diffusivity) in superior longitudinal fasciculus (right) on FA (fractional anisotropy) skeleton (from dMRI data)	4_184203152_G_A	0.204147	0.0350132	5.52348e-09
ENPP6	UK Biobank	1653	White Matter Tract Diffusivity	Mean L1 in body of corpus callosum on FA (fractional anisotropy) skeleton (from dMRI data)	4_184203152_G_A	0.206919	0.0350128	3.42506e-09
ENPP6	UK Biobank	1673	White Matter Tract Diffusivity	Mean L1 in anterior corona radiata (left) on FA (fractional anisotropy) skeleton (from dMRI data)	4_184203152_G_A	0.193704	0.0350154	3.1665e-08
ENPP6	UK Biobank	1777	White Matter Tract Diffusivity	Mean L3 in sagittal stratum (left) on FA (fractional anisotropy) skeleton (from dMRI data)	4_184203152_G_A	0.208153	0.0350128	2.76384e-09
EPHA2	deCODE	1625	White Matter Tract Diffusivity	Mean MD (mean diffusivity) in anterior corona radiata (left) on FA (fractional anisotropy) skeleton (from dMRI data)	1_16184399_C_T	0.327289	0.0590476	2.97666e-08
EPHB1	deCODE	1664	White Matter Tract Diffusivity	Mean L1 in cerebral peduncle (right) on FA (fractional anisotropy) skeleton (from dMRI data)	3_133813938_C_G	0.949633	0.172958	4.0072e-08
EPPK1	UK Biobank	1454	White Matter Tract FA	Mean FA (fractional anisotropy) in genu of corpus callosum on FA skeleton (from dMRI data)	8_143926730_A_G	-0.305027	0.0414655	1.89286e-13
EPPK1	UK Biobank	1455	White Matter Tract FA	Mean FA (fractional anisotropy) in body of corpus callosum on FA skeleton (from dMRI data)	8_143926730_A_G	-0.242116	0.0414789	5.31202e-09
EPPK1	UK Biobank	1604	White Matter Tract Diffusivity	Mean MD (mean diffusivity) in genu of corpus callosum on FA (fractional anisotropy) skeleton (from dMRI data)	8_143926730_A_G	0.265748	0.0414743	1.47884e-10
EPPK1	UK Biobank	1700	White Matter Tract Diffusivity	Mean L2 in genu of corpus callosum on FA (fractional anisotropy) skeleton (from dMRI data)	8_143926730_A_G	0.278942	0.0414717	1.74284e-11
EPPK1	UK Biobank	1701	White Matter Tract Diffusivity	Mean L2 in body of corpus callosum on FA (fractional anisotropy) skeleton (from dMRI data)	8_143926730_A_G	0.24004	0.0414794	7.16702e-09
ERI1	UK Biobank	677	Cortical Area	Area of superiortemporal in the left hemisphere generated by parcellation of the white surface using Desikan-Killiany parcellation	8_9018719_T_C	-0.682985	0.112101	1.11105e-09
FKBPL	UK Biobank	122	Regional and Tissue Volume	Volume of grey matter in Left Thalamus	6_31781365_G_A	0.843314	0.141191	2.3313e-09
FKBPL	UK Biobank	662	Cortical Area	Area of middletemporal in the left hemisphere generated by parcellation of the white surface using Desikan-Killiany parcellation	6_31781365_G_A	0.874992	0.14384	1.17888e-09
FKBPL	UK Biobank	1063	Cortical Thickness	Mean thickness of isthmuscingulate in the right hemisphere generated by parcellation of the white surface using Desikan-Killiany parcellation	6_31781365_G_A	-0.856239	0.14384	2.6373e-09
FKBPL	UK Biobank	1622	White Matter Tract Diffusivity	Mean MD (mean diffusivity) in retrolenticular part of internal capsule (right) on FA (fractional anisotropy) skeleton (from dMRI data)	6_31781365_G_A	0.942513	0.145331	8.85611e-11
FKBPL	UK Biobank	1623	White Matter Tract Diffusivity	Mean MD (mean diffusivity) in retrolenticular part of internal capsule (left) on FA (fractional anisotropy) skeleton (from dMRI data)	6_31781365_G_A	0.972688	0.145331	2.1876e-11
FKBPL	UK Biobank	1624	White Matter Tract Diffusivity	Mean MD (mean diffusivity) in anterior corona radiata (right) on FA (fractional anisotropy) skeleton (from dMRI data)	6_31781365_G_A	0.872725	0.145356	1.92433e-09
FKBPL	UK Biobank	1625	White Matter Tract Diffusivity	Mean MD (mean diffusivity) in anterior corona radiata (left) on FA (fractional anisotropy) skeleton (from dMRI data)	6_31781365_G_A	0.923982	0.145343	2.05411e-10
FKBPL	UK Biobank	1626	White Matter Tract Diffusivity	Mean MD (mean diffusivity) in superior corona radiata (right) on FA (fractional anisotropy) skeleton (from dMRI data)	6_31781365_G_A	0.93947	0.145331	1.01736e-10
FKBPL	UK Biobank	1627	White Matter Tract Diffusivity	Mean MD (mean diffusivity) in superior corona radiata (left) on FA (fractional anisotropy) skeleton (from dMRI data)	6_31781365_G_A	0.988287	0.145331	1.04435e-11
FKBPL	UK Biobank	1629	White Matter Tract Diffusivity	Mean MD (mean diffusivity) in posterior corona radiata (left) on FA (fractional anisotropy) skeleton (from dMRI data)	6_31781365_G_A	0.939556	0.145331	1.01337e-10
FKBPL	UK Biobank	1630	White Matter Tract Diffusivity	Mean MD (mean diffusivity) in posterior thalamic radiation (right) on FA (fractional anisotropy) skeleton (from dMRI data)	6_31781365_G_A	1.14853	0.145294	2.68255e-15
FKBPL	UK Biobank	1631	White Matter Tract Diffusivity	Mean MD (mean diffusivity) in posterior thalamic radiation (left) on FA (fractional anisotropy) skeleton (from dMRI data)	6_31781365_G_A	1.17303	0.145282	6.79154e-16
FKBPL	UK Biobank	1632	White Matter Tract Diffusivity	Mean MD (mean diffusivity) in sagittal stratum (right) on FA (fractional anisotropy) skeleton (from dMRI data)	6_31781365_G_A	1.16625	0.145282	9.94963e-16
FKBPL	UK Biobank	1633	White Matter Tract Diffusivity	Mean MD (mean diffusivity) in sagittal stratum (left) on FA (fractional anisotropy) skeleton (from dMRI data)	6_31781365_G_A	1.09088	0.145306	6.03042e-14
FKBPL	UK Biobank	1637	White Matter Tract Diffusivity	Mean MD (mean diffusivity) in cingulum cingulate gyrus (left) on FA (fractional anisotropy) skeleton (from dMRI data)	6_31781365_G_A	0.882594	0.145343	1.25948e-09
FKBPL	UK Biobank	1642	White Matter Tract Diffusivity	Mean MD (mean diffusivity) in superior longitudinal fasciculus (right) on FA (fractional anisotropy) skeleton (from dMRI data)	6_31781365_G_A	0.91442	0.145343	3.14505e-10
FKBPL	UK Biobank	1643	White Matter Tract Diffusivity	Mean MD (mean diffusivity) in superior longitudinal fasciculus (left) on FA (fractional anisotropy) skeleton (from dMRI data)	6_31781365_G_A	1.07404	0.145306	1.45085e-13
FKBPL	UK Biobank	1671	White Matter Tract Diffusivity	Mean L1 in retrolenticular part of internal capsule (left) on FA (fractional anisotropy) skeleton (from dMRI data)	6_31781365_G_A	0.847293	0.145356	5.57241e-09
FKBPL	UK Biobank	1674	White Matter Tract Diffusivity	Mean L1 in superior corona radiata (right) on FA (fractional anisotropy) skeleton (from dMRI data)	6_31781365_G_A	0.927346	0.145343	1.76645e-10
FKBPL	UK Biobank	1675	White Matter Tract Diffusivity	Mean L1 in superior corona radiata (left) on FA (fractional anisotropy) skeleton (from dMRI data)	6_31781365_G_A	0.887289	0.145343	1.02942e-09
FKBPL	UK Biobank	1677	White Matter Tract Diffusivity	Mean L1 in posterior corona radiata (left) on FA (fractional anisotropy) skeleton (from dMRI data)	6_31781365_G_A	0.965961	0.145331	2.9988e-11
FKBPL	UK Biobank	1678	White Matter Tract Diffusivity	Mean L1 in posterior thalamic radiation (right) on FA (fractional anisotropy) skeleton (from dMRI data)	6_31781365_G_A	0.930857	0.145343	1.5082e-10
FKBPL	UK Biobank	1679	White Matter Tract Diffusivity	Mean L1 in posterior thalamic radiation (left) on FA (fractional anisotropy) skeleton (from dMRI data)	6_31781365_G_A	0.934615	0.145343	1.27268e-10
FKBPL	UK Biobank	1680	White Matter Tract Diffusivity	Mean L1 in sagittal stratum (right) on FA (fractional anisotropy) skeleton (from dMRI data)	6_31781365_G_A	1.1323	0.145294	6.53513e-15
FKBPL	UK Biobank	1681	White Matter Tract Diffusivity	Mean L1 in sagittal stratum (left) on FA (fractional anisotropy) skeleton (from dMRI data)	6_31781365_G_A	1.04249	0.145319	7.2935e-13
FKBPL	UK Biobank	1690	White Matter Tract Diffusivity	Mean L1 in superior longitudinal fasciculus (right) on FA (fractional anisotropy) skeleton (from dMRI data)	6_31781365_G_A	0.860527	0.145356	3.2165e-09
FKBPL	UK Biobank	1691	White Matter Tract Diffusivity	Mean L1 in superior longitudinal fasciculus (left) on FA (fractional anisotropy) skeleton (from dMRI data)	6_31781365_G_A	1.22762	0.145269	2.8972e-17
FKBPL	UK Biobank	1720	White Matter Tract Diffusivity	Mean L2 in anterior corona radiata (right) on FA (fractional anisotropy) skeleton (from dMRI data)	6_31781365_G_A	0.937178	0.145331	1.12903e-10
FKBPL	UK Biobank	1721	White Matter Tract Diffusivity	Mean L2 in anterior corona radiata (left) on FA (fractional anisotropy) skeleton (from dMRI data)	6_31781365_G_A	0.972688	0.145331	2.1876e-11
FKBPL	UK Biobank	1725	White Matter Tract Diffusivity	Mean L2 in posterior corona radiata (left) on FA (fractional anisotropy) skeleton (from dMRI data)	6_31781365_G_A	0.803392	0.145368	3.26469e-08
FKBPL	UK Biobank	1726	White Matter Tract Diffusivity	Mean L2 in posterior thalamic radiation (right) on FA (fractional anisotropy) skeleton (from dMRI data)	6_31781365_G_A	0.869423	0.145356	2.21294e-09
FKBPL	UK Biobank	1727	White Matter Tract Diffusivity	Mean L2 in posterior thalamic radiation (left) on FA (fractional anisotropy) skeleton (from dMRI data)	6_31781365_G_A	1.02188	0.145319	2.03644e-12
FKBPL	UK Biobank	1774	White Matter Tract Diffusivity	Mean L3 in posterior thalamic radiation (right) on FA (fractional anisotropy) skeleton (from dMRI data)	6_31781365_G_A	1.0564	0.145306	3.59061e-13
FKBPL	UK Biobank	1775	White Matter Tract Diffusivity	Mean L3 in posterior thalamic radiation (left) on FA (fractional anisotropy) skeleton (from dMRI data)	6_31781365_G_A	0.979243	0.145331	1.60554e-11
FKBPL	UK Biobank	1776	White Matter Tract Diffusivity	Mean L3 in sagittal stratum (right) on FA (fractional anisotropy) skeleton (from dMRI data)	6_31781365_G_A	1.03768	0.145319	9.28234e-13
FKBPL	UK Biobank	1777	White Matter Tract Diffusivity	Mean L3 in sagittal stratum (left) on FA (fractional anisotropy) skeleton (from dMRI data)	6_31781365_G_A	0.909406	0.145343	3.92575e-10
FKBPL	UK Biobank	1786	White Matter Tract Diffusivity	Mean L3 in superior longitudinal fasciculus (right) on FA (fractional anisotropy) skeleton (from dMRI data)	6_31781365_G_A	0.884985	0.145343	1.13669e-09
FKBPL	UK Biobank	1787	White Matter Tract Diffusivity	Mean L3 in superior longitudinal fasciculus (left) on FA (fractional anisotropy) skeleton (from dMRI data)	6_31781365_G_A	0.797503	0.145368	4.10906e-08
FLRT3	deCODE	142	Regional and Tissue Volume	Volume of grey matter in Vermis VI Cerebellum	20_14774096_C_A	0.209609	0.0333577	3.30624e-10
FOXO3	deCODE	134	Regional and Tissue Volume	Volume of grey matter in Left Ventral Striatum	6_108622962_C_T	-0.885442	0.156282	1.46465e-08
FOXO3	deCODE	159	Regional and Tissue Volume	Volume of grey matter in Left IX Cerebellum	6_108622962_C_T	-0.964984	0.156268	6.60872e-10
FOXO3	deCODE	177	Regional and Tissue Volume	Volume of Brain-Stem in the whole brain generated by subcortical volumetric segmentation (aseg)	6_108622962_C_T	-1.15524	0.159196	3.96611e-13
GALNT16	deCODE	144	Regional and Tissue Volume	Volume of grey matter in Left Crus I Cerebellum	14_68756647_G_T	-0.657208	0.120724	5.21287e-08
GALNT16	deCODE	146	Regional and Tissue Volume	Volume of grey matter in Right Crus I Cerebellum	14_68756647_G_T	-0.751179	0.120703	4.86634e-10
GCKR	deCODE	1663	White Matter Tract Diffusivity	Mean L1 in superior cerebellar peduncle (left) on FA (fractional anisotropy) skeleton (from dMRI data)	2_27508073_T_C	-0.581686	0.0944007	7.18855e-10
GRN	UK Biobank	1673	White Matter Tract Diffusivity	Mean L1 in anterior corona radiata (left) on FA (fractional anisotropy) skeleton (from dMRI data)	17_45135154_T_C	-1.13322	0.203867	2.71881e-08
HBEGF	deCODE	1716	White Matter Tract Diffusivity	Mean L2 in posterior limb of internal capsule (right) on FA (fractional anisotropy) skeleton (from dMRI data)	5_140157337_A_G	-0.904363	0.161191	2.01749e-08
HBEGF	UK Biobank	1454	White Matter Tract FA	Mean FA (fractional anisotropy) in genu of corpus callosum on FA skeleton (from dMRI data)	5_140612586_G_A	1.2421	0.17313	7.2646e-13
HBEGF	UK Biobank	1455	White Matter Tract FA	Mean FA (fractional anisotropy) in body of corpus callosum on FA skeleton (from dMRI data)	5_140612586_G_A	1.05506	0.173171	1.1111e-09
HBEGF	UK Biobank	1456	White Matter Tract FA	Mean FA (fractional anisotropy) in splenium of corpus callosum on FA skeleton (from dMRI data)	5_140612586_G_A	1.75093	0.17299	4.43343e-24
HBEGF	UK Biobank	1470	White Matter Tract FA	Mean FA (fractional anisotropy) in posterior limb of internal capsule (right) on FA skeleton (from dMRI data)	5_140612586_G_A	1.06896	0.173167	6.70125e-10
HBEGF	UK Biobank	1470	White Matter Tract FA	Mean FA (fractional anisotropy) in posterior limb of internal capsule (right) on FA skeleton (from dMRI data)	Inverse variance weighted	0.938552	0.145169	1.0114e-10
HBEGF	UK Biobank	1471	White Matter Tract FA	Mean FA (fractional anisotropy) in posterior limb of internal capsule (left) on FA skeleton (from dMRI data)	5_140612586_G_A	1.07114	0.173167	6.18755e-10
HBEGF	UK Biobank	1471	White Matter Tract FA	Mean FA (fractional anisotropy) in posterior limb of internal capsule (left) on FA skeleton (from dMRI data)	Inverse variance weighted	0.930008	0.15711	3.23002e-09
HBEGF	UK Biobank	1480	White Matter Tract FA	Mean FA (fractional anisotropy) in posterior thalamic radiation (right) on FA skeleton (from dMRI data)	5_140612586_G_A	0.949828	0.173191	4.15147e-08
HBEGF	UK Biobank	1543	White Matter Tract MO	Mean MO (diffusion tensor mode) in anterior limb of internal capsule (right) on FA (fractional anisotropy) skeleton (from dMRI data)	Inverse variance weighted	0.712	0.128849	3.27898e-08
HBEGF	UK Biobank	1604	White Matter Tract Diffusivity	Mean MD (mean diffusivity) in genu of corpus callosum on FA (fractional anisotropy) skeleton (from dMRI data)	5_140612586_G_A	-1.0983	0.173162	2.25873e-10
HBEGF	UK Biobank	1606	White Matter Tract Diffusivity	Mean MD (mean diffusivity) in splenium of corpus callosum on FA (fractional anisotropy) skeleton (from dMRI data)	5_140612586_G_A	-0.979304	0.173185	1.56145e-08
HBEGF	UK Biobank	1700	White Matter Tract Diffusivity	Mean L2 in genu of corpus callosum on FA (fractional anisotropy) skeleton (from dMRI data)	5_140612586_G_A	-1.28413	0.173121	1.19292e-13
HBEGF	UK Biobank	1701	White Matter Tract Diffusivity	Mean L2 in body of corpus callosum on FA (fractional anisotropy) skeleton (from dMRI data)	5_140612586_G_A	-0.954208	0.173189	3.59569e-08
HBEGF	UK Biobank	1702	White Matter Tract Diffusivity	Mean L2 in splenium of corpus callosum on FA (fractional anisotropy) skeleton (from dMRI data)	5_140612586_G_A	-1.61459	0.173033	1.04795e-20
HBEGF	UK Biobank	1716	White Matter Tract Diffusivity	Mean L2 in posterior limb of internal capsule (right) on FA (fractional anisotropy) skeleton (from dMRI data)	5_140612586_G_A	-1.11814	0.173158	1.06554e-10
HBEGF	UK Biobank	1716	White Matter Tract Diffusivity	Mean L2 in posterior limb of internal capsule (right) on FA (fractional anisotropy) skeleton (from dMRI data)	Inverse variance weighted	-1.04438	0.128811	5.15164e-16
HBEGF	UK Biobank	1717	White Matter Tract Diffusivity	Mean L2 in posterior limb of internal capsule (left) on FA (fractional anisotropy) skeleton (from dMRI data)	5_140612586_G_A	-1.11349	0.17316	1.27266e-10
HBEGF	UK Biobank	1717	White Matter Tract Diffusivity	Mean L2 in posterior limb of internal capsule (left) on FA (fractional anisotropy) skeleton (from dMRI data)	Inverse variance weighted	-1.00979	0.128814	4.536e-15
HLA-DRA	UK Biobank	1629	White Matter Tract Diffusivity	Mean MD (mean diffusivity) in posterior corona radiata (left) on FA (fractional anisotropy) skeleton (from dMRI data)	6_32184665_A_G	0.345906	0.0614532	1.815e-08
HLA-DRA	UK Biobank	1630	White Matter Tract Diffusivity	Mean MD (mean diffusivity) in posterior thalamic radiation (right) on FA (fractional anisotropy) skeleton (from dMRI data)	6_32184665_A_G	0.387601	0.0614452	2.82521e-10
HLA-DRA	UK Biobank	1631	White Matter Tract Diffusivity	Mean MD (mean diffusivity) in posterior thalamic radiation (left) on FA (fractional anisotropy) skeleton (from dMRI data)	6_32184665_A_G	0.408628	0.0614409	2.91617e-11
HLA-DRA	UK Biobank	1632	White Matter Tract Diffusivity	Mean MD (mean diffusivity) in sagittal stratum (right) on FA (fractional anisotropy) skeleton (from dMRI data)	6_32184665_A_G	0.338975	0.0614545	3.47043e-08
HLA-DRA	UK Biobank	1633	White Matter Tract Diffusivity	Mean MD (mean diffusivity) in sagittal stratum (left) on FA (fractional anisotropy) skeleton (from dMRI data)	6_32184665_A_G	0.344247	0.0614538	2.12233e-08
HLA-DRA	UK Biobank	1691	White Matter Tract Diffusivity	Mean L1 in superior longitudinal fasciculus (left) on FA (fractional anisotropy) skeleton (from dMRI data)	6_32184665_A_G	0.362536	0.0614501	3.64214e-09
HLA-DRA	UK Biobank	1727	White Matter Tract Diffusivity	Mean L2 in posterior thalamic radiation (left) on FA (fractional anisotropy) skeleton (from dMRI data)	6_32184665_A_G	0.37797	0.0614471	7.69258e-10
HLA-DRA	UK Biobank	1774	White Matter Tract Diffusivity	Mean L3 in posterior thalamic radiation (right) on FA (fractional anisotropy) skeleton (from dMRI data)	6_32184665_A_G	0.366606	0.0614495	2.43195e-09
HLA-DRA	UK Biobank	1775	White Matter Tract Diffusivity	Mean L3 in posterior thalamic radiation (left) on FA (fractional anisotropy) skeleton (from dMRI data)	6_32184665_A_G	0.364312	0.0614501	3.05573e-09
HLA-E	UK Biobank	1452	White Matter Tract FA	Mean FA (fractional anisotropy) in middle cerebellar peduncle on FA skeleton (from dMRI data)	Inverse variance weighted	0.122169	0.0203703	2.00452e-09
HLA-E	UK Biobank	1475	White Matter Tract FA	Mean FA (fractional anisotropy) in anterior corona radiata (left) on FA skeleton (from dMRI data)	Inverse variance weighted	0.111802	0.0203702	4.05347e-08
HLA-E	UK Biobank	1622	White Matter Tract Diffusivity	Mean MD (mean diffusivity) in retrolenticular part of internal capsule (right) on FA (fractional anisotropy) skeleton (from dMRI data)	Inverse variance weighted	-0.116759	0.0203698	9.92875e-09
HLA-E	UK Biobank	1643	White Matter Tract Diffusivity	Mean MD (mean diffusivity) in superior longitudinal fasciculus (left) on FA (fractional anisotropy) skeleton (from dMRI data)	Inverse variance weighted	-0.140521	0.0236862	2.98201e-09
HLA-E	UK Biobank	1691	White Matter Tract Diffusivity	Mean L1 in superior longitudinal fasciculus (left) on FA (fractional anisotropy) skeleton (from dMRI data)	Weighted median	-0.143381	0.0257951	2.72182e-08
HLA-E	UK Biobank	1786	White Matter Tract Diffusivity	Mean L3 in superior longitudinal fasciculus (right) on FA (fractional anisotropy) skeleton (from dMRI data)	Inverse variance weighted	-0.123367	0.0215306	1.0051e-08
HLA-E	UK Biobank	1787	White Matter Tract Diffusivity	Mean L3 in superior longitudinal fasciculus (left) on FA (fractional anisotropy) skeleton (from dMRI data)	Inverse variance weighted	-0.116261	0.0203705	1.14768e-08
HSPA1L	deCODE	1691	White Matter Tract Diffusivity	Mean L1 in superior longitudinal fasciculus (left) on FA (fractional anisotropy) skeleton (from dMRI data)	6_32635518_G_C	-0.506106	0.0835515	1.3833e-09
HSPA1L	deCODE	1691	White Matter Tract Diffusivity	Mean L1 in superior longitudinal fasciculus (left) on FA (fractional anisotropy) skeleton (from dMRI data)	6_32635518_G_C	-0.530492	0.0902954	4.22654e-09
HSPB6	UK Biobank	1466	White Matter Tract FA	Mean FA (fractional anisotropy) in cerebral peduncle (right) on FA skeleton (from dMRI data)	19_35758074_T_C	-1.2023	0.211094	1.22978e-08
IL1R2	UK Biobank	149	Regional and Tissue Volume	Volume of grey matter in Right Crus II Cerebellum	2_101682260_T_G	0.177008	0.0280198	2.66254e-10
IL1RAP	UK Biobank	123	Regional and Tissue Volume	Volume of grey matter in Right Thalamus	3_190923093_A_G	0.575517	0.0951841	1.48151e-09
IL1RAP	UK Biobank	191	Regional and Tissue Volume	Volume of Lateral-Ventricle in the left hemisphere generated by subcortical volumetric segmentation (aseg)	3_190923093_A_G	0.673816	0.097006	3.75461e-12
IL1RAP	UK Biobank	192	Regional and Tissue Volume	Volume of Inf-Lat-Vent in the left hemisphere generated by subcortical volumetric segmentation (aseg)	3_190923093_A_G	0.801354	0.0969808	1.42035e-16
IL1RAP	UK Biobank	208	Regional and Tissue Volume	Volume of Lateral-Ventricle in the right hemisphere generated by subcortical volumetric segmentation (aseg)	3_190923093_A_G	0.777397	0.0969871	1.09716e-15
IL1RAP	UK Biobank	3	Regional and Tissue Volume	Volume of ventricular cerebrospinal fluid (from T1 brain image, normalised for head size)	3_190923093_A_G	0.699286	0.0951525	1.99543e-13
IL1RAP	UK Biobank	1457	White Matter Tract FA	Mean FA (fractional anisotropy) in fornix on FA skeleton (from dMRI data)	3_190923093_A_G	-0.587616	0.0979391	1.97552e-09
IL1RAP	UK Biobank	1607	White Matter Tract Diffusivity	Mean MD (mean diffusivity) in fornix on FA (fractional anisotropy) skeleton (from dMRI data)	3_190923093_A_G	0.636935	0.0979265	7.80992e-11
IL1RAP	UK Biobank	1655	White Matter Tract Diffusivity	Mean L1 in fornix on FA (fractional anisotropy) skeleton (from dMRI data)	3_190923093_A_G	0.633278	0.0979328	1.00325e-10
IL1RAP	UK Biobank	1703	White Matter Tract Diffusivity	Mean L2 in fornix on FA (fractional anisotropy) skeleton (from dMRI data)	3_190923093_A_G	0.621931	0.0979328	2.14497e-10
IRAG1	deCODE	136	Regional and Tissue Volume	Volume of grey matter in Brain-Stem	11_10652497_C_G	0.421734	0.0762564	3.19376e-08
IRAG1	deCODE	136	Regional and Tissue Volume	Volume of grey matter in Brain-Stem	Inverse variance weighted	0.399302	0.0669556	2.46606e-09
IRAG1	deCODE	3	Regional and Tissue Volume	Volume of ventricular cerebrospinal fluid (from T1 brain image, normalised for head size)	11_10652497_C_G	-0.492536	0.0762381	1.04358e-10
IRAG1	deCODE	1618	White Matter Tract Diffusivity	Mean MD (mean diffusivity) in anterior limb of internal capsule (right) on FA (fractional anisotropy) skeleton (from dMRI data)	11_10652497_C_G	-0.432974	0.0785073	3.48611e-08
IRAG1	deCODE	1619	White Matter Tract Diffusivity	Mean MD (mean diffusivity) in anterior limb of internal capsule (left) on FA (fractional anisotropy) skeleton (from dMRI data)	11_10652497_C_G	-0.475411	0.0784991	1.39326e-09
IRAG1	deCODE	1644	White Matter Tract Diffusivity	Mean MD (mean diffusivity) in superior fronto-occipital fasciculus (right) on FA (fractional anisotropy) skeleton (from dMRI data)	11_10652497_C_G	-0.552892	0.0784827	1.85768e-12
IRAG1	deCODE	1645	White Matter Tract Diffusivity	Mean MD (mean diffusivity) in superior fronto-occipital fasciculus (left) on FA (fractional anisotropy) skeleton (from dMRI data)	11_10652497_C_G	-0.463896	0.0785018	3.43428e-09
IRAG1	deCODE	1666	White Matter Tract Diffusivity	Mean L1 in anterior limb of internal capsule (right) on FA (fractional anisotropy) skeleton (from dMRI data)	11_10652497_C_G	-0.443422	0.0785055	1.62053e-08
IRAG1	deCODE	1667	White Matter Tract Diffusivity	Mean L1 in anterior limb of internal capsule (left) on FA (fractional anisotropy) skeleton (from dMRI data)	11_10652497_C_G	-0.446807	0.0785046	1.25948e-08
IRAG1	deCODE	1740	White Matter Tract Diffusivity	Mean L2 in superior fronto-occipital fasciculus (right) on FA (fractional anisotropy) skeleton (from dMRI data)	11_10652497_C_G	-0.499443	0.0784945	1.98134e-10
IRAG1	deCODE	1741	White Matter Tract Diffusivity	Mean L2 in superior fronto-occipital fasciculus (left) on FA (fractional anisotropy) skeleton (from dMRI data)	11_10652497_C_G	-0.450164	0.0785036	9.79103e-09
IRAG1	deCODE	1788	White Matter Tract Diffusivity	Mean L3 in superior fronto-occipital fasciculus (right) on FA (fractional anisotropy) skeleton (from dMRI data)	11_10652497_C_G	-0.484954	0.0784973	6.49277e-10
ITIH5	UK Biobank	110	Regional and Tissue Volume	Volume of grey matter in Left Parietal Operculum Cortex	10_7580046_G_A	0.419115	0.0761391	3.70025e-08
ITIH5	UK Biobank	116	Regional and Tissue Volume	Volume of grey matter in Left Planum Temporale	10_7580046_G_A	0.6561	0.0760917	6.55144e-18
ITIH5	UK Biobank	677	Cortical Area	Area of superiortemporal in the left hemisphere generated by parcellation of the white surface using Desikan-Killiany parcellation	10_7580046_G_A	0.498809	0.0776797	1.35064e-10
JAM3	UK Biobank	72	Regional and Tissue Volume	Volume of grey matter in Left Intracalcarine Cortex	11_134153833_A_G	-0.418516	0.0763861	4.27838e-08
LATS1	UK Biobank	130	Regional and Tissue Volume	Volume of grey matter in Left Hippocampus	6_149742883_T_C	-0.746045	0.126736	3.94151e-09
LATS1	UK Biobank	131	Regional and Tissue Volume	Volume of grey matter in Right Hippocampus	6_149742883_T_C	-0.841863	0.126717	3.0601e-11
LATS1	UK Biobank	136	Regional and Tissue Volume	Volume of grey matter in Brain-Stem	6_149742883_T_C	-0.703964	0.126742	2.78691e-08
LATS1	UK Biobank	174	Regional and Tissue Volume	Volume of 3rd-Ventricle in the whole brain generated by subcortical volumetric segmentation (aseg)	6_149742883_T_C	-1.07733	0.1292	7.52652e-17
LATS1	UK Biobank	177	Regional and Tissue Volume	Volume of Brain-Stem in the whole brain generated by subcortical volumetric segmentation (aseg)	6_149742883_T_C	-0.859425	0.129251	2.94523e-11
LEPR	deCODE	9	Regional and Tissue Volume	Volume of brain, grey+white, from T1 brain image, normalised for head size	1_65709712_T_C	-0.145102	0.0262925	3.4144e-08
LRP11	UK Biobank	174	Regional and Tissue Volume	Volume of 3rd-Ventricle in the whole brain generated by subcortical volumetric segmentation (aseg)	Inverse variance weighted	0.121073	0.019962	1.31823e-09
LRP8	deCODE	150	Regional and Tissue Volume	Volume of grey matter in Left VIIb Cerebellum	1_53272511_A_G	0.24964	0.0447304	2.39151e-08
LRP8	deCODE	153	Regional and Tissue Volume	Volume of grey matter in Left VIIIa Cerebellum	1_53272511_A_G	0.306374	0.0447202	7.3385e-12
LRP8	deCODE	153	Regional and Tissue Volume	Volume of grey matter in Left VIIIa Cerebellum	Weighted median	0.293251	0.0481342	1.11262e-09
LRP8	deCODE	154	Regional and Tissue Volume	Volume of grey matter in Vermis VIIIa Cerebellum	1_53272511_A_G	0.309058	0.0447196	4.81203e-12
LRP8	deCODE	157	Regional and Tissue Volume	Volume of grey matter in Vermis VIIIb Cerebellum	1_53272511_A_G	0.409766	0.044695	4.81696e-20
LRP8	deCODE	1563	White Matter Tract MO	Mean MO (diffusion tensor mode) in cingulum hippocampus (right) on FA (fractional anisotropy) skeleton (from dMRI data)	1_53272511_A_G	-0.279897	0.0460114	1.17799e-09
LRP8	deCODE	1572	White Matter Tract MO	Mean MO (diffusion tensor mode) in uncinate fasciculus (left) on FA (fractional anisotropy) skeleton (from dMRI data)	1_53272511_A_G	-0.262193	0.0460148	1.21214e-08
LRRC37A2	UK Biobank	129	Regional and Tissue Volume	Volume of grey matter in Right Pallidum	17_45517209_A_G	0.0945727	0.0161457	4.70062e-09
LRRC37A2	UK Biobank	648	Cortical Area	Area of TotalSurface in the left hemisphere generated by parcellation of the white surface using Desikan-Killiany parcellation	Inverse variance weighted	-0.0656633	0.0104843	3.77678e-10
LRRC37A2	UK Biobank	648	Cortical Area	Area of TotalSurface in the left hemisphere generated by parcellation of the white surface using Desikan-Killiany parcellation	Weighted median	-0.0710054	0.0115552	8.00227e-10
LRRC37A2	UK Biobank	654	Cortical Area	Area of fusiform in the left hemisphere generated by parcellation of the white surface using Desikan-Killiany parcellation	17_45517209_A_G	-0.101146	0.0164665	8.12126e-10
LRRC37A2	UK Biobank	654	Cortical Area	Area of fusiform in the left hemisphere generated by parcellation of the white surface using Desikan-Killiany parcellation	Inverse variance weighted	-0.0593974	0.00998877	2.74073e-09
LRRC37A2	UK Biobank	658	Cortical Area	Area of lateraloccipital in the left hemisphere generated by parcellation of the white surface using Desikan-Killiany parcellation	Inverse variance weighted	-0.0554297	0.00852714	8.01156e-11
LRRC37A2	UK Biobank	660	Cortical Area	Area of lingual in the left hemisphere generated by parcellation of the white surface using Desikan-Killiany parcellation	Inverse variance weighted	-0.0491506	0.00852707	8.21131e-09
LRRC37A2	UK Biobank	682	Cortical Area	Area of TotalSurface in the right hemisphere generated by parcellation of the white surface using Desikan-Killiany parcellation	Inverse variance weighted	-0.0644816	0.0105575	1.01102e-09
LRRC37A2	UK Biobank	682	Cortical Area	Area of TotalSurface in the right hemisphere generated by parcellation of the white surface using Desikan-Killiany parcellation	Weighted median	-0.0700339	0.0110018	1.94425e-10
LRRC37A2	UK Biobank	688	Cortical Area	Area of fusiform in the right hemisphere generated by parcellation of the white surface using Desikan-Killiany parcellation	17_45517209_A_G	-0.107426	0.0164653	6.82729e-11
LRRC37A2	UK Biobank	688	Cortical Area	Area of fusiform in the right hemisphere generated by parcellation of the white surface using Desikan-Killiany parcellation	Inverse variance weighted	-0.0650326	0.00993266	5.85669e-11
LRRC37A2	UK Biobank	692	Cortical Area	Area of lateraloccipital in the right hemisphere generated by parcellation of the white surface using Desikan-Killiany parcellation	Inverse variance weighted	-0.0578826	0.00964592	1.96429e-09
LRRC37A2	UK Biobank	692	Cortical Area	Area of lateraloccipital in the right hemisphere generated by parcellation of the white surface using Desikan-Killiany parcellation	Weighted median	-0.0639022	0.0115071	2.80379e-08
LRRC37A2	UK Biobank	694	Cortical Area	Area of lingual in the right hemisphere generated by parcellation of the white surface using Desikan-Killiany parcellation	Inverse variance weighted	-0.0496888	0.00893361	2.66699e-08
LRRC37A2	UK Biobank	694	Cortical Area	Area of lingual in the right hemisphere generated by parcellation of the white surface using Desikan-Killiany parcellation	Weighted median	-0.0683581	0.0118003	6.9172e-09
LRRC37A2	UK Biobank	1028	Cortical Thickness	Mean thickness of inferiortemporal in the left hemisphere generated by parcellation of the white surface using Desikan-Killiany parcellation	Inverse variance weighted	0.0602686	0.00894968	1.6487e-11
LRRC37A2	UK Biobank	1028	Cortical Thickness	Mean thickness of inferiortemporal in the left hemisphere generated by parcellation of the white surface using Desikan-Killiany parcellation	Weighted median	0.0609791	0.0111389	4.38912e-08
LRRC37A2	UK Biobank	1454	White Matter Tract FA	Mean FA (fractional anisotropy) in genu of corpus callosum on FA skeleton (from dMRI data)	Inverse variance weighted	-0.0619894	0.00989152	3.68265e-10
LRRC37A2	UK Biobank	1454	White Matter Tract FA	Mean FA (fractional anisotropy) in genu of corpus callosum on FA skeleton (from dMRI data)	Weighted median	-0.0672404	0.0116313	7.42671e-09
LRRC37A2	UK Biobank	1469	White Matter Tract FA	Mean FA (fractional anisotropy) in anterior limb of internal capsule (left) on FA skeleton (from dMRI data)	Inverse variance weighted	-0.0646815	0.00860858	5.75195e-14
LRRC37A2	UK Biobank	1469	White Matter Tract FA	Mean FA (fractional anisotropy) in anterior limb of internal capsule (left) on FA skeleton (from dMRI data)	Weighted median	-0.0687604	0.0117949	5.55357e-09
LRRC37A2	UK Biobank	1495	White Matter Tract FA	Mean FA (fractional anisotropy) in superior fronto-occipital fasciculus (left) on FA skeleton (from dMRI data)	Inverse variance weighted	-0.0508038	0.00912976	2.62691e-08
LRRC37A2	UK Biobank	1604	White Matter Tract Diffusivity	Mean MD (mean diffusivity) in genu of corpus callosum on FA (fractional anisotropy) skeleton (from dMRI data)	Inverse variance weighted	0.0670983	0.0111067	1.52928e-09
LRRC37A2	UK Biobank	1604	White Matter Tract Diffusivity	Mean MD (mean diffusivity) in genu of corpus callosum on FA (fractional anisotropy) skeleton (from dMRI data)	Weighted median	0.0730907	0.0116652	3.71129e-10
LRRC37A2	UK Biobank	1618	White Matter Tract Diffusivity	Mean MD (mean diffusivity) in anterior limb of internal capsule (right) on FA (fractional anisotropy) skeleton (from dMRI data)	Inverse variance weighted	0.0557153	0.0101722	4.32032e-08
LRRC37A2	UK Biobank	1619	White Matter Tract Diffusivity	Mean MD (mean diffusivity) in anterior limb of internal capsule (left) on FA (fractional anisotropy) skeleton (from dMRI data)	Inverse variance weighted	0.0618788	0.00984728	3.30291e-10
LRRC37A2	UK Biobank	1624	White Matter Tract Diffusivity	Mean MD (mean diffusivity) in anterior corona radiata (right) on FA (fractional anisotropy) skeleton (from dMRI data)	Inverse variance weighted	0.0595383	0.0102717	6.7768e-09
LRRC37A2	UK Biobank	1625	White Matter Tract Diffusivity	Mean MD (mean diffusivity) in anterior corona radiata (left) on FA (fractional anisotropy) skeleton (from dMRI data)	Inverse variance weighted	0.0606917	0.0109072	2.63124e-08
LRRC37A2	UK Biobank	1634	White Matter Tract Diffusivity	Mean MD (mean diffusivity) in external capsule (right) on FA (fractional anisotropy) skeleton (from dMRI data)	Inverse variance weighted	0.0516718	0.00860959	1.95317e-09
LRRC37A2	UK Biobank	1635	White Matter Tract Diffusivity	Mean MD (mean diffusivity) in external capsule (left) on FA (fractional anisotropy) skeleton (from dMRI data)	Inverse variance weighted	0.0569023	0.0100971	1.74512e-08
LRRC37A2	UK Biobank	1635	White Matter Tract Diffusivity	Mean MD (mean diffusivity) in external capsule (left) on FA (fractional anisotropy) skeleton (from dMRI data)	Weighted median	0.0642505	0.0112324	1.06469e-08
LRRC37A2	UK Biobank	1641	White Matter Tract Diffusivity	Mean MD (mean diffusivity) in fornix cres+stria terminalis (left) on FA (fractional anisotropy) skeleton (from dMRI data)	17_45517209_A_G	0.0935185	0.016622	1.84244e-08
LRRC37A2	UK Biobank	1641	White Matter Tract Diffusivity	Mean MD (mean diffusivity) in fornix cres+stria terminalis (left) on FA (fractional anisotropy) skeleton (from dMRI data)	Inverse variance weighted	0.0614377	0.00860908	9.58192e-13
LRRC37A2	UK Biobank	1642	White Matter Tract Diffusivity	Mean MD (mean diffusivity) in superior longitudinal fasciculus (right) on FA (fractional anisotropy) skeleton (from dMRI data)	Inverse variance weighted	0.0558924	0.00969619	8.19634e-09
LRRC37A2	UK Biobank	1643	White Matter Tract Diffusivity	Mean MD (mean diffusivity) in superior longitudinal fasciculus (left) on FA (fractional anisotropy) skeleton (from dMRI data)	Inverse variance weighted	0.0548343	0.00952407	8.53993e-09
LRRC37A2	UK Biobank	1644	White Matter Tract Diffusivity	Mean MD (mean diffusivity) in superior fronto-occipital fasciculus (right) on FA (fractional anisotropy) skeleton (from dMRI data)	Inverse variance weighted	0.0614396	0.00971224	2.51591e-10
LRRC37A2	UK Biobank	1644	White Matter Tract Diffusivity	Mean MD (mean diffusivity) in superior fronto-occipital fasciculus (right) on FA (fractional anisotropy) skeleton (from dMRI data)	Weighted median	0.0635422	0.0115303	3.57064e-08
LRRC37A2	UK Biobank	1676	White Matter Tract Diffusivity	Mean L1 in posterior corona radiata (right) on FA (fractional anisotropy) skeleton (from dMRI data)	17_45517209_A_G	0.0974449	0.0166213	4.55531e-09
LRRC37A2	UK Biobank	1676	White Matter Tract Diffusivity	Mean L1 in posterior corona radiata (right) on FA (fractional anisotropy) skeleton (from dMRI data)	Inverse variance weighted	0.05244	0.00884522	3.05484e-09
LRRC37A2	UK Biobank	1680	White Matter Tract Diffusivity	Mean L1 in sagittal stratum (right) on FA (fractional anisotropy) skeleton (from dMRI data)	Inverse variance weighted	0.0546113	0.00969729	1.78539e-08
LRRC37A2	UK Biobank	1681	White Matter Tract Diffusivity	Mean L1 in sagittal stratum (left) on FA (fractional anisotropy) skeleton (from dMRI data)	Inverse variance weighted	0.0495011	0.0087414	1.48897e-08
LRRC37A2	UK Biobank	1682	White Matter Tract Diffusivity	Mean L1 in external capsule (right) on FA (fractional anisotropy) skeleton (from dMRI data)	17_45517209_A_G	0.0946326	0.0166219	1.24633e-08
LRRC37A2	UK Biobank	1682	White Matter Tract Diffusivity	Mean L1 in external capsule (right) on FA (fractional anisotropy) skeleton (from dMRI data)	Inverse variance weighted	0.0540166	0.00981422	3.71462e-08
LRRC37A2	UK Biobank	1683	White Matter Tract Diffusivity	Mean L1 in external capsule (left) on FA (fractional anisotropy) skeleton (from dMRI data)	17_45517209_A_G	0.0957993	0.0166215	8.23484e-09
LRRC37A2	UK Biobank	1683	White Matter Tract Diffusivity	Mean L1 in external capsule (left) on FA (fractional anisotropy) skeleton (from dMRI data)	Inverse variance weighted	0.059395	0.00918792	1.01654e-10
LRRC37A2	UK Biobank	1690	White Matter Tract Diffusivity	Mean L1 in superior longitudinal fasciculus (right) on FA (fractional anisotropy) skeleton (from dMRI data)	17_45517209_A_G	0.107007	0.0166193	1.20494e-10
LRRC37A2	UK Biobank	1690	White Matter Tract Diffusivity	Mean L1 in superior longitudinal fasciculus (right) on FA (fractional anisotropy) skeleton (from dMRI data)	Inverse variance weighted	0.0580267	0.0105142	3.41136e-08
LRRC37A2	UK Biobank	1691	White Matter Tract Diffusivity	Mean L1 in superior longitudinal fasciculus (left) on FA (fractional anisotropy) skeleton (from dMRI data)	17_45517209_A_G	0.0995116	0.0166209	2.13591e-09
LRRC37A2	UK Biobank	1691	White Matter Tract Diffusivity	Mean L1 in superior longitudinal fasciculus (left) on FA (fractional anisotropy) skeleton (from dMRI data)	Inverse variance weighted	0.0565531	0.0103176	4.22334e-08
LRRC37A2	UK Biobank	1692	White Matter Tract Diffusivity	Mean L1 in superior fronto-occipital fasciculus (right) on FA (fractional anisotropy) skeleton (from dMRI data)	Inverse variance weighted	0.0482131	0.00877349	3.89997e-08
LRRC37A2	UK Biobank	7	Regional and Tissue Volume	Volume of white matter (from T1 brain image, normalised for head size)	Inverse variance weighted	-0.0572511	0.00834883	7.01324e-12
LRRC37A2	UK Biobank	7	Regional and Tissue Volume	Volume of white matter (from T1 brain image, normalised for head size)	Weighted median	-0.066087	0.0107332	7.40295e-10
LRRC37A2	UK Biobank	1700	White Matter Tract Diffusivity	Mean L2 in genu of corpus callosum on FA (fractional anisotropy) skeleton (from dMRI data)	17_45517209_A_G	0.0914229	0.0166224	3.79827e-08
LRRC37A2	UK Biobank	1700	White Matter Tract Diffusivity	Mean L2 in genu of corpus callosum on FA (fractional anisotropy) skeleton (from dMRI data)	Inverse variance weighted	0.0678882	0.0104727	9.02617e-11
LRRC37A2	UK Biobank	1700	White Matter Tract Diffusivity	Mean L2 in genu of corpus callosum on FA (fractional anisotropy) skeleton (from dMRI data)	Weighted median	0.0753626	0.0121104	4.87814e-10
LRRC37A2	UK Biobank	1701	White Matter Tract Diffusivity	Mean L2 in body of corpus callosum on FA (fractional anisotropy) skeleton (from dMRI data)	Inverse variance weighted	0.0535892	0.00913458	4.44732e-09
LRRC37A2	UK Biobank	1720	White Matter Tract Diffusivity	Mean L2 in anterior corona radiata (right) on FA (fractional anisotropy) skeleton (from dMRI data)	Inverse variance weighted	0.063969	0.00973588	5.01678e-11
LRRC37A2	UK Biobank	1736	White Matter Tract Diffusivity	Mean L2 in fornix cres+stria terminalis (right) on FA (fractional anisotropy) skeleton (from dMRI data)	Inverse variance weighted	0.0517243	0.0086096	1.88121e-09
LRRC37A2	UK Biobank	1737	White Matter Tract Diffusivity	Mean L2 in fornix cres+stria terminalis (left) on FA (fractional anisotropy) skeleton (from dMRI data)	Inverse variance weighted	0.0612571	0.00867243	1.62445e-12
LRRC37A2	UK Biobank	1785	White Matter Tract Diffusivity	Mean L3 in fornix cres+stria terminalis (left) on FA (fractional anisotropy) skeleton (from dMRI data)	Inverse variance weighted	0.0557334	0.00899247	5.72645e-10
LRRC37A2	UK Biobank	1788	White Matter Tract Diffusivity	Mean L3 in superior fronto-occipital fasciculus (right) on FA (fractional anisotropy) skeleton (from dMRI data)	Inverse variance weighted	0.0576128	0.00953175	1.50051e-09
LRRC37A2	UK Biobank	1789	White Matter Tract Diffusivity	Mean L3 in superior fronto-occipital fasciculus (left) on FA (fractional anisotropy) skeleton (from dMRI data)	17_45517209_A_G	0.0911217	0.0166224	4.20868e-08
LRRC37A2	UK Biobank	9	Regional and Tissue Volume	Volume of brain, grey+white, from T1 brain image, normalised for head size	Inverse variance weighted	-0.0536338	0.00888765	1.59317e-09
LRRC37A2	UK Biobank	73	Regional and Tissue Volume	Volume of grey matter in Right Intracalcarine Cortex	17_45575036_T_C	-0.0702108	0.0127332	3.50768e-08
LRRC37A2	UK Biobank	73	Regional and Tissue Volume	Volume of grey matter in Right Intracalcarine Cortex	Inverse variance weighted	-0.04788	0.00834932	9.77431e-09
LRRC37A2	UK Biobank	101	Regional and Tissue Volume	Volume of grey matter in Right Temporal Fusiform Cortex, posterior division	Inverse variance weighted	-0.0476857	0.00835	1.12401e-08
LTBP2	UK Biobank	177	Regional and Tissue Volume	Volume of Brain-Stem in the whole brain generated by subcortical volumetric segmentation (aseg)	14_74638202_G_A	-0.452987	0.0774617	4.97843e-09
MICA	UK Biobank	1623	White Matter Tract Diffusivity	Mean MD (mean diffusivity) in retrolenticular part of internal capsule (left) on FA (fractional anisotropy) skeleton (from dMRI data)	6_30932650_T_G	-0.153423	0.026584	7.86897e-09
MICA	UK Biobank	1630	White Matter Tract Diffusivity	Mean MD (mean diffusivity) in posterior thalamic radiation (right) on FA (fractional anisotropy) skeleton (from dMRI data)	6_30932650_T_G	-0.155815	0.0265837	4.59235e-09
MICA	UK Biobank	1631	White Matter Tract Diffusivity	Mean MD (mean diffusivity) in posterior thalamic radiation (left) on FA (fractional anisotropy) skeleton (from dMRI data)	6_30932650_T_G	-0.147917	0.026585	2.63774e-08
MICA	UK Biobank	1643	White Matter Tract Diffusivity	Mean MD (mean diffusivity) in superior longitudinal fasciculus (left) on FA (fractional anisotropy) skeleton (from dMRI data)	6_30932650_T_G	-0.145737	0.0265853	4.20833e-08
MICA	UK Biobank	1679	White Matter Tract Diffusivity	Mean L1 in posterior thalamic radiation (left) on FA (fractional anisotropy) skeleton (from dMRI data)	6_30932650_T_G	-0.17443	0.0265801	5.29349e-11
MICA	UK Biobank	1691	White Matter Tract Diffusivity	Mean L1 in superior longitudinal fasciculus (left) on FA (fractional anisotropy) skeleton (from dMRI data)	6_30932650_T_G	-0.165427	0.0265817	4.86638e-10
MICA	UK Biobank	1721	White Matter Tract Diffusivity	Mean L2 in anterior corona radiata (left) on FA (fractional anisotropy) skeleton (from dMRI data)	6_30932650_T_G	-0.163032	0.0265824	8.61955e-10
MICB	deCODE	1631	White Matter Tract Diffusivity	Mean MD (mean diffusivity) in posterior thalamic radiation (left) on FA (fractional anisotropy) skeleton (from dMRI data)	6_31270713_T_C	0.172769	0.0313212	3.46692e-08
MICB	deCODE	1647	White Matter Tract Diffusivity	Mean MD (mean diffusivity) in uncinate fasciculus (left) on FA (fractional anisotropy) skeleton (from dMRI data)	6_31270713_T_C	0.172573	0.0313212	3.59256e-08
MICB	deCODE	1678	White Matter Tract Diffusivity	Mean L1 in posterior thalamic radiation (right) on FA (fractional anisotropy) skeleton (from dMRI data)	6_31270713_T_C	0.173223	0.0313212	3.19236e-08
MICB	deCODE	1679	White Matter Tract Diffusivity	Mean L1 in posterior thalamic radiation (left) on FA (fractional anisotropy) skeleton (from dMRI data)	6_31270713_T_C	0.180619	0.0313196	8.07102e-09
MICB	deCODE	1691	White Matter Tract Diffusivity	Mean L1 in superior longitudinal fasciculus (left) on FA (fractional anisotropy) skeleton (from dMRI data)	6_31270713_T_C	0.170681	0.0313215	5.05656e-08
MICB	deCODE	1743	White Matter Tract Diffusivity	Mean L2 in uncinate fasciculus (left) on FA (fractional anisotropy) skeleton (from dMRI data)	6_31270713_T_C	0.176169	0.0313204	1.8578e-08
MICB	deCODE	100	Regional and Tissue Volume	Volume of grey matter in Left Temporal Fusiform Cortex, posterior division	6_31330813_G_A	-0.150263	0.0231234	8.12146e-11
MICB	UK Biobank	1623	White Matter Tract Diffusivity	Mean MD (mean diffusivity) in retrolenticular part of internal capsule (left) on FA (fractional anisotropy) skeleton (from dMRI data)	6_30932650_T_G	-0.153423	0.026584	7.86897e-09
MICB	UK Biobank	1630	White Matter Tract Diffusivity	Mean MD (mean diffusivity) in posterior thalamic radiation (right) on FA (fractional anisotropy) skeleton (from dMRI data)	6_30932650_T_G	-0.155815	0.0265837	4.59235e-09
MICB	UK Biobank	1631	White Matter Tract Diffusivity	Mean MD (mean diffusivity) in posterior thalamic radiation (left) on FA (fractional anisotropy) skeleton (from dMRI data)	6_30932650_T_G	-0.147917	0.026585	2.63774e-08
MICB	UK Biobank	1643	White Matter Tract Diffusivity	Mean MD (mean diffusivity) in superior longitudinal fasciculus (left) on FA (fractional anisotropy) skeleton (from dMRI data)	6_30932650_T_G	-0.145737	0.0265853	4.20833e-08
MICB	UK Biobank	1679	White Matter Tract Diffusivity	Mean L1 in posterior thalamic radiation (left) on FA (fractional anisotropy) skeleton (from dMRI data)	6_30932650_T_G	-0.17443	0.0265801	5.29349e-11
MICB	UK Biobank	1691	White Matter Tract Diffusivity	Mean L1 in superior longitudinal fasciculus (left) on FA (fractional anisotropy) skeleton (from dMRI data)	6_30932650_T_G	-0.165427	0.0265817	4.86638e-10
MICB	UK Biobank	1721	White Matter Tract Diffusivity	Mean L2 in anterior corona radiata (left) on FA (fractional anisotropy) skeleton (from dMRI data)	6_30932650_T_G	-0.163032	0.0265824	8.61955e-10
MOG	UK Biobank	1606	White Matter Tract Diffusivity	Mean MD (mean diffusivity) in splenium of corpus callosum on FA (fractional anisotropy) skeleton (from dMRI data)	6_29659445_C_A	-0.370094	0.059114	3.83288e-10
MOG	UK Biobank	1680	White Matter Tract Diffusivity	Mean L1 in sagittal stratum (right) on FA (fractional anisotropy) skeleton (from dMRI data)	6_29659445_C_A	-0.324079	0.0591231	4.21887e-08
MRC1	deCODE	124	Regional and Tissue Volume	Volume of grey matter in Left Caudate	10_17932979_T_C	0.511691	0.0656936	6.7513e-15
MRC1	deCODE	125	Regional and Tissue Volume	Volume of grey matter in Right Caudate	10_17932979_T_C	0.515033	0.0656928	4.50489e-15
MRC1	deCODE	126	Regional and Tissue Volume	Volume of grey matter in Left Putamen	10_17932979_T_C	0.444314	0.0657083	1.36186e-11
MRC1	deCODE	127	Regional and Tissue Volume	Volume of grey matter in Right Putamen	10_17932979_T_C	0.441454	0.0657091	1.83848e-11
MSRA	UK Biobank	677	Cortical Area	Area of superiortemporal in the left hemisphere generated by parcellation of the white surface using Desikan-Killiany parcellation	8_10435366_C_T	0.806259	0.141244	1.14125e-08
NBL1	UK Biobank	672	Cortical Area	Area of precuneus in the left hemisphere generated by parcellation of the white surface using Desikan-Killiany parcellation	1_19641564_T_C	-0.443904	0.0764303	6.32373e-09
NBL1	UK Biobank	72	Regional and Tissue Volume	Volume of grey matter in Left Intracalcarine Cortex	Inverse variance weighted	0.375405	0.0682221	3.74062e-08
NMT1	deCODE	124	Regional and Tissue Volume	Volume of grey matter in Left Caudate	17_45105660_G_A	-1.13067	0.171037	3.82522e-11
NMT1	deCODE	1479	White Matter Tract FA	Mean FA (fractional anisotropy) in posterior corona radiata (left) on FA skeleton (from dMRI data)	17_45105660_G_A	1.02972	0.175918	4.81589e-09
NMT1	deCODE	1492	White Matter Tract FA	Mean FA (fractional anisotropy) in superior longitudinal fasciculus (right) on FA skeleton (from dMRI data)	17_45105660_G_A	0.995098	0.175924	1.54578e-08
NMT1	deCODE	1624	White Matter Tract Diffusivity	Mean MD (mean diffusivity) in anterior corona radiata (right) on FA (fractional anisotropy) skeleton (from dMRI data)	17_45105660_G_A	-1.33193	0.175852	3.61528e-14
NMT1	deCODE	1625	White Matter Tract Diffusivity	Mean MD (mean diffusivity) in anterior corona radiata (left) on FA (fractional anisotropy) skeleton (from dMRI data)	17_45105660_G_A	-1.3041	0.175859	1.21077e-13
NMT1	deCODE	1626	White Matter Tract Diffusivity	Mean MD (mean diffusivity) in superior corona radiata (right) on FA (fractional anisotropy) skeleton (from dMRI data)	17_45105660_G_A	-1.14557	0.175896	7.37623e-11
NMT1	deCODE	1627	White Matter Tract Diffusivity	Mean MD (mean diffusivity) in superior corona radiata (left) on FA (fractional anisotropy) skeleton (from dMRI data)	17_45105660_G_A	-1.14447	0.175896	7.6916e-11
NMT1	deCODE	1629	White Matter Tract Diffusivity	Mean MD (mean diffusivity) in posterior corona radiata (left) on FA (fractional anisotropy) skeleton (from dMRI data)	17_45105660_G_A	-1.09688	0.175905	4.49953e-10
NMT1	deCODE	1630	White Matter Tract Diffusivity	Mean MD (mean diffusivity) in posterior thalamic radiation (right) on FA (fractional anisotropy) skeleton (from dMRI data)	17_45105660_G_A	-1.17503	0.175889	2.38095e-11
NMT1	deCODE	1631	White Matter Tract Diffusivity	Mean MD (mean diffusivity) in posterior thalamic radiation (left) on FA (fractional anisotropy) skeleton (from dMRI data)	17_45105660_G_A	-1.1879	0.175887	1.44085e-11
NMT1	deCODE	1632	White Matter Tract Diffusivity	Mean MD (mean diffusivity) in sagittal stratum (right) on FA (fractional anisotropy) skeleton (from dMRI data)	17_45105660_G_A	-1.24796	0.175872	1.28561e-12
NMT1	deCODE	1633	White Matter Tract Diffusivity	Mean MD (mean diffusivity) in sagittal stratum (left) on FA (fractional anisotropy) skeleton (from dMRI data)	17_45105660_G_A	-1.17636	0.175889	2.26174e-11
NMT1	deCODE	1636	White Matter Tract Diffusivity	Mean MD (mean diffusivity) in cingulum cingulate gyrus (right) on FA (fractional anisotropy) skeleton (from dMRI data)	17_45105660_G_A	-1.05228	0.175913	2.20686e-09
NMT1	deCODE	1642	White Matter Tract Diffusivity	Mean MD (mean diffusivity) in superior longitudinal fasciculus (right) on FA (fractional anisotropy) skeleton (from dMRI data)	17_45105660_G_A	-1.09694	0.175905	4.48891e-10
NMT1	deCODE	1643	White Matter Tract Diffusivity	Mean MD (mean diffusivity) in superior longitudinal fasciculus (left) on FA (fractional anisotropy) skeleton (from dMRI data)	17_45105660_G_A	-1.19206	0.175885	1.22273e-11
NMT1	deCODE	1672	White Matter Tract Diffusivity	Mean L1 in anterior corona radiata (right) on FA (fractional anisotropy) skeleton (from dMRI data)	17_45105660_G_A	-1.18416	0.175887	1.66745e-11
NMT1	deCODE	1673	White Matter Tract Diffusivity	Mean L1 in anterior corona radiata (left) on FA (fractional anisotropy) skeleton (from dMRI data)	17_45105660_G_A	-1.26683	0.175868	5.87594e-13
NMT1	deCODE	1678	White Matter Tract Diffusivity	Mean L1 in posterior thalamic radiation (right) on FA (fractional anisotropy) skeleton (from dMRI data)	17_45105660_G_A	-1.01879	0.17592	6.9888e-09
NMT1	deCODE	1679	White Matter Tract Diffusivity	Mean L1 in posterior thalamic radiation (left) on FA (fractional anisotropy) skeleton (from dMRI data)	17_45105660_G_A	-1.06952	0.175911	1.20253e-09
NMT1	deCODE	1702	White Matter Tract Diffusivity	Mean L2 in splenium of corpus callosum on FA (fractional anisotropy) skeleton (from dMRI data)	17_45105660_G_A	-1.00896	0.175922	9.73599e-09
NMT1	deCODE	1720	White Matter Tract Diffusivity	Mean L2 in anterior corona radiata (right) on FA (fractional anisotropy) skeleton (from dMRI data)	17_45105660_G_A	-1.17074	0.175889	2.81186e-11
NMT1	deCODE	1721	White Matter Tract Diffusivity	Mean L2 in anterior corona radiata (left) on FA (fractional anisotropy) skeleton (from dMRI data)	17_45105660_G_A	-1.11959	0.1759	1.95413e-10
NMT1	deCODE	1722	White Matter Tract Diffusivity	Mean L2 in superior corona radiata (right) on FA (fractional anisotropy) skeleton (from dMRI data)	17_45105660_G_A	-1.13538	0.175898	1.08391e-10
NMT1	deCODE	1723	White Matter Tract Diffusivity	Mean L2 in superior corona radiata (left) on FA (fractional anisotropy) skeleton (from dMRI data)	17_45105660_G_A	-1.19521	0.175885	1.08026e-11
NMT1	deCODE	1724	White Matter Tract Diffusivity	Mean L2 in posterior corona radiata (right) on FA (fractional anisotropy) skeleton (from dMRI data)	17_45105660_G_A	-0.999414	0.175924	1.33956e-08
NMT1	deCODE	1725	White Matter Tract Diffusivity	Mean L2 in posterior corona radiata (left) on FA (fractional anisotropy) skeleton (from dMRI data)	17_45105660_G_A	-1.11898	0.1759	1.99858e-10
NMT1	deCODE	1728	White Matter Tract Diffusivity	Mean L2 in sagittal stratum (right) on FA (fractional anisotropy) skeleton (from dMRI data)	17_45105660_G_A	-0.986746	0.175926	2.0366e-08
NMT1	deCODE	1730	White Matter Tract Diffusivity	Mean L2 in external capsule (right) on FA (fractional anisotropy) skeleton (from dMRI data)	17_45105660_G_A	-0.970889	0.175928	3.41592e-08
NMT1	deCODE	1738	White Matter Tract Diffusivity	Mean L2 in superior longitudinal fasciculus (right) on FA (fractional anisotropy) skeleton (from dMRI data)	17_45105660_G_A	-1.06872	0.175911	1.23722e-09
NMT1	deCODE	1739	White Matter Tract Diffusivity	Mean L2 in superior longitudinal fasciculus (left) on FA (fractional anisotropy) skeleton (from dMRI data)	17_45105660_G_A	-1.01345	0.175922	8.37216e-09
NMT1	deCODE	1773	White Matter Tract Diffusivity	Mean L3 in posterior corona radiata (left) on FA (fractional anisotropy) skeleton (from dMRI data)	17_45105660_G_A	-1.02935	0.175918	4.877e-09
NMT1	deCODE	1774	White Matter Tract Diffusivity	Mean L3 in posterior thalamic radiation (right) on FA (fractional anisotropy) skeleton (from dMRI data)	17_45105660_G_A	-1.01427	0.175922	8.14283e-09
NMT1	deCODE	1775	White Matter Tract Diffusivity	Mean L3 in posterior thalamic radiation (left) on FA (fractional anisotropy) skeleton (from dMRI data)	17_45105660_G_A	-1.03954	0.175915	3.43475e-09
NMT1	deCODE	1776	White Matter Tract Diffusivity	Mean L3 in sagittal stratum (right) on FA (fractional anisotropy) skeleton (from dMRI data)	17_45105660_G_A	-1.20716	0.175883	6.72301e-12
NMT1	deCODE	1777	White Matter Tract Diffusivity	Mean L3 in sagittal stratum (left) on FA (fractional anisotropy) skeleton (from dMRI data)	17_45105660_G_A	-1.0933	0.175907	5.12562e-10
NMT1	deCODE	1786	White Matter Tract Diffusivity	Mean L3 in superior longitudinal fasciculus (right) on FA (fractional anisotropy) skeleton (from dMRI data)	17_45105660_G_A	-1.08675	0.175907	6.49317e-10
NMT1	deCODE	1787	White Matter Tract Diffusivity	Mean L3 in superior longitudinal fasciculus (left) on FA (fractional anisotropy) skeleton (from dMRI data)	17_45105660_G_A	-1.13978	0.175896	9.17994e-11
NQO1	deCODE	131	Regional and Tissue Volume	Volume of grey matter in Right Hippocampus	16_70497851_T_G	-0.161893	0.0290041	2.38143e-08
NQO1	deCODE	1081	Cortical Thickness	Mean thickness of superiorfrontal in the right hemisphere generated by parcellation of the white surface using Desikan-Killiany parcellation	16_70497851_T_G	-0.172239	0.0295478	5.57074e-09
NRP1	UK Biobank	1552	White Matter Tract MO	Mean MO (diffusion tensor mode) in superior corona radiata (left) on FA (fractional anisotropy) skeleton (from dMRI data)	Inverse variance weighted	0.169535	0.0302373	2.06073e-08
NSF	deCODE	648	Cortical Area	Area of TotalSurface in the left hemisphere generated by parcellation of the white surface using Desikan-Killiany parcellation	17_46534973_C_T	-0.544593	0.07324	1.03993e-13
NSF	deCODE	669	Cortical Area	Area of postcentral in the left hemisphere generated by parcellation of the white surface using Desikan-Killiany parcellation	17_46534973_C_T	-0.422442	0.0732649	8.12003e-09
NSF	deCODE	669	Cortical Area	Area of postcentral in the left hemisphere generated by parcellation of the white surface using Desikan-Killiany parcellation	Inverse variance weighted	-0.408649	0.0695064	4.11997e-09
NSF	deCODE	682	Cortical Area	Area of TotalSurface in the right hemisphere generated by parcellation of the white surface using Desikan-Killiany parcellation	17_46534973_C_T	-0.580108	0.0732317	2.34589e-15
NSF	deCODE	684	Cortical Area	Area of caudalanteriorcingulate in the right hemisphere generated by parcellation of the white surface using Desikan-Killiany parcellation	17_46534973_C_T	-0.440548	0.0732633	1.81876e-09
NSF	deCODE	688	Cortical Area	Area of fusiform in the right hemisphere generated by parcellation of the white surface using Desikan-Killiany parcellation	17_46534973_C_T	-0.527359	0.0732442	6.02086e-13
NSF	deCODE	695	Cortical Area	Area of medialorbitofrontal in the right hemisphere generated by parcellation of the white surface using Desikan-Killiany parcellation	17_46534973_C_T	-0.404194	0.0732683	3.45551e-08
NSF	deCODE	695	Cortical Area	Area of medialorbitofrontal in the right hemisphere generated by parcellation of the white surface using Desikan-Killiany parcellation	Inverse variance weighted	-0.383128	0.0695092	3.54976e-08
NSF	deCODE	696	Cortical Area	Area of middletemporal in the right hemisphere generated by parcellation of the white surface using Desikan-Killiany parcellation	17_46534973_C_T	-0.423015	0.0732649	7.75174e-09
NSF	deCODE	704	Cortical Area	Area of posteriorcingulate in the right hemisphere generated by parcellation of the white surface using Desikan-Killiany parcellation	17_46534973_C_T	-0.435266	0.0732625	2.8297e-09
NSF	deCODE	704	Cortical Area	Area of posteriorcingulate in the right hemisphere generated by parcellation of the white surface using Desikan-Killiany parcellation	Inverse variance weighted	-0.421732	0.0695043	1.29743e-09
NSF	deCODE	707	Cortical Area	Area of rostralanteriorcingulate in the right hemisphere generated by parcellation of the white surface using Desikan-Killiany parcellation	17_46534973_C_T	-0.452874	0.0732608	6.34288e-10
NSF	deCODE	1020	Cortical Thickness	Mean thickness of GlobalMeanMean thickness in the left hemisphere generated by parcellation of the white surface using Desikan-Killiany parcellation	17_46534973_C_T	0.40755	0.0732674	2.65944e-08
NSF	deCODE	1026	Cortical Thickness	Mean thickness of fusiform in the left hemisphere generated by parcellation of the white surface using Desikan-Killiany parcellation	17_46534973_C_T	0.406462	0.0732683	2.89646e-08
NSF	deCODE	1027	Cortical Thickness	Mean thickness of inferiorparietal in the left hemisphere generated by parcellation of the white surface using Desikan-Killiany parcellation	17_46534973_C_T	0.483912	0.0732533	3.94824e-11
NSF	deCODE	1028	Cortical Thickness	Mean thickness of inferiortemporal in the left hemisphere generated by parcellation of the white surface using Desikan-Killiany parcellation	17_46534973_C_T	0.405091	0.0732683	3.22285e-08
NSF	deCODE	1028	Cortical Thickness	Mean thickness of inferiortemporal in the left hemisphere generated by parcellation of the white surface using Desikan-Killiany parcellation	Inverse variance weighted	0.387595	0.0695092	2.45879e-08
NSF	deCODE	1034	Cortical Thickness	Mean thickness of middletemporal in the left hemisphere generated by parcellation of the white surface using Desikan-Killiany parcellation	17_46534973_C_T	0.426769	0.0732641	5.70864e-09
NSF	deCODE	1044	Cortical Thickness	Mean thickness of precuneus in the left hemisphere generated by parcellation of the white surface using Desikan-Killiany parcellation	17_46534973_C_T	0.399493	0.0732691	4.96911e-08
NSF	deCODE	1046	Cortical Thickness	Mean thickness of rostralmiddlefrontal in the left hemisphere generated by parcellation of the white surface using Desikan-Killiany parcellation	17_46534973_C_T	0.426844	0.0732641	5.67387e-09
NSF	deCODE	1047	Cortical Thickness	Mean thickness of superiorfrontal in the left hemisphere generated by parcellation of the white surface using Desikan-Killiany parcellation	17_46534973_C_T	0.399618	0.0732691	4.9218e-08
NSF	deCODE	1061	Cortical Thickness	Mean thickness of inferiorparietal in the right hemisphere generated by parcellation of the white surface using Desikan-Killiany parcellation	17_46534973_C_T	0.470872	0.0732558	1.29483e-10
NSF	deCODE	1067	Cortical Thickness	Mean thickness of medialorbitofrontal in the right hemisphere generated by parcellation of the white surface using Desikan-Killiany parcellation	17_46534973_C_T	0.420066	0.0732658	9.84021e-09
NSF	deCODE	1068	Cortical Thickness	Mean thickness of middletemporal in the right hemisphere generated by parcellation of the white surface using Desikan-Killiany parcellation	17_46534973_C_T	0.415648	0.0732666	1.40247e-08
NSF	deCODE	1080	Cortical Thickness	Mean thickness of rostralmiddlefrontal in the right hemisphere generated by parcellation of the white surface using Desikan-Killiany parcellation	17_46534973_C_T	0.431686	0.0732633	3.80959e-09
NSF	deCODE	1604	White Matter Tract Diffusivity	Mean MD (mean diffusivity) in genu of corpus callosum on FA (fractional anisotropy) skeleton (from dMRI data)	17_46534973_C_T	0.437799	0.0740498	3.37525e-09
NSF	deCODE	1605	White Matter Tract Diffusivity	Mean MD (mean diffusivity) in body of corpus callosum on FA (fractional anisotropy) skeleton (from dMRI data)	17_46534973_C_T	0.427392	0.0740515	7.85449e-09
NSF	deCODE	1652	White Matter Tract Diffusivity	Mean L1 in genu of corpus callosum on FA (fractional anisotropy) skeleton (from dMRI data)	17_46534973_C_T	0.407998	0.0740556	3.60165e-08
NSF	deCODE	1695	White Matter Tract Diffusivity	Mean L1 in uncinate fasciculus (left) on FA (fractional anisotropy) skeleton (from dMRI data)	17_46534973_C_T	0.411512	0.0740548	2.74684e-08
NTF3	UK Biobank	702	Cortical Area	Area of pericalcarine in the right hemisphere generated by parcellation of the white surface using Desikan-Killiany parcellation	12_5180947_C_T	-0.933955	0.168391	2.91687e-08
NTN1	deCODE	1486	White Matter Tract FA	Mean FA (fractional anisotropy) in cingulum cingulate gyrus (right) on FA skeleton (from dMRI data)	17_9240547_A_G	0.617154	0.0836407	1.5992e-13
NTN1	deCODE	1487	White Matter Tract FA	Mean FA (fractional anisotropy) in cingulum cingulate gyrus (left) on FA skeleton (from dMRI data)	17_9240547_A_G	0.571256	0.0836486	8.53709e-12
NTN1	deCODE	1561	White Matter Tract MO	Mean MO (diffusion tensor mode) in cingulum cingulate gyrus (right) on FA (fractional anisotropy) skeleton (from dMRI data)	17_9240547_A_G	0.526312	0.0836566	3.14749e-10
NTN1	deCODE	1562	White Matter Tract MO	Mean MO (diffusion tensor mode) in cingulum cingulate gyrus (left) on FA (fractional anisotropy) skeleton (from dMRI data)	17_9240547_A_G	0.507472	0.0836645	1.31496e-09
NTN1	deCODE	1684	White Matter Tract Diffusivity	Mean L1 in cingulum cingulate gyrus (right) on FA (fractional anisotropy) skeleton (from dMRI data)	17_9240547_A_G	0.616526	0.0836407	1.69191e-13
NTN1	deCODE	1685	White Matter Tract Diffusivity	Mean L1 in cingulum cingulate gyrus (left) on FA (fractional anisotropy) skeleton (from dMRI data)	17_9240547_A_G	0.527226	0.0836566	2.93334e-10
NTN1	deCODE	1733	White Matter Tract Diffusivity	Mean L2 in cingulum cingulate gyrus (left) on FA (fractional anisotropy) skeleton (from dMRI data)	17_9240547_A_G	-0.455938	0.0836725	5.06315e-08
OMG	deCODE	177	Regional and Tissue Volume	Volume of Brain-Stem in the whole brain generated by subcortical volumetric segmentation (aseg)	17_31084555_T_C	-0.529237	0.0958173	3.32499e-08
OMG	UK Biobank	177	Regional and Tissue Volume	Volume of Brain-Stem in the whole brain generated by subcortical volumetric segmentation (aseg)	17_31134507_G_A	-0.507645	0.0914508	2.84019e-08
OPCML	deCODE	144	Regional and Tissue Volume	Volume of grey matter in Left Crus I Cerebellum	Inverse variance weighted	0.298116	0.0537828	2.97387e-08
OPLAH	UK Biobank	1454	White Matter Tract FA	Mean FA (fractional anisotropy) in genu of corpus callosum on FA skeleton (from dMRI data)	8_143925453_C_T	0.31578	0.0431422	2.4885e-13
OPLAH	UK Biobank	1455	White Matter Tract FA	Mean FA (fractional anisotropy) in body of corpus callosum on FA skeleton (from dMRI data)	8_143925453_C_T	0.244572	0.0431566	1.45252e-08
OPLAH	UK Biobank	1604	White Matter Tract Diffusivity	Mean MD (mean diffusivity) in genu of corpus callosum on FA (fractional anisotropy) skeleton (from dMRI data)	8_143925453_C_T	-0.267395	0.0431524	5.77218e-10
OPLAH	UK Biobank	1700	White Matter Tract Diffusivity	Mean L2 in genu of corpus callosum on FA (fractional anisotropy) skeleton (from dMRI data)	8_143925453_C_T	-0.285699	0.0431486	3.56105e-11
OPLAH	UK Biobank	1701	White Matter Tract Diffusivity	Mean L2 in body of corpus callosum on FA (fractional anisotropy) skeleton (from dMRI data)	8_143925453_C_T	-0.238366	0.0431577	3.33012e-08
PKD2	UK Biobank	163	Regional and Tissue Volume	Volume of grey matter in Vermis X Cerebellum	4_88051854_T_C	0.506733	0.0896671	1.59271e-08
PTHLH	deCODE	1	Regional and Tissue Volume	Volume of peripheral cortical grey matter (from T1 brain image, normalised for head size)	12_28138401_C_A	0.459224	0.0729192	3.02058e-10
PTHLH	deCODE	682	Cortical Area	Area of TotalSurface in the right hemisphere generated by parcellation of the white surface using Desikan-Killiany parcellation	12_28138401_C_A	0.405951	0.0743037	4.67089e-08
PTHLH	deCODE	5	Regional and Tissue Volume	Volume of grey matter (from T1 brain image, normalised for head size)	12_28138401_C_A	0.48142	0.0729151	4.04339e-11
PTHLH	deCODE	7	Regional and Tissue Volume	Volume of white matter (from T1 brain image, normalised for head size)	12_28138401_C_A	0.45058	0.0729208	6.44984e-10
PTHLH	deCODE	9	Regional and Tissue Volume	Volume of brain, grey+white, from T1 brain image, normalised for head size	12_28138401_C_A	0.571837	0.0728955	4.34306e-15
PTHLH	deCODE	78	Regional and Tissue Volume	Volume of grey matter in Left Subcallosal Cortex	12_28138401_C_A	0.525265	0.0729094	5.83181e-13
PTHLH	deCODE	79	Regional and Tissue Volume	Volume of grey matter in Right Subcallosal Cortex	12_28138401_C_A	0.537959	0.0729069	1.5983e-13
PTHLH	deCODE	90	Regional and Tissue Volume	Volume of grey matter in Left Frontal Orbital Cortex	12_28138401_C_A	0.48369	0.0729184	3.28252e-11
PTHLH	deCODE	91	Regional and Tissue Volume	Volume of grey matter in Right Frontal Orbital Cortex	12_28138401_C_A	0.470253	0.0729208	1.12726e-10
RHOC	deCODE	652	Cortical Area	Area of cuneus in the left hemisphere generated by parcellation of the white surface using Desikan-Killiany parcellation	1_112540817_C_T	-0.433146	0.0792515	4.61696e-08
RHOC	deCODE	660	Cortical Area	Area of lingual in the left hemisphere generated by parcellation of the white surface using Desikan-Killiany parcellation	1_112540817_C_T	-0.528898	0.0792335	2.46926e-11
RHOC	deCODE	668	Cortical Area	Area of pericalcarine in the left hemisphere generated by parcellation of the white surface using Desikan-Killiany parcellation	1_112540817_C_T	-0.608517	0.0792154	1.5687e-14
RHOC	deCODE	694	Cortical Area	Area of lingual in the right hemisphere generated by parcellation of the white surface using Desikan-Killiany parcellation	1_112540817_C_T	-0.523597	0.0792345	3.89022e-11
RHOC	deCODE	702	Cortical Area	Area of pericalcarine in the right hemisphere generated by parcellation of the white surface using Desikan-Killiany parcellation	1_112540817_C_T	-0.591363	0.0792194	8.33826e-14
RHOC	deCODE	72	Regional and Tissue Volume	Volume of grey matter in Left Intracalcarine Cortex	1_112540817_C_T	-0.546934	0.0776723	1.9011e-12
RHOC	deCODE	73	Regional and Tissue Volume	Volume of grey matter in Right Intracalcarine Cortex	1_112540817_C_T	-0.564048	0.0776683	3.8066e-13
RSPO3	deCODE	1658	White Matter Tract Diffusivity	Mean L1 in medial lemniscus (right) on FA (fractional anisotropy) skeleton (from dMRI data)	Inverse variance weighted	-0.197362	0.0356048	2.97123e-08
SEMA3E	deCODE	1528	White Matter Tract MO	Mean MO (diffusion tensor mode) in pontine crossing tract on FA (fractional anisotropy) skeleton (from dMRI data)	7_84357821_C_T	0.797481	0.1109	6.43189e-13
SHH	deCODE	142	Regional and Tissue Volume	Volume of grey matter in Vermis VI Cerebellum	7_156380544_T_C	0.517823	0.0859332	1.6819e-09
SHH	deCODE	148	Regional and Tissue Volume	Volume of grey matter in Vermis Crus II Cerebellum	7_156380544_T_C	0.58931	0.0859192	6.93969e-12
SHH	deCODE	149	Regional and Tissue Volume	Volume of grey matter in Right Crus II Cerebellum	7_156380544_T_C	0.472091	0.0859418	3.94846e-08
SHH	UK Biobank	142	Regional and Tissue Volume	Volume of grey matter in Vermis VI Cerebellum	7_156380639_T_C	0.849612	0.138812	9.32154e-10
SHH	UK Biobank	148	Regional and Tissue Volume	Volume of grey matter in Vermis Crus II Cerebellum	7_156380639_T_C	0.982647	0.138785	1.43792e-12
SHH	UK Biobank	149	Regional and Tissue Volume	Volume of grey matter in Right Crus II Cerebellum	7_156380639_T_C	0.843866	0.138813	1.2083e-09
SHH	UK Biobank	194	Regional and Tissue Volume	Volume of Cerebellum-Cortex in the left hemisphere generated by subcortical volumetric segmentation (aseg)	7_156380639_T_C	0.811819	0.14162	9.90268e-09
SHISA5	UK Biobank	1560	White Matter Tract MO	Mean MO (diffusion tensor mode) in external capsule (left) on FA (fractional anisotropy) skeleton (from dMRI data)	3_48715716_T_C	0.710706	0.122562	6.6803e-09
SLC39A14	UK Biobank	126	Regional and Tissue Volume	Volume of grey matter in Left Putamen	8_22394355_C_T	0.520187	0.082015	2.25953e-10
SLC39A14	UK Biobank	127	Regional and Tissue Volume	Volume of grey matter in Right Putamen	8_22394355_C_T	0.519823	0.082015	2.32546e-10
SLC39A14	UK Biobank	134	Regional and Tissue Volume	Volume of grey matter in Left Ventral Striatum	8_22394355_C_T	0.67732	0.0819806	1.43304e-16
SLC39A14	UK Biobank	135	Regional and Tissue Volume	Volume of grey matter in Right Ventral Striatum	8_22394355_C_T	0.674115	0.0819815	1.98864e-16
SRA1	deCODE	1456	White Matter Tract FA	Mean FA (fractional anisotropy) in splenium of corpus callosum on FA skeleton (from dMRI data)	5_140582582_A_G	-0.425268	0.0694715	9.27097e-10
SRA1	deCODE	1702	White Matter Tract Diffusivity	Mean L2 in splenium of corpus callosum on FA (fractional anisotropy) skeleton (from dMRI data)	5_140582582_A_G	0.389792	0.0694784	2.02012e-08
SSC4D	UK Biobank	1043	Cortical Thickness	Mean thickness of precentral in the left hemisphere generated by parcellation of the white surface using Desikan-Killiany parcellation	7_76343798_C_T	0.200211	0.0356812	2.0103e-08
STK4	UK Biobank	1494	White Matter Tract FA	Mean FA (fractional anisotropy) in superior fronto-occipital fasciculus (right) on FA skeleton (from dMRI data)	20_45059065_T_C	0.835116	0.149933	2.54821e-08
TESC	deCODE	130	Regional and Tissue Volume	Volume of grey matter in Left Hippocampus	12_116849176_C_T	0.19537	0.0311208	3.43393e-10
TESC	deCODE	130	Regional and Tissue Volume	Volume of grey matter in Left Hippocampus	12_116999056_C_T	-0.423323	0.0488198	4.27863e-18
TESC	deCODE	131	Regional and Tissue Volume	Volume of grey matter in Right Hippocampus	12_116849176_C_T	0.229204	0.0311139	1.75043e-13
TESC	deCODE	131	Regional and Tissue Volume	Volume of grey matter in Right Hippocampus	12_116999056_C_T	-0.42968	0.0488198	1.35177e-18
TESC	deCODE	1478	White Matter Tract FA	Mean FA (fractional anisotropy) in posterior corona radiata (right) on FA skeleton (from dMRI data)	12_118024033_C_T	-0.662707	0.113432	5.14808e-09
TESC	deCODE	1479	White Matter Tract FA	Mean FA (fractional anisotropy) in posterior corona radiata (left) on FA skeleton (from dMRI data)	12_118024033_C_T	-0.670331	0.113431	3.42939e-09
TESC	deCODE	1563	White Matter Tract MO	Mean MO (diffusion tensor mode) in cingulum hippocampus (right) on FA (fractional anisotropy) skeleton (from dMRI data)	12_116509110_T_A	0.417544	0.0766945	5.20251e-08
TESC	deCODE	1623	White Matter Tract Diffusivity	Mean MD (mean diffusivity) in retrolenticular part of internal capsule (left) on FA (fractional anisotropy) skeleton (from dMRI data)	12_118024033_C_T	0.659019	0.113432	6.25467e-09
TESC	deCODE	1630	White Matter Tract Diffusivity	Mean MD (mean diffusivity) in posterior thalamic radiation (right) on FA (fractional anisotropy) skeleton (from dMRI data)	12_118024033_C_T	0.628011	0.113439	3.09279e-08
TESC	deCODE	1633	White Matter Tract Diffusivity	Mean MD (mean diffusivity) in sagittal stratum (left) on FA (fractional anisotropy) skeleton (from dMRI data)	12_118024033_C_T	0.64297	0.113436	1.44387e-08
TESC	deCODE	1642	White Matter Tract Diffusivity	Mean MD (mean diffusivity) in superior longitudinal fasciculus (right) on FA (fractional anisotropy) skeleton (from dMRI data)	12_118024033_C_T	0.714793	0.113423	2.93775e-10
TESC	deCODE	1643	White Matter Tract Diffusivity	Mean MD (mean diffusivity) in superior longitudinal fasciculus (left) on FA (fractional anisotropy) skeleton (from dMRI data)	12_118024033_C_T	0.662293	0.113432	5.26221e-09
TESC	deCODE	1722	White Matter Tract Diffusivity	Mean L2 in superior corona radiata (right) on FA (fractional anisotropy) skeleton (from dMRI data)	12_118024033_C_T	0.656989	0.113434	6.96227e-09
TESC	deCODE	1724	White Matter Tract Diffusivity	Mean L2 in posterior corona radiata (right) on FA (fractional anisotropy) skeleton (from dMRI data)	12_118024033_C_T	0.62239	0.113439	4.09869e-08
TESC	deCODE	1725	White Matter Tract Diffusivity	Mean L2 in posterior corona radiata (left) on FA (fractional anisotropy) skeleton (from dMRI data)	12_118024033_C_T	0.624682	0.113439	3.65503e-08
TESC	deCODE	1773	White Matter Tract Diffusivity	Mean L3 in posterior corona radiata (left) on FA (fractional anisotropy) skeleton (from dMRI data)	12_118024033_C_T	0.628508	0.113438	3.0152e-08
TESC	deCODE	1774	White Matter Tract Diffusivity	Mean L3 in posterior thalamic radiation (right) on FA (fractional anisotropy) skeleton (from dMRI data)	12_118024033_C_T	0.657017	0.113434	6.95218e-09
TESC	deCODE	1786	White Matter Tract Diffusivity	Mean L3 in superior longitudinal fasciculus (right) on FA (fractional anisotropy) skeleton (from dMRI data)	12_118024033_C_T	0.730511	0.113419	1.1881e-10
TESC	deCODE	1787	White Matter Tract Diffusivity	Mean L3 in superior longitudinal fasciculus (left) on FA (fractional anisotropy) skeleton (from dMRI data)	12_118024033_C_T	0.646077	0.113435	1.22961e-08
TFPI	UK Biobank	179	Regional and Tissue Volume	Volume of WM-hypointensities in the whole brain generated by subcortical volumetric segmentation (aseg)	2_187138391_T_C	-0.244859	0.0343213	9.72758e-13
TFPI	UK Biobank	179	Regional and Tissue Volume	Volume of WM-hypointensities in the whole brain generated by subcortical volumetric segmentation (aseg)	Weighted median	-0.220963	0.035416	4.40172e-10
TFPI	UK Biobank	679	Cortical Area	Area of frontalpole in the left hemisphere generated by parcellation of the white surface using Desikan-Killiany parcellation	2_187138391_T_C	-0.189353	0.0343327	3.48344e-08
TFPI	UK Biobank	679	Cortical Area	Area of frontalpole in the left hemisphere generated by parcellation of the white surface using Desikan-Killiany parcellation	Weighted median	-0.188255	0.0330139	1.18211e-08
THBS3	deCODE	671	Cortical Area	Area of precentral in the left hemisphere generated by parcellation of the white surface using Desikan-Killiany parcellation	1_155205298_C_T	0.522257	0.092378	1.57234e-08
TIE1	deCODE	174	Regional and Tissue Volume	Volume of 3rd-Ventricle in the whole brain generated by subcortical volumetric segmentation (aseg)	1_43294565_G_T	-0.255362	0.0426889	2.20525e-09
TIE1	deCODE	208	Regional and Tissue Volume	Volume of Lateral-Ventricle in the right hemisphere generated by subcortical volumetric segmentation (aseg)	1_43294565_G_T	-0.236319	0.0426925	3.10566e-08
TIE1	deCODE	3	Regional and Tissue Volume	Volume of ventricular cerebrospinal fluid (from T1 brain image, normalised for head size)	1_43294565_G_T	-0.252902	0.0418366	1.49405e-09
TIE1	deCODE	1478	White Matter Tract FA	Mean FA (fractional anisotropy) in posterior corona radiata (right) on FA skeleton (from dMRI data)	1_43294565_G_T	-0.247632	0.0431456	9.49813e-09
TIE1	deCODE	1543	White Matter Tract MO	Mean MO (diffusion tensor mode) in anterior limb of internal capsule (right) on FA (fractional anisotropy) skeleton (from dMRI data)	1_43294565_G_T	-0.270738	0.043141	3.48165e-10
TIE1	deCODE	1544	White Matter Tract MO	Mean MO (diffusion tensor mode) in anterior limb of internal capsule (left) on FA (fractional anisotropy) skeleton (from dMRI data)	1_43294565_G_T	-0.257398	0.0431436	2.43018e-09
TIE1	deCODE	1545	White Matter Tract MO	Mean MO (diffusion tensor mode) in posterior limb of internal capsule (right) on FA (fractional anisotropy) skeleton (from dMRI data)	1_43294565_G_T	-0.271981	0.0431405	2.89075e-10
TIE1	deCODE	1546	White Matter Tract MO	Mean MO (diffusion tensor mode) in posterior limb of internal capsule (left) on FA (fractional anisotropy) skeleton (from dMRI data)	1_43294565_G_T	-0.266013	0.0431421	7.00461e-10
TIE1	deCODE	1607	White Matter Tract Diffusivity	Mean MD (mean diffusivity) in fornix on FA (fractional anisotropy) skeleton (from dMRI data)	1_43294565_G_T	-0.255081	0.0431441	3.37333e-09
TIE1	deCODE	1655	White Matter Tract Diffusivity	Mean L1 in fornix on FA (fractional anisotropy) skeleton (from dMRI data)	1_43294565_G_T	-0.275687	0.04314	1.65317e-10
TIE1	deCODE	1703	White Matter Tract Diffusivity	Mean L2 in fornix on FA (fractional anisotropy) skeleton (from dMRI data)	1_43294565_G_T	-0.242469	0.0431461	1.9126e-08
TIE1	deCODE	1716	White Matter Tract Diffusivity	Mean L2 in posterior limb of internal capsule (right) on FA (fractional anisotropy) skeleton (from dMRI data)	1_43294565_G_T	0.242179	0.0431461	1.98849e-08
TIE1	deCODE	1717	White Matter Tract Diffusivity	Mean L2 in posterior limb of internal capsule (left) on FA (fractional anisotropy) skeleton (from dMRI data)	1_43294565_G_T	0.25501	0.0431441	3.40734e-09
TIE1	UK Biobank	174	Regional and Tissue Volume	Volume of 3rd-Ventricle in the whole brain generated by subcortical volumetric segmentation (aseg)	1_43302229_C_G	-0.24722	0.0424514	5.75954e-09
TIE1	UK Biobank	3	Regional and Tissue Volume	Volume of ventricular cerebrospinal fluid (from T1 brain image, normalised for head size)	1_43302229_C_G	-0.245306	0.0416144	3.75258e-09
TIE1	UK Biobank	1543	White Matter Tract MO	Mean MO (diffusion tensor mode) in anterior limb of internal capsule (right) on FA (fractional anisotropy) skeleton (from dMRI data)	1_43302229_C_G	-0.275807	0.0428781	1.25638e-10
TIE1	UK Biobank	1544	White Matter Tract MO	Mean MO (diffusion tensor mode) in anterior limb of internal capsule (left) on FA (fractional anisotropy) skeleton (from dMRI data)	1_43302229_C_G	-0.236236	0.0428854	3.61823e-08
TIE1	UK Biobank	1545	White Matter Tract MO	Mean MO (diffusion tensor mode) in posterior limb of internal capsule (right) on FA (fractional anisotropy) skeleton (from dMRI data)	1_43302229_C_G	-0.252641	0.0428828	3.8283e-09
TIE1	UK Biobank	1546	White Matter Tract MO	Mean MO (diffusion tensor mode) in posterior limb of internal capsule (left) on FA (fractional anisotropy) skeleton (from dMRI data)	1_43302229_C_G	-0.248177	0.0428833	7.15438e-09
TIE1	UK Biobank	1607	White Matter Tract Diffusivity	Mean MD (mean diffusivity) in fornix on FA (fractional anisotropy) skeleton (from dMRI data)	1_43302229_C_G	-0.259292	0.0428812	1.47802e-09
TIE1	UK Biobank	1655	White Matter Tract Diffusivity	Mean L1 in fornix on FA (fractional anisotropy) skeleton (from dMRI data)	1_43302229_C_G	-0.27863	0.0428775	8.12431e-11
TIE1	UK Biobank	1703	White Matter Tract Diffusivity	Mean L2 in fornix on FA (fractional anisotropy) skeleton (from dMRI data)	1_43302229_C_G	-0.246112	0.0428838	9.52181e-09
TNF	UK Biobank	649	Cortical Area	Area of bankssts in the left hemisphere generated by parcellation of the white surface using Desikan-Killiany parcellation	6_31564776_C_T	0.5414	0.0963883	1.94452e-08
TNF	UK Biobank	649	Cortical Area	Area of bankssts in the left hemisphere generated by parcellation of the white surface using Desikan-Killiany parcellation	6_31572652_C_G	0.577096	0.103107	2.18013e-08
TNF	UK Biobank	100	Regional and Tissue Volume	Volume of grey matter in Left Temporal Fusiform Cortex, posterior division	6_31332337_A_G	-0.774729	0.139806	2.99981e-08
TNFRSF10A	UK Biobank	1484	White Matter Tract FA	Mean FA (fractional anisotropy) in external capsule (right) on FA skeleton (from dMRI data)	8_23247109_A_G	-0.214632	0.0360462	2.61108e-09
TNFSF12	UK Biobank	1470	White Matter Tract FA	Mean FA (fractional anisotropy) in posterior limb of internal capsule (right) on FA skeleton (from dMRI data)	Inverse variance weighted	-0.164367	0.0294871	2.48673e-08
TXNDC5	UK Biobank	177	Regional and Tissue Volume	Volume of Brain-Stem in the whole brain generated by subcortical volumetric segmentation (aseg)	6_7881972_G_A	-0.466138	0.0803079	6.45992e-09
TYRP1	UK Biobank	1666	White Matter Tract Diffusivity	Mean L1 in anterior limb of internal capsule (right) on FA (fractional anisotropy) skeleton (from dMRI data)	9_12675264_T_C	0.570593	0.101771	2.06288e-08
TYRP1	UK Biobank	1667	White Matter Tract Diffusivity	Mean L1 in anterior limb of internal capsule (left) on FA (fractional anisotropy) skeleton (from dMRI data)	9_12675264_T_C	0.566962	0.101772	2.5344e-08
VASN	UK Biobank	161	Regional and Tissue Volume	Volume of grey matter in Right IX Cerebellum	16_4490884_A_G	0.19111	0.0339783	1.86091e-08
VCAN	UK Biobank	1472	White Matter Tract FA	Mean FA (fractional anisotropy) in retrolenticular part of internal capsule (right) on FA skeleton (from dMRI data)	5_83505906_A_G	-0.148321	0.025849	9.58131e-09
VCAN	UK Biobank	1621	White Matter Tract Diffusivity	Mean MD (mean diffusivity) in posterior limb of internal capsule (left) on FA (fractional anisotropy) skeleton (from dMRI data)	5_83505906_A_G	0.144496	0.0258516	2.2777e-08
VCAN	UK Biobank	1622	White Matter Tract Diffusivity	Mean MD (mean diffusivity) in retrolenticular part of internal capsule (right) on FA (fractional anisotropy) skeleton (from dMRI data)	5_83505906_A_G	0.165972	0.0258465	1.3497e-10
VCAN	UK Biobank	1623	White Matter Tract Diffusivity	Mean MD (mean diffusivity) in retrolenticular part of internal capsule (left) on FA (fractional anisotropy) skeleton (from dMRI data)	5_83505906_A_G	0.148316	0.025849	9.59237e-09
VCAN	UK Biobank	1624	White Matter Tract Diffusivity	Mean MD (mean diffusivity) in anterior corona radiata (right) on FA (fractional anisotropy) skeleton (from dMRI data)	5_83505906_A_G	0.149155	0.025849	7.91631e-09
VCAN	UK Biobank	1625	White Matter Tract Diffusivity	Mean MD (mean diffusivity) in anterior corona radiata (left) on FA (fractional anisotropy) skeleton (from dMRI data)	5_83505906_A_G	0.151643	0.025849	4.45098e-09
VCAN	UK Biobank	1633	White Matter Tract Diffusivity	Mean MD (mean diffusivity) in sagittal stratum (left) on FA (fractional anisotropy) skeleton (from dMRI data)	5_83505906_A_G	0.144021	0.0258516	2.53145e-08
VCAN	UK Biobank	1635	White Matter Tract Diffusivity	Mean MD (mean diffusivity) in external capsule (left) on FA (fractional anisotropy) skeleton (from dMRI data)	5_83505906_A_G	0.151108	0.025849	5.04206e-09
VCAN	UK Biobank	1637	White Matter Tract Diffusivity	Mean MD (mean diffusivity) in cingulum cingulate gyrus (left) on FA (fractional anisotropy) skeleton (from dMRI data)	5_83505906_A_G	0.147098	0.025849	1.26537e-08
VCAN	UK Biobank	1638	White Matter Tract Diffusivity	Mean MD (mean diffusivity) in cingulum hippocampus (right) on FA (fractional anisotropy) skeleton (from dMRI data)	5_83505906_A_G	0.143698	0.0258516	2.71971e-08
VCAN	UK Biobank	1643	White Matter Tract Diffusivity	Mean MD (mean diffusivity) in superior longitudinal fasciculus (left) on FA (fractional anisotropy) skeleton (from dMRI data)	5_83505906_A_G	0.148849	0.025849	8.49124e-09
VCAN	UK Biobank	1686	White Matter Tract Diffusivity	Mean L1 in cingulum hippocampus (right) on FA (fractional anisotropy) skeleton (from dMRI data)	5_83505906_A_G	0.147035	0.0258516	1.28779e-08
VCAN	UK Biobank	1718	White Matter Tract Diffusivity	Mean L2 in retrolenticular part of internal capsule (right) on FA (fractional anisotropy) skeleton (from dMRI data)	5_83505906_A_G	0.156974	0.025849	1.25767e-09
VCAN	UK Biobank	1719	White Matter Tract Diffusivity	Mean L2 in retrolenticular part of internal capsule (left) on FA (fractional anisotropy) skeleton (from dMRI data)	5_83505906_A_G	0.144673	0.0258516	2.18967e-08
VCAN	UK Biobank	1779	White Matter Tract Diffusivity	Mean L3 in external capsule (left) on FA (fractional anisotropy) skeleton (from dMRI data)	5_83505906_A_G	0.143534	0.0258516	2.82043e-08
VCAN	UK Biobank	1787	White Matter Tract Diffusivity	Mean L3 in superior longitudinal fasciculus (left) on FA (fractional anisotropy) skeleton (from dMRI data)	5_83505906_A_G	0.155519	0.025849	1.78318e-09
WASHC3	UK Biobank	141	Regional and Tissue Volume	Volume of grey matter in Left VI Cerebellum	12_102217593_T_G	-0.601325	0.0948704	2.32177e-10
WASHC3	UK Biobank	143	Regional and Tissue Volume	Volume of grey matter in Right VI Cerebellum	12_102217593_T_G	-0.532547	0.0948825	1.99193e-08
WASHC3	UK Biobank	149	Regional and Tissue Volume	Volume of grey matter in Right Crus II Cerebellum	12_102217593_T_G	-0.590722	0.0948724	4.76989e-10
WASHC3	UK Biobank	150	Regional and Tissue Volume	Volume of grey matter in Left VIIb Cerebellum	12_102217593_T_G	-0.566323	0.0948775	2.3872e-09
WASHC3	UK Biobank	151	Regional and Tissue Volume	Volume of grey matter in Vermis VIIb Cerebellum	12_102217593_T_G	-0.537889	0.0948815	1.4358e-08
WASHC3	UK Biobank	153	Regional and Tissue Volume	Volume of grey matter in Left VIIIa Cerebellum	12_102217593_T_G	-0.532973	0.0948825	1.94091e-08
WASHC3	UK Biobank	162	Regional and Tissue Volume	Volume of grey matter in Left X Cerebellum	12_102217593_T_G	-0.529841	0.0948835	2.34892e-08
WASHC3	UK Biobank	177	Regional and Tissue Volume	Volume of Brain-Stem in the whole brain generated by subcortical volumetric segmentation (aseg)	12_102217593_T_G	-0.659561	0.0967477	9.27454e-12
WASHC3	UK Biobank	194	Regional and Tissue Volume	Volume of Cerebellum-Cortex in the left hemisphere generated by subcortical volumetric segmentation (aseg)	12_102217593_T_G	-0.583029	0.0967629	1.68764e-09
WASHC3	UK Biobank	210	Regional and Tissue Volume	Volume of Cerebellum-White-Matter in the right hemisphere generated by subcortical volumetric segmentation (aseg)	12_102217593_T_G	-0.86691	0.096697	3.0967e-19
WBP2	deCODE	179	Regional and Tissue Volume	Volume of WM-hypointensities in the whole brain generated by subcortical volumetric segmentation (aseg)	17_75842027_G_A	-1.07469	0.162568	3.82573e-11
WBP2	deCODE	1672	White Matter Tract Diffusivity	Mean L1 in anterior corona radiata (right) on FA (fractional anisotropy) skeleton (from dMRI data)	17_75842027_G_A	-0.910035	0.164379	3.09127e-08

### Sheet: STable4
Protein	Source	IDP	IDP category	IDP description	Beta	SE	P-value
MUC13	UK Biobiank	134	Regional and Tissue Volume	Volume of grey matter in Left Ventral Striatum	0.204764	0.0358778	1.14799e-08
CTSB	UK Biobiank	677	Cortical Area	Area of superiortemporal in the left hemisphere generated by parcellation of the white surface using Desikan-Killiany parcellation	0.254535	0.0391836	8.24982e-11
SEMA4C	UK Biobiank	1047	Cortical Thickness	Mean thickness of superiorfrontal in the left hemisphere generated by parcellation of the white surface using Desikan-Killiany parcellation	-0.206473	0.0365186	1.56837e-08
CEACAM20	UK Biobiank	1081	Cortical Thickness	Mean thickness of superiorfrontal in the right hemisphere generated by parcellation of the white surface using Desikan-Killiany parcellation	-0.233398	0.0409255	1.1773e-08
PALM	UK Biobiank	1480	White Matter Tract FA	Mean FA (fractional anisotropy) in posterior thalamic radiation (right) on FA skeleton (from dMRI data)	-0.304464	0.0530432	9.47253e-09
PALM	UK Biobiank	1774	White Matter Tract Diffusivity	Mean L3 in posterior thalamic radiation (right) on FA (fractional anisotropy) skeleton (from dMRI data)	0.313795	0.0538957	5.80575e-09
ICA1	UK Biobiank	1787	White Matter Tract Diffusivity	Mean L3 in superior longitudinal fasciculus (left) on FA (fractional anisotropy) skeleton (from dMRI data)	0.224323	0.0398531	1.81509e-08
SNAP25	UK Biobiank	73	Regional and Tissue Volume	Volume of grey matter in Right Intracalcarine Cortex	0.14327	0.0254622	1.83629e-08
C1orf56	UK Biobiank	73	Regional and Tissue Volume	Volume of grey matter in Right Intracalcarine Cortex	0.146032	0.021914	2.66651e-11
PALM	UK Biobiank	73	Regional and Tissue Volume	Volume of grey matter in Right Intracalcarine Cortex	0.329734	0.0570319	7.40061e-09
C1orf56	deCODE	133	Regional and Tissue Volume	Volume of grey matter in Right Amygdala	-0.122533	0.0216244	1.45806e-08
OXSM	deCODE	140	Regional and Tissue Volume	Volume of grey matter in Right V Cerebellum	0.195169	0.032189	1.33427e-09
SELENOW	deCODE	153	Regional and Tissue Volume	Volume of grey matter in Left VIIIa Cerebellum	-0.227824	0.0378494	1.7527e-09
SELENOW	deCODE	154	Regional and Tissue Volume	Volume of grey matter in Vermis VIIIa Cerebellum	-0.21936	0.0381265	8.74248e-09
PAK6	deCODE	179	Regional and Tissue Volume	Volume of WM-hypointensities in the whole brain generated by subcortical volumetric segmentation (aseg)	-0.29555	0.049855	3.06298e-09
VSIG2	deCODE	686	Cortical Area	Area of cuneus in the right hemisphere generated by parcellation of the white surface using Desikan-Killiany parcellation	0.178931	0.031687	1.63432e-08
VSIG2	deCODE	702	Cortical Area	Area of pericalcarine in the right hemisphere generated by parcellation of the white surface using Desikan-Killiany parcellation	0.172859	0.0302312	1.0786e-08
SELENOW	deCODE	1572	White Matter Tract MO	Mean MO (diffusion tensor mode) in uncinate fasciculus (left) on FA (fractional anisotropy) skeleton (from dMRI data)	0.193823	0.0341563	1.39028e-08
DIPK1C	deCODE	1726	White Matter Tract Diffusivity	Mean L2 in posterior thalamic radiation (right) on FA (fractional anisotropy) skeleton (from dMRI data)	-0.186163	0.0329503	1.60619e-08
C1orf56	deCODE	1782	White Matter Tract Diffusivity	Mean L3 in cingulum hippocampus (right) on FA (fractional anisotropy) skeleton (from dMRI data)	0.13426	0.0228341	4.10811e-09

### Sheet: STable 5 
Protein and OLINK panel	Protein	IDP	Method - Source	H0	H1	H2	H3	H4
ITIH5_Oncology_II	ITIH5	110	SuSiE - UK Biobank	3.02678e-38	4.64131e-05	1.33226e-36	4.30773e-05	0.999911
ITIH5_Oncology_II	ITIH5	116	SuSiE - UK Biobank	1.12794e-47	1.72959e-14	1.30428e-36	1.15023e-13	1
SLC39A14_Neurology	SLC39A14	134	SuSiE - UK Biobank	8.86741e-50	3.03897e-14	1.0059e-37	0.0325384	0.967462
APOE_Inflammation_II	APOE	135	SuSiE - UK Biobank	0	0.000395839	0	0.00615254	0.993452
BCAN_Neurology	BCAN	1454	SuSiE - UK Biobank	2.7692e-136	5.87456e-07	9.48282e-133	1.17025e-05	0.999988
OPLAH_Cardiometabolic_II	OPLAH	1455	SuSiE - UK Biobank	8.47889e-114	1.15474e-05	1.24792e-109	0.168291	0.831698
BCAN_Neurology	BCAN	1456	SuSiE - UK Biobank	7.64025e-137	1.6208e-07	9.44287e-133	3.20917e-06	0.999997
BCAN_Neurology	BCAN	1476	SuSiE - UK Biobank	2.05873e-134	4.36738e-05	9.74494e-133	6.75059e-05	0.999889
BCAN_Neurology	BCAN	1489	SuSiE - UK Biobank	4.71914e-134	0.000100112	9.85823e-133	9.17001e-05	0.999808
AMPD3_Neurology_II	AMPD3	1546	SuSiE - UK Biobank	1.21529e-64	7.44977e-22	4.0255e-45	0.022722	0.977278
BCAN_Neurology	BCAN	1605	SuSiE - UK Biobank	8.41957e-135	1.78612e-05	9.7283e-133	6.39171e-05	0.999918
AMPD3_Neurology_II	AMPD3	1606	SuSiE - UK Biobank	0	7.51937e-06	0	6.25008e-06	0.999986
BCAN_Neurology	BCAN	1606	SuSiE - UK Biobank	1.03338e-134	2.1922e-05	9.94781e-133	0.000110585	0.999867
EIF2AK3_Cardiometabolic_II	EIF2AK3	161	SuSiE - UK Biobank	5.17285e-35	7.74295e-06	1.13628e-30	0.16842	0.831572
FKBPL_Oncology_II	FKBPL	1622	SuSiE - UK Biobank	5.85345e-14	6.4539e-08	1.34639e-07	0.146744	0.853256
FKBPL_Oncology_II	FKBPL	1623	SuSiE - UK Biobank	1.34761e-14	1.48585e-08	1.00992e-07	0.109571	0.890429
FKBPL_Oncology_II	FKBPL	1624	SuSiE - UK Biobank	2.08958e-13	2.30393e-07	1.79725e-07	0.196554	0.803446
FKBPL_Oncology_II	FKBPL	1625	SuSiE - UK Biobank	5.48053e-14	6.04273e-08	1.71874e-07	0.187881	0.812119
BCAN_Neurology	BCAN	1626	SuSiE - UK Biobank	2.00127e-134	4.24548e-05	9.95458e-133	0.000112067	0.999845
FKBPL_Oncology_II	FKBPL	1627	SuSiE - UK Biobank	9.1342e-15	1.00712e-08	1.0488e-07	0.113867	0.886133
FKBPL_Oncology_II	FKBPL	1629	SuSiE - UK Biobank	3.93224e-14	4.33562e-08	1.06988e-07	0.116196	0.883804
FKBPL_Oncology_II	FKBPL	1630	SuSiE - UK Biobank	5.4467e-22	6.00544e-16	1.11756e-07	0.121463	0.878537
FKBPL_Oncology_II	FKBPL	1631	SuSiE - UK Biobank	7.93982e-19	8.7543e-13	1.09923e-07	0.119438	0.880562
BCAN_Neurology	BCAN	1632	SuSiE - UK Biobank	8.76597e-135	1.85961e-05	9.9934e-133	0.00012027	0.999861
FKBPL_Oncology_II	FKBPL	1632	SuSiE - UK Biobank	3.00266e-24	3.31068e-18	9.90928e-08	0.107473	0.892527
BCAN_Neurology	BCAN	1633	SuSiE - UK Biobank	9.82548e-135	2.08437e-05	1.12349e-132	0.000384167	0.999595
FKBPL_Oncology_II	FKBPL	1633	SuSiE - UK Biobank	1.1061e-17	1.21956e-11	1.17382e-07	0.127679	0.872321
FKBPL_Oncology_II	FKBPL	1642	SuSiE - UK Biobank	7.48803e-14	8.25616e-08	1.47981e-07	0.161484	0.838516
FKBPL_Oncology_II	FKBPL	1643	SuSiE - UK Biobank	2.68289e-17	2.9581e-11	1.41169e-07	0.153959	0.846041
EIF2AK3_Cardiometabolic_II	EIF2AK3	1650	SuSiE - UK Biobank	1.05571e-35	1.58023e-06	2.19984e-31	0.0309901	0.969008
ENPP6_Cardiometabolic_II	ENPP6	1653	SuSiE - UK Biobank	3.10545e-190	1.32725e-07	1.25911e-185	0.00338817	0.996612
EIF4G3_Neurology_II	EIF4G3	1663	SuSiE - UK Biobank	3.13632e-21	2.37593e-06	2.03248e-16	0.152276	0.847721
EIF2AK3_Cardiometabolic_II	EIF2AK3	1667	SuSiE - UK Biobank	7.29099e-38	1.09135e-08	5.57903e-32	0.00636367	0.993636
FKBPL_Oncology_II	FKBPL	1674	SuSiE - UK Biobank	4.43662e-12	4.89174e-06	1.20055e-07	0.130631	0.869364
FKBPL_Oncology_II	FKBPL	1675	SuSiE - UK Biobank	4.10723e-12	4.52855e-06	1.0425e-07	0.113171	0.886825
FKBPL_Oncology_II	FKBPL	1677	SuSiE - UK Biobank	1.28387e-13	1.41557e-07	1.14552e-07	0.124552	0.875448
FKBPL_Oncology_II	FKBPL	1680	SuSiE - UK Biobank	4.27588e-25	4.7145e-19	8.7902e-08	0.0951093	0.904891
FKBPL_Oncology_II	FKBPL	1690	SuSiE - UK Biobank	4.49488e-11	4.95597e-05	1.62842e-07	0.177902	0.822048
FKBPL_Oncology_II	FKBPL	1691	SuSiE - UK Biobank	1.10158e-17	1.21459e-11	2.6483e-07	0.290578	0.709422
BCAN_Neurology	BCAN	1700	SuSiE - UK Biobank	5.5547e-138	1.17837e-08	9.44337e-133	3.31486e-06	0.999997
BCAN_Neurology	BCAN	1701	SuSiE - UK Biobank	9.79745e-135	2.07842e-05	9.73456e-133	6.5255e-05	0.999914
BCAN_Neurology	BCAN	1702	SuSiE - UK Biobank	8.35783e-137	1.77302e-07	9.43783e-133	2.13796e-06	0.999998
FKBPL_Oncology_II	FKBPL	1720	SuSiE - UK Biobank	2.23528e-14	2.46458e-08	1.44504e-07	0.157643	0.842357
FKBPL_Oncology_II	FKBPL	1721	SuSiE - UK Biobank	1.1078e-14	1.22144e-08	1.59711e-07	0.174444	0.825556
BCAN_Neurology	BCAN	1722	SuSiE - UK Biobank	3.99252e-135	8.4697e-06	9.7138e-133	6.08165e-05	0.999931
BCAN_Neurology	BCAN	1723	SuSiE - UK Biobank	2.4763e-134	5.25321e-05	1.01e-132	0.000143003	0.999804
FKBPL_Oncology_II	FKBPL	1725	SuSiE - UK Biobank	8.83548e-12	9.74184e-06	1.12274e-07	0.122036	0.877955
FKBPL_Oncology_II	FKBPL	1726	SuSiE - UK Biobank	1.5017e-12	1.65574e-06	1.27825e-07	0.139216	0.860782
FKBPL_Oncology_II	FKBPL	1727	SuSiE - UK Biobank	3.91271e-15	4.31409e-09	1.52832e-07	0.166844	0.833156
FKBPL_Oncology_II	FKBPL	1774	SuSiE - UK Biobank	3.60034e-17	3.96967e-11	1.23491e-07	0.134428	0.865572
FKBPL_Oncology_II	FKBPL	1775	SuSiE - UK Biobank	1.45953e-14	1.60925e-08	1.5775e-07	0.172277	0.827723
BCAN_Neurology	BCAN	1776	SuSiE - UK Biobank	7.66558e-135	1.62617e-05	1.02537e-132	0.00017559	0.999808
BCAN_Neurology	BCAN	1776	SuSiE - UK Biobank	9.92987e-16	0.00187704	1.32824e-13	0.24958	0.748543
FKBPL_Oncology_II	FKBPL	1776	SuSiE - UK Biobank	7.17047e-20	7.90603e-14	1.13585e-07	0.123484	0.876516
BCAN_Neurology	BCAN	1777	SuSiE - UK Biobank	3.52804e-137	7.48435e-08	9.69365e-133	5.65168e-05	0.999943
ENPP6_Cardiometabolic_II	ENPP6	1777	SuSiE - UK Biobank	1.30434e-186	0.000557471	6.85722e-184	0.291659	0.707784
FKBPL_Oncology_II	FKBPL	1777	SuSiE - UK Biobank	1.8876e-15	2.08123e-09	1.23004e-07	0.13389	0.86611
BCAN_Neurology	BCAN	1783	SuSiE - UK Biobank	1.37517e-134	2.91728e-05	1.97149e-132	0.00218674	0.997784
FKBPL_Oncology_II	FKBPL	1786	SuSiE - UK Biobank	1.52195e-13	1.67807e-07	1.68257e-07	0.183885	0.816115
BCAN_Neurology	BCAN	1787	SuSiE - UK Biobank	2.10098e-137	4.45701e-08	9.80926e-133	8.10905e-05	0.999919
ARB2A_Cardiometabolic_II	ARB2A	649	SuSiE - UK Biobank	1.231e-38	6.13346e-06	5.70067e-34	0.282601	0.717393
FKBPL_Oncology_II	FKBPL	662	SuSiE - UK Biobank	6.99364e-13	7.71106e-07	1.70579e-07	0.18645	0.813549
NBL1_Oncology	NBL1	672	SuSiE - UK Biobank	4.02979e-55	9.25828e-06	2.48493e-52	0.00371649	0.996274
ITIH5_Oncology_II	ITIH5	677	SuSiE - UK Biobank	1.29492e-40	1.98565e-07	1.3044e-36	1.82194e-07	1
ARL3	ARL3	1	SuSiE - deCODE	5.19055e-72	1.22705e-05	1.96026e-68	0.0444296	0.955558
ARL3	ARL3	1	SuSiE - deCODE	1.25647e-71	1.99621e-05	4.74519e-68	0.073536	0.926444
BCAN	BCAN	1454	SuSiE - deCODE	3.38058e-117	5.96622e-07	1.13962e-113	1.12819e-05	0.999988
BCAN	BCAN	1456	SuSiE - deCODE	9.07461e-118	1.60153e-07	1.135e-113	3.11629e-06	0.999997
BCAN	BCAN	1476	SuSiE - deCODE	2.37399e-115	4.18974e-05	1.16795e-113	6.14729e-05	0.999897
ENPP2	ENPP2	1565	SuSiE - deCODE	1.94576e-92	0.000122406	1.07718e-89	0.0658965	0.933981
ENPP2	ENPP2	1565	SuSiE - deCODE	7.02474e-93	6.93757e-05	3.88891e-90	0.0364797	0.963451
BCAN	BCAN	1604	SuSiE - deCODE	8.90836e-116	1.57219e-05	1.40754e-113	0.000485108	0.999499
BCAN	BCAN	1605	SuSiE - deCODE	1.00594e-115	1.77534e-05	1.16757e-113	6.0746e-05	0.999922
BCAN	BCAN	1606	SuSiE - deCODE	1.19832e-115	2.11486e-05	1.19222e-113	0.000104342	0.999875
BCAN	BCAN	1632	SuSiE - deCODE	1.06353e-115	1.87697e-05	1.19982e-113	0.000117773	0.999863
BCAN	BCAN	1633	SuSiE - deCODE	1.18431e-115	2.09014e-05	1.34879e-113	0.000381217	0.999598
MICB	MICB	1691	SuSiE - deCODE	0	1.10412e-09	0	0.00778621	0.992214
MICB	MICB	1691	SuSiE - deCODE	0	1.6878e-09	0	0.0129617	0.987038
MICB	MICB	1691	SuSiE - deCODE	0	3.40671e-09	0	0.0282033	0.971797
MICB	MICB	1691	SuSiE - deCODE	0	1.33704e-09	0	0.00985158	0.990148
BCAN	BCAN	1700	SuSiE - deCODE	6.82349e-119	1.20424e-08	1.13503e-113	3.1735e-06	0.999997
BCAN	BCAN	1701	SuSiE - deCODE	1.18791e-115	2.09648e-05	1.16855e-113	6.24897e-05	0.999917
BCAN	BCAN	1702	SuSiE - deCODE	9.93557e-118	1.75348e-07	1.1344e-113	2.04942e-06	0.999998
BCAN	BCAN	1722	SuSiE - deCODE	4.52527e-116	7.98643e-06	1.16656e-113	5.89453e-05	0.999933
BCAN	BCAN	1723	SuSiE - deCODE	2.79396e-115	4.93092e-05	1.21127e-113	0.000138082	0.999813
BCAN	BCAN	1776	SuSiE - deCODE	9.26876e-116	1.6358e-05	1.23101e-113	0.000172933	0.999811
BCAN	BCAN	1777	SuSiE - deCODE	4.22676e-118	7.4596e-08	1.16522e-113	5.65447e-05	0.999943
BCAN	BCAN	1783	SuSiE - deCODE	1.65706e-115	2.92447e-05	2.36239e-113	0.00217367	0.997797
BCAN	BCAN	1786	SuSiE - deCODE	4.26377e-117	7.52491e-07	1.14518e-113	2.11202e-05	0.999978
BCAN	BCAN	1787	SuSiE - deCODE	7.8542e-118	1.38615e-07	1.16287e-113	5.24006e-05	0.999947
NSF	NSF	669	SuSiE - deCODE	1.97119e-43	1.81674e-08	9.23218e-37	0.0832546	0.916745
NSF	NSF	695	SuSiE - deCODE	4.14927e-39	0.000162538	2.02446e-36	0.0774587	0.922379
NSF	NSF	695	SuSiE - deCODE	1.00867e-37	0.000424608	4.92139e-35	0.205582	0.793994
NSF	NSF	695	SuSiE - deCODE	1.23001e-38	0.000551082	6.00131e-36	0.267413	0.732036
ITIH5_Oncology_II	ITIH5	110	COLOC - UK Biobank	9.42267e-38	2.02798e-05	1.4398e-36	1.04661e-05	0.999969
ITIH5_Oncology_II	ITIH5	116	COLOC - UK Biobank	2.93539e-47	6.31767e-15	1.39122e-36	2.56027e-14	1
EIF2AK3_Cardiometabolic_II	EIF2AK3	122	COLOC - UK Biobank	5.70969e-51	3.1313e-06	7.83069e-47	0.041987	0.95801
EIF2AK3_Cardiometabolic_II	EIF2AK3	123	COLOC - UK Biobank	2.55875e-53	1.40327e-08	1.64578e-47	0.00803379	0.991966
SLC39A14_Neurology	SLC39A14	127	COLOC - UK Biobank	1.12319e-35	3.49553e-08	9.0134e-29	0.280259	0.719741
SLC39A14_Neurology	SLC39A14	134	COLOC - UK Biobank	2.85909e-42	8.89792e-15	5.46597e-30	0.0166677	0.983332
APOE_Inflammation_II	APOE	135	COLOC - UK Biobank	0	0.000252474	0	0.00337302	0.996375
SLC39A14_Neurology	SLC39A14	135	COLOC - UK Biobank	6.48231e-43	2.01739e-15	1.8353e-29	0.0567881	0.943212
BCAN_Neurology	BCAN	1454	COLOC - UK Biobank	1.79056e-190	3.41001e-07	3.36045e-187	4.46207e-06	0.999995
OPLAH_Cardiometabolic_II	OPLAH	1454	COLOC - UK Biobank	9.14258e-135	2.92159e-10	4.20284e-126	0.133766	0.866234
OPLAH_Cardiometabolic_II	OPLAH	1455	COLOC - UK Biobank	2.20402e-130	7.04314e-06	2.0636e-126	0.065362	0.934631
BCAN_Neurology	BCAN	1456	COLOC - UK Biobank	6.44224e-191	1.22689e-07	3.34234e-187	1.01166e-06	0.999999
TNFSF12_Inflammation	TNFSF12	1470	COLOC - UK Biobank	0	0.00402488	0	0.0203694	0.975606
BCAN_Neurology	BCAN	1476	COLOC - UK Biobank	1.87234e-188	3.56575e-05	3.5126e-187	3.34791e-05	0.999931
BCAN_Neurology	BCAN	1489	COLOC - UK Biobank	5.33983e-188	0.000101694	4.19288e-187	0.000163158	0.999735
BCAN_Neurology	BCAN	1604	COLOC - UK Biobank	5.26494e-189	1.00268e-05	4.54132e-187	0.000229501	0.99976
BCAN_Neurology	BCAN	1605	COLOC - UK Biobank	7.42906e-189	1.41482e-05	3.47917e-187	2.7095e-05	0.999959
BCAN_Neurology	BCAN	1606	COLOC - UK Biobank	2.14717e-188	4.08915e-05	3.81296e-187	9.072e-05	0.999868
EIF2AK3_Cardiometabolic_II	EIF2AK3	161	COLOC - UK Biobank	1.61389e-50	8.85088e-06	2.12883e-46	0.115865	0.884126
BCAN_Neurology	BCAN	1622	COLOC - UK Biobank	1.51556e-188	2.88628e-05	4.18382e-187	0.000161386	0.99981
BCAN_Neurology	BCAN	1624	COLOC - UK Biobank	9.23883e-189	1.75948e-05	7.21217e-187	0.000738477	0.999244
BCAN_Neurology	BCAN	1625	COLOC - UK Biobank	1.15758e-189	2.20454e-06	3.6736e-187	6.41384e-05	0.999934
BCAN_Neurology	BCAN	1626	COLOC - UK Biobank	2.0279e-188	3.86201e-05	3.62107e-187	5.41521e-05	0.999907
BCAN_Neurology	BCAN	1632	COLOC - UK Biobank	7.73071e-189	1.47227e-05	3.54129e-187	3.89334e-05	0.999946
BCAN_Neurology	BCAN	1633	COLOC - UK Biobank	9.11747e-189	1.73637e-05	3.94747e-187	0.000116338	0.999866
BCAN_Neurology	BCAN	1642	COLOC - UK Biobank	2.64391e-189	5.03516e-06	4.3975e-187	0.00020209	0.999793
BCAN_Neurology	BCAN	1643	COLOC - UK Biobank	7.14057e-190	1.35988e-06	3.76695e-187	8.19282e-05	0.999917
EIF2AK3_Cardiometabolic_II	EIF2AK3	1650	COLOC - UK Biobank	4.47075e-51	2.45184e-06	2.80341e-47	0.0143888	0.985609
EIF4G3_Neurology_II	EIF4G3	1663	COLOC - UK Biobank	4.33519e-22	1.87577e-06	1.00475e-17	0.0430674	0.956931
EIF2AK3_Cardiometabolic_II	EIF2AK3	1666	COLOC - UK Biobank	1.37497e-52	7.54059e-08	1.09894e-47	0.00503183	0.994968
TYRP1_Inflammation_II	TYRP1	1666	COLOC - UK Biobank	3.3355e-23	6.70075e-06	1.02827e-18	0.206338	0.793655
EIF2AK3_Cardiometabolic_II	EIF2AK3	1667	COLOC - UK Biobank	1.52626e-50	8.37028e-06	1.31735e-47	0.00623083	0.993761
TYRP1_Inflammation_II	TYRP1	1667	COLOC - UK Biobank	5.13681e-23	1.03194e-05	6.13882e-19	0.123068	0.876922
BCAN_Neurology	BCAN	1700	COLOC - UK Biobank	3.03652e-192	5.78286e-09	3.34376e-187	1.28155e-06	0.999999
OPLAH_Cardiometabolic_II	OPLAH	1700	COLOC - UK Biobank	7.45696e-133	2.38293e-08	6.04272e-126	0.192597	0.807403
BCAN_Neurology	BCAN	1701	COLOC - UK Biobank	8.23064e-189	1.56747e-05	3.47207e-187	2.57433e-05	0.999959
OPLAH_Cardiometabolic_II	OPLAH	1701	COLOC - UK Biobank	3.03557e-130	9.70042e-06	2.2897e-126	0.0725916	0.927399
BCAN_Neurology	BCAN	1702	COLOC - UK Biobank	7.06844e-191	1.34614e-07	3.34071e-187	7.00159e-07	0.999999
BCAN_Neurology	BCAN	1720	COLOC - UK Biobank	3.21226e-189	6.11756e-06	3.7078e-185	0.0700218	0.929972
BCAN_Neurology	BCAN	1721	COLOC - UK Biobank	2.4819e-188	4.72664e-05	1.8078e-186	0.00280914	0.997144
BTN2A1_Inflammation	BTN2A1	1721	COLOC - UK Biobank	0	5.33788e-07	0	0.278699	0.7213
BCAN_Neurology	BCAN	1722	COLOC - UK Biobank	3.24902e-189	6.18755e-06	3.452e-187	2.19117e-05	0.999972
BCAN_Neurology	BCAN	1723	COLOC - UK Biobank	1.98787e-188	3.78577e-05	3.62997e-187	5.58464e-05	0.999906
BCAN_Neurology	BCAN	1734	COLOC - UK Biobank	1.53245e-188	2.91846e-05	3.98602e-187	0.000123693	0.999847
LRP11_Cardiometabolic	LRP11	174	COLOC - UK Biobank	0	2.3965e-12	0	0.141905	0.858095
TXNDC5_Neurology	TXNDC5	177	COLOC - UK Biobank	7.33858e-39	3.17366e-06	4.58931e-34	0.198171	0.801826
BCAN_Neurology	BCAN	1776	COLOC - UK Biobank	6.54674e-189	1.24679e-05	3.64347e-187	5.8404e-05	0.999929
BCAN_Neurology	BCAN	1777	COLOC - UK Biobank	5.73837e-191	1.09284e-07	3.40652e-187	1.32406e-05	0.999987
BCAN_Neurology	BCAN	1783	COLOC - UK Biobank	1.26311e-188	2.40552e-05	7.16364e-187	0.000729233	0.999247
BCAN_Neurology	BCAN	1786	COLOC - UK Biobank	1.10907e-190	2.11216e-07	3.38234e-187	8.63425e-06	0.999991
BCAN_Neurology	BCAN	1787	COLOC - UK Biobank	1.83089e-191	3.48682e-08	3.52129e-187	3.51123e-05	0.999965
ARB2A_Cardiometabolic_II	ARB2A	649	COLOC - UK Biobank	3.95185e-66	6.96174e-07	8.84291e-61	0.154979	0.845021
NBL1_Oncology	NBL1	672	COLOC - UK Biobank	6.04307e-43	5.96394e-06	1.42537e-40	0.000988142	0.999006
ITIH5_Oncology_II	ITIH5	677	COLOC - UK Biobank	4.1133e-40	8.8528e-08	1.39199e-36	1.65481e-07	1
NBL1_Oncology	NBL1	72	COLOC - UK Biobank	8.03011e-41	0.000792497	1.63734e-39	0.015747	0.983461
ARL3	ARL3	1	COLOC - deCODE	1.44785e-71	1.72292e-06	2.08625e-67	0.0238499	0.976148
PTHLH	PTHLH	1	COLOC - deCODE	4.89133e-43	3.59789e-07	1.47643e-37	0.108071	0.891928
NSF	NSF	1047	COLOC - deCODE	7.10942e-49	0.000253496	4.69112e-46	0.16653	0.833216
BCAN	BCAN	1454	COLOC - deCODE	3.60595e-123	4.05601e-07	8.05346e-120	6.22025e-06	0.999993
BCAN	BCAN	1456	COLOC - deCODE	1.29739e-123	1.45932e-07	8.01074e-120	1.41063e-06	0.999998
BCAN	BCAN	1476	COLOC - deCODE	3.77057e-121	4.24118e-05	8.35295e-120	3.99755e-05	0.999918
ARL3	ARL3	1477	COLOC - deCODE	3.82805e-68	0.00455533	3.3371e-67	0.0387544	0.95669
ENPP2	ENPP2	1565	COLOC - deCODE	1.17738e-79	1.57487e-05	1.26847e-76	0.016329	0.983655
BCAN	BCAN	1604	COLOC - deCODE	1.06019e-121	1.19251e-05	1.08528e-119	0.00032139	0.999667
BCAN	BCAN	1605	COLOC - deCODE	1.4961e-121	1.68282e-05	8.31165e-120	3.53037e-05	0.999948
BCAN	BCAN	1606	COLOC - deCODE	4.32393e-121	4.86359e-05	9.08151e-120	0.000122004	0.999829
MRVI1	MRVI1	1618	COLOC - deCODE	2.85672e-38	2.70707e-05	8.28429e-35	0.0780624	0.921911
MRVI1	MRVI1	1619	COLOC - deCODE	1.40638e-39	1.33271e-06	1.4608e-35	0.013371	0.986628
BCAN	BCAN	1622	COLOC - deCODE	3.05191e-121	3.43282e-05	9.97916e-120	0.000223051	0.999743
BCAN	BCAN	1624	COLOC - deCODE	1.86e-121	2.09215e-05	1.72426e-119	0.00104077	0.998938
BCAN	BCAN	1625	COLOC - deCODE	2.33115e-122	2.6221e-06	8.80061e-120	9.03388e-05	0.999907
BCAN	BCAN	1626	COLOC - deCODE	4.08382e-121	4.59352e-05	8.60852e-120	6.87522e-05	0.999885
BCAN	BCAN	1632	COLOC - deCODE	1.55683e-121	1.75114e-05	8.46513e-120	5.25834e-05	0.99993
BCAN	BCAN	1633	COLOC - deCODE	1.83604e-121	2.0652e-05	9.43462e-120	0.000161733	0.999818
BCAN	BCAN	1642	COLOC - deCODE	5.32405e-122	5.98855e-06	1.04897e-119	0.000280502	0.999714
BCAN	BCAN	1643	COLOC - deCODE	1.43797e-122	1.61745e-06	9.00091e-120	0.000112888	0.999885
MRVI1	MRVI1	1644	COLOC - deCODE	6.2334e-43	5.90686e-10	6.48445e-36	0.00566934	0.994331
MRVI1	MRVI1	1645	COLOC - deCODE	2.75267e-39	2.60847e-06	6.413e-36	0.00560161	0.994396
MICB	MICB	1647	COLOC - deCODE	0	0.0380348	0	0.0967351	0.86523
RSPO3	RSPO3	1658	COLOC - deCODE	1.55955e-153	0.000319275	4.95184e-151	0.100476	0.899205
MICB	MICB	1691	COLOC - deCODE	0	7.66667e-10	0	0.00865082	0.991349
BCAN	BCAN	1700	COLOC - deCODE	6.1152e-125	6.87844e-09	8.0143e-120	1.81147e-06	0.999998
BCAN	BCAN	1701	COLOC - deCODE	1.65752e-121	1.86439e-05	8.2961e-120	3.35539e-05	0.999948
BCAN	BCAN	1702	COLOC - deCODE	1.4235e-123	1.60116e-07	8.00681e-120	9.6828e-07	0.999999
BCAN	BCAN	1720	COLOC - deCODE	6.28645e-122	7.07106e-06	8.63121e-118	0.0962716	0.903721
BCAN	BCAN	1721	COLOC - deCODE	4.9924e-121	5.6155e-05	4.31475e-119	0.00395724	0.995987
BCAN	BCAN	1722	COLOC - deCODE	6.54303e-122	7.35966e-06	8.24619e-120	2.79252e-05	0.999965
BCAN	BCAN	1723	COLOC - deCODE	4.00319e-121	4.50283e-05	8.63393e-120	7.1612e-05	0.999883
BCAN	BCAN	1734	COLOC - deCODE	3.08601e-121	3.47117e-05	9.4357e-120	0.000161867	0.999803
MRVI1	MRVI1	1740	COLOC - deCODE	4.76764e-41	4.51789e-08	6.60998e-36	0.00578836	0.994212
MRVI1	MRVI1	1741	COLOC - deCODE	8.24013e-39	7.80847e-06	6.18602e-36	0.00538642	0.994606
MICB	MICB	1743	COLOC - deCODE	0	0.00247948	0	0.280397	0.717124
BCAN	BCAN	1776	COLOC - deCODE	1.31839e-121	1.48294e-05	8.71023e-120	8.01749e-05	0.999905
BCAN	BCAN	1777	COLOC - deCODE	1.15563e-123	1.29987e-07	8.16446e-120	1.87169e-05	0.999981
BCAN	BCAN	1783	COLOC - deCODE	2.54297e-121	2.86035e-05	1.71212e-119	0.00102711	0.998944
BCAN	BCAN	1786	COLOC - deCODE	2.23353e-123	2.5123e-07	8.10611e-120	1.21486e-05	0.999988
BCAN	BCAN	1787	COLOC - deCODE	3.68714e-124	4.14733e-08	8.4395e-120	4.96817e-05	0.99995
MRVI1	MRVI1	1788	COLOC - deCODE	2.48254e-40	2.35249e-07	8.8058e-36	0.00787015	0.99213
MRVI1	MRVI1	3	COLOC - deCODE	3.50703e-40	3.32331e-07	4.07176e-36	0.00338195	0.996618
COL15A1	COL15A1	42	COLOC - deCODE	1.50292e-71	2.33788e-05	3.75417e-69	0.00497786	0.994999
COL15A1	COL15A1	43	COLOC - deCODE	2.55206e-77	3.96987e-11	1.91341e-68	0.028923	0.971077
FAM172A	FAM172A	649	COLOC - deCODE	2.73945e-14	8.27002e-07	5.95653e-09	0.178998	0.821001
ARL4D	ARL4D	652	COLOC - deCODE	8.2856e-10	5.13598e-05	4.37151e-07	0.0261238	0.973824
RHOC	RHOC	668	COLOC - deCODE	1.44283e-38	5.14249e-11	3.3655e-29	0.11929	0.88071
PTHLH	PTHLH	682	COLOC - deCODE	5.78023e-41	4.25173e-05	2.94034e-37	0.215815	0.784143
NSF	NSF	684	COLOC - deCODE	5.40423e-50	1.92695e-05	6.22898e-46	0.221413	0.778567
COL15A1	COL15A1	691	COLOC - deCODE	3.4092e-71	5.3032e-05	6.38688e-69	0.00907676	0.99087
NSF	NSF	695	COLOC - deCODE	1.27244e-48	0.000453706	7.54707e-46	0.268454	0.731092
PTHLH	PTHLH	7	COLOC - deCODE	6.98717e-43	5.13951e-07	3.74896e-37	0.27533	0.72467
RHOC	RHOC	72	COLOC - deCODE	1.52414e-36	5.4323e-09	9.08475e-30	0.0316511	0.968349
RHOC	RHOC	73	COLOC - deCODE	2.68048e-37	9.55373e-10	1.76867e-29	0.0623329	0.937667
PTHLH	PTHLH	78	COLOC - deCODE	9.8646e-46	7.25604e-10	1.10249e-37	0.0805494	0.919451
PTHLH	PTHLH	91	COLOC - deCODE	1.84935e-43	1.36031e-07	2.05239e-37	0.150462	0.849538

### Sheet: STable 6 
Protein	rsID	SNP	Effect Allele	Other Allele	EAF	Beta	SE	CHISQ	P-value
AMPD3	rs7938316	11_10472064_T_C	T	C	0.4253	0.5317	0.04189	161.106	<1.00E-16
APOE	rs5167	19_45448465_G_T	G	T	0.365	0.1829	0.04615	15.7067	7.39631e-05
ARB2A	rs9314093	5_93333347_A_G	A	G	0.1278	0.4506	0.07648	34.7126	3.82158e-09
ARL3	rs8354	10_104436641_T_C	T	C	0.1145	-0.7942	0.06166	165.902	<1.00E-16
BCAN	rs2365715	1_156615114_G_A	G	A	0.3552	-0.6203	0.046	181.839	<1.00E-16
BTN2A1	rs2237235	6_26391395_G_A	G	A	0.2217	-1.142	0.05583	418.405	<1.00E-16
CTSB	rs1736103	8_11712639_T_C	T	C	0.2759	0.5556	0.04927	127.163	<1.00E-16
EIF4G3	rs141363546	1_21495574_A_G	A	G	0.2371	0.1639	0.03029	29.2792	6.26644e-08
ENPP6	rs1882327	4_185136805_A_G	A	G	0.4321	-0.3815	0.02829	181.854	<1.00E-16
ICA1	rs79578759	7_8149681_T_C	T	C	0.1345	0.2891	0.04962	33.9455	5.66766e-09
ITIH5	rs61834803	10_7698329_T_C	T	C	0.4476	0.1376	0.03369	16.6815	4.42103e-05
NSF	rs11651642	17_44619118_G_A	G	A	0.4531	0.4482	0.03155	201.811	<1.00E-16
OPLAH	rs7814913	8_145176423_C_T	C	T	0.08811	-0.4956	0.07607	42.4459	7.26645e-11
OXSM	rs6550967	3_25396760_T_G	T	G	0.3645	0.1161	0.04525	6.58305	0.0102954
PALM	rs10421265	19_746712_T_C	T	C	0.2224	-0.2464	0.03936	39.1896	3.84576e-10
RHOC	rs3013438	1_113202208_C_T	C	T	0.4529	-0.1784	0.03775	22.3334	2.2918e-06
SELENOW	rs10418070	19_48274035_T_C	T	C	0.125	-0.2856	0.06276	20.7086	5.34756e-06
SEMA4C	rs4264593	2_98013814_C_A	C	A	0.3464	0.114	0.04318	6.97019	0.00828788
SLC39A14	rs7828089	8_22264334_G_T	G	T	0.4888	0.1314	0.03749	12.2846	0.000456719
SNAP25	rs6077864	20_10631780_C_T	C	T	0.09288	-0.1711	0.05209	10.7893	0.00102091

### Sheet:  STable 7 
Protein	IDP	SNP	Beta	SE	P-value	Bonferroni Significance
AMPD3	1546	rs7938316	0.131136	0.0154864	2.49996e-17	TRUE
AMPD3	1606	rs7938316	0.0762422	0.0154982	8.68004e-07	TRUE
APOE	135	rs5167	-0.112039	0.0443488	0.0115264	FALSE
ARB2A	649	rs9314093	0.152	0.0256591	3.14582e-09	TRUE
ARL3	1	rs8354	0.109626	0.0181163	1.4375e-09	TRUE
ARL3	1477	rs8354	0.0828129	0.0186741	9.22305e-06	TRUE
BCAN	1454	rs2365715	-0.0873593	0.0138119	2.53316e-10	TRUE
BCAN	1456	rs2365715	-0.0895663	0.0138114	8.87518e-11	TRUE
BCAN	1476	rs2365715	-0.0765162	0.013814	3.04119e-08	TRUE
BCAN	1489	rs2365715	-0.0738514	0.0138144	8.99429e-08	TRUE
BCAN	1604	rs2365715	0.0796212	0.0138133	8.21012e-09	TRUE
BCAN	1605	rs2365715	0.0787909	0.0138135	1.17086e-08	TRUE
BCAN	1606	rs2365715	0.0761728	0.013814	3.50388e-08	TRUE
BCAN	1622	rs2365715	0.0770418	0.0138138	2.44479e-08	TRUE
BCAN	1624	rs2365715	0.0782589	0.0138136	1.46737e-08	TRUE
BCAN	1625	rs2365715	0.0831775	0.0138127	1.72461e-09	TRUE
BCAN	1626	rs2365715	0.0763163	0.013814	3.30279e-08	TRUE
BCAN	1632	rs2365715	0.0786942	0.0138135	1.21996e-08	TRUE
BCAN	1633	rs2365715	0.0782928	0.0138136	1.44654e-08	TRUE
BCAN	1642	rs2365715	0.0812575	0.013813	4.0367e-09	TRUE
BCAN	1643	rs2365715	0.0842802	0.0138125	1.04927e-09	TRUE
BCAN	1700	rs2365715	0.0958585	0.0138101	3.88814e-12	TRUE
BCAN	1701	rs2365715	0.0785426	0.0138136	1.30144e-08	TRUE
BCAN	1702	rs2365715	0.089368	0.0138114	9.76088e-11	TRUE
BCAN	1720	rs2365715	0.0806271	0.0138132	5.31553e-09	TRUE
BCAN	1721	rs2365715	0.075802	0.0138141	4.08157e-08	TRUE
BCAN	1722	rs2365715	0.0807722	0.0138132	4.99063e-09	TRUE
BCAN	1723	rs2365715	0.0763663	0.013814	3.23542e-08	TRUE
BCAN	1734	rs2365715	0.0770143	0.0138138	2.47281e-08	TRUE
BCAN	1776	rs2365715	0.0790972	0.0138135	1.02772e-08	TRUE
BCAN	1777	rs2365715	0.089813	0.0138114	7.88256e-11	TRUE
BCAN	1783	rs2365715	0.0774915	0.0138138	2.02655e-08	TRUE
BCAN	1786	rs2365715	0.0884008	0.0138117	1.54945e-10	TRUE
BCAN	1787	rs2365715	0.0922102	0.0138109	2.44503e-11	TRUE
BTN2A1	1721	rs2237235	0.0345595	0.00818538	2.42028e-05	TRUE
CTSB	677	rs1736103	0.0554734	0.0161753	0.000604674	TRUE
EIF4G3	1663	rs141363546	-0.252001	0.0597498	2.46911e-05	TRUE
ENPP6	1653	rs1882327	0.114477	0.0210813	5.62668e-08	TRUE
ENPP6	1777	rs1882327	0.0964037	0.0210841	4.82329e-06	TRUE
ICA1	1787	rs79578759	0.0280536	0.0402906	0.486252	FALSE
ITIH5	110	rs61834803	-0.0121533	0.0565196	0.829745	FALSE
ITIH5	116	rs61834803	0.130778	0.0565145	0.0206648	FALSE
ITIH5	677	rs61834803	0.149797	0.0575981	0.00930286	FALSE
NSF	669	rs11651642	-0.109221	0.0195884	2.46352e-08	TRUE
NSF	684	rs11651642	-0.120219	0.0195868	8.37032e-10	TRUE
NSF	695	rs11651642	-0.103704	0.0195895	1.19768e-07	TRUE
NSF	1047	rs11651642	0.10301	0.0195895	1.45292e-07	TRUE
OPLAH	1454	rs7814913	-0.13731	0.028745	1.78063e-06	TRUE
OPLAH	1455	rs7814913	-0.063525	0.028753	0.0271515	FALSE
OPLAH	1700	rs7814913	0.132845	0.028747	3.81557e-06	TRUE
OPLAH	1701	rs7814913	0.074088	0.028753	0.0099748	FALSE
OXSM	140	rs6550967	-0.116425	0.0722567	0.107119	FALSE
PALM	1480	rs10421265	-0.0931453	0.040498	0.0214483	FALSE
PALM	1774	rs10421265	0.11567	0.0404963	0.00428612	FALSE
PALM	73	rs10421265	-0.0147695	0.0393263	0.707242	FALSE
RHOC	668	rs3013438	0.229781	0.047787	1.52105e-06	TRUE
RHOC	72	rs3013438	0.245717	0.0468688	1.58276e-07	TRUE
RHOC	73	rs3013438	0.273083	0.0468643	5.64009e-09	TRUE
SELENOW	153	rs10418070	0.0809349	0.0424405	0.0565179	FALSE
SELENOW	154	rs10418070	0.0443943	0.0424405	0.295545	FALSE
SELENOW	1572	rs10418070	0.0131639	0.0437885	0.763701	FALSE
SLC39A14	127	rs7828089	-0.152055	0.0593303	0.0103816	FALSE
SLC39A14	134	rs7828089	-0.232725	0.0593227	8.74431e-05	TRUE
SLC39A14	135	rs7828089	-0.225388	0.0593234	0.0001451	TRUE
SNAP25	73	rs6077864	-0.117908	0.0796727	0.1389	FALSE

### Sheet: STable 8 
Protein	rsID	SNP	Effect Allele	Other Allele	EAF	Beta	SE
ICA1	rs6965329	7_8122351_T_C	C	T	0.417999	0.232387	0.028645
VSIG2	rs2075713	11_124748043_A_C	C	A	0.177227	0.536682	0.034215
MRVI1	rs16908224	11_10715252_A_G	G	A	0.25041	-0.77063	0.029126
NSF	rs3874943	17_46494702_A_G	G	A	0.535473	-0.300147	0.036018
EIF4G3	rs17449243	1_20847936_T_C	C	T	0.151292	-0.287316	0.039531
PALM	rs11085183	19_712340_T_C	C	T	0.454474	0.215957	0.027806
TYRP1	rs7030485	9_12761820_G_A	A	G	0.598832	0.459331	0.028987
BTN2A1	rs9393722	6_26461505_G_A	A	G	0.780997	-0.445787	0.033226
FAM172A	rs17083264	5_93623903_A_G	G	A	0.170504	0.215305	0.037216
BCAN	rs2365715	1_156645322_A_G	G	A	0.382221	-0.467862	0.026602
AMPD3	rs11042811	11_10452342_C_T	T	C	0.471903	0.777798	0.023975
PAK6	rs2253603	15_40272854_A_G	G	A	0.250202	0.339865	0.032129
ARL3	rs7077678	10_102678808_C_T	T	C	0.36959	-0.271582	0.027807
C1orf56	rs2902810	1_151054339_T_C	C	T	0.210183	0.223423	0.033239
PTH2R	rs112522730	2_208299892_G_T	T	G	0.015485	-0.988721	0.113871
RSPO3	rs7766106	6_127133993_C_T	T	C	0.455906	-0.225221	0.02839
NBL1	rs7523079	1_19636380_T_C	C	T	0.212115	-0.588853	0.031695
ENPP6	rs1882328	4_184216100_T_C	C	T	0.555168	0.299943	0.02817
CTSB	rs1293295	8_11853640_C_A	A	C	0.29393	0.431913	0.028858
EIF2AK3	rs7581608	2_88633362_C_T	T	C	0.616236	0.419653	0.02819
MUC13	rs1909585	3_124968616_C_T	T	C	0.331655	-0.22773	0.028666
SELENOW	rs56334410	19_47766096_T_C	C	T	0.501119	0.303768	0.02668
DIPK1C	rs2059579	18_74453435_A_G	G	A	0.774815	0.483218	0.032858
COL15A1	rs7043134	9_99021791_A_G	G	A	0.234137	0.253123	0.033947
FKBPL	rs707974	6_31661722_A_G	G	A	0.105449	-0.360885	0.04502
MICB	rs2855802	6_31499334_T_G	G	T	0.673657	-0.760559	0.025784
TXNDC5	rs7764128	6_7881972_G_A	A	G	0.110697	0.390631	0.042851
TNFSF12	rs4968222	17_7541730_A_G	G	A	0.738255	-0.292064	0.030545

### Sheet: STable 9 
Protein	IDP	SNP	Beta	SE	P-value	Bonferroni Significance
AMPD3	1546	11_10452342_c_t	0.103972	0.0102901	5.3e-24	TRUE
AMPD3	1606	11_10452342_c_t	0.0749758	0.0102982	3.33e-13	TRUE
ARL3	1	10_102678808_c_t	0.0285619	0.0297862	0.337611	FALSE
ARL3	1477	10_102678808_c_t	0.10198	0.0306655	0.00088238	TRUE
BCAN	1625	1_156645322_a_g	0.110278	0.0183131	1.72e-09	TRUE
BCAN	1626	1_156645322_a_g	0.101182	0.0183148	3.3e-08	TRUE
BCAN	1454	1_156645322_a_g	-0.115823	0.018312	2.53e-10	TRUE
BCAN	1456	1_156645322_a_g	-0.118749	0.0183114	8.88e-11	TRUE
BCAN	1476	1_156645322_a_g	-0.101447	0.0183148	3.04e-08	TRUE
BCAN	1489	1_156645322_a_g	-0.0979135	0.0183154	8.99e-08	TRUE
BCAN	1604	1_156645322_a_g	0.105563	0.0183139	8.21e-09	TRUE
BCAN	1605	1_156645322_a_g	0.104462	0.0183142	1.17e-08	TRUE
BCAN	1606	1_156645322_a_g	0.100991	0.0183148	3.5e-08	TRUE
BCAN	1624	1_156645322_a_g	0.103757	0.0183144	1.47e-08	TRUE
BCAN	1622	1_156645322_a_g	0.102143	0.0183146	2.44e-08	TRUE
COL15A1	42	9_99021791_a_g	0.00772865	0.0366956	0.833187	FALSE
COL15A1	43	9_99021791_a_g	-0.0104115	0.0366956	0.776619	FALSE
COL15A1	691	9_99021791_a_g	0.0477396	0.0374399	0.202274	FALSE
CTSB	677	8_11853640_c_a	0.069301	0.0203122	0.00064537	TRUE
FAM172A	649	5_93623903_a_g	0.246265	0.0492836	5.83e-07	TRUE
FKBPL	1625	6_31661722_a_g	-0.0694293	0.0359976	0.0537656	FALSE
FKBPL	662	6_31661722_a_g	0.00357122	0.0355958	0.920085	FALSE
FKBPL	1624	6_31661722_a_g	-0.0315558	0.0359976	0.3807	FALSE
FKBPL	1622	6_31661722_a_g	-0.0904277	0.0359949	0.0119967	FALSE
FKBPL	1623	6_31661722_a_g	-0.0475553	0.0359976	0.186479	FALSE
MRVI1	3	11_10715252_a_g	0.00079526	0.0114722	0.944734	FALSE
MRVI1	1618	11_10715252_a_g	-0.0306554	0.011798	0.00936711	FALSE
MRVI1	1619	11_10715252_a_g	-0.038318	0.0117974	0.00116213	FALSE
MUC13	134	3_124968616_c_t	-0.0269148	0.0364164	0.459856	FALSE
NBL1	72	1_19636380_t_c	-0.0289512	0.0157595	0.0661997	FALSE
NBL1	672	1_19636380_t_c	0.0189759	0.0160519	0.237143	FALSE
NSF	669	17_46494702_a_g	-0.125688	0.027282	4.08e-06	TRUE
NSF	684	17_46494702_a_g	-0.16389	0.0272756	1.87e-09	TRUE
NSF	695	17_46494702_a_g	-0.143177	0.0272793	1.53e-07	TRUE
NSF	1047	17_46494702_a_g	0.137996	0.0272803	4.23e-07	TRUE
PALM	73	19_712340_t_c	0.0219437	0.0361387	0.543712	FALSE
PALM	1480	19_712340_t_c	-0.101844	0.0372315	0.00622977	FALSE
PTH2R	1	2_208299892_g_t	-0.0419117	0.0311787	0.17887	FALSE
PTH2R	7	2_208299892_g_t	-0.0114663	0.0311797	0.71306	FALSE
PTH2R	78	2_208299892_g_t	0.0181578	0.0311797	0.560324	FALSE
PTH2R	91	2_208299892_g_t	-0.0076257	0.0311797	0.806787	FALSE
PTH2R	682	2_208299892_g_t	-0.0338771	0.0317987	0.286712	FALSE
SELENOW	153	19_47766096_t_c	0.0252551	0.0256709	0.325212	FALSE
SELENOW	154	19_47766096_t_c	0.0193325	0.0256712	0.451401	FALSE
SELENOW	1572	19_47766096_t_c	0.0170877	0.0264182	0.517751	FALSE
TNFSF12	1470	17_7541730_a_g	-0.14275	0.0307087	3.34e-06	TRUE
TXNDC5	177	6_7881972_g_a	0.188695	0.0325089	6.46e-09	TRUE
VSIG2	686	11_124748043_a_c	0.00106844	0.0196895	0.956725	FALSE
VSIG2	702	11_124748043_a_c	-0.0094125	0.0196895	0.632618	FALSE

### Sheet: STable 10
disease_database_protein_IDP-number
ad_dc_ARL3_0001
eaf.X	beta.X	se.X	pval.X	other_allele.X	effect_allele.X	id.X	eaf.M	SNP_37	effect_allele.M	other_allele.M	beta.M	se.M	pval.M	SNP	other_allele.Y	effect_allele.Y	eaf.Y	beta.Y	se.Y	chr37.Y	pos37.Y	pval.Y
0.61881	0.0502	0.008435	2.66201e-09	T	C	ARL3	0.60048	3_56849749	C	T	0.0072408	0.0079078	0.359857	3_56849749	C	T	0.370763	0.004	0.0101	3	56849749	0.691801
0.03107	-0.1728	0.023098	7.36546e-14	C	T	ARL3	0.022004	10_102979243	T	C	-0.01455	0.026495	0.582895	10_102979243	C	T	0.018999	-0.009	0.0374	10	102979243	0.8089
0.10626	-0.238	0.013261	4.9877e-72	C	T	ARL3	0.081478	10_104436641	T	C	-0.087065	0.014388	1.45245e-09	10_104436641	C	T	0.0937506	-0.0123	0.0168	10	104436641	0.4631
0.2869	0.0946	0.009079	2.0128e-25	A	G	ARL3	0.29684	10_104546183	G	A	-0.0033661	0.0085302	0.693122	10_104546183	G	A	0.712291	-0.015	0.011	10	104546183	0.1747
0.02849	-0.1479	0.024607	1.85102e-09	A	T	ARL3	0.0077147	10_105849473	T	A	0.023451	0.044053	0.594497	10_105849473	T	A	0.977163	-0.0251	0.041	10	105849473	0.5412
0.01917	-0.0054	0.029439	0.854461	C	A	ARL3	0.024974	10_104427825	A	C	-0.084653	0.014362	3.79577e-09	10_104427825	C	A	0.00686015	-0.1069	0.1261	10	104427825	0.3967
0.09337	-0.2384	0.013997	4.769e-65	C	T	ARL3	0.024974	10_104427825	A	C	-0.084653	0.014362	3.79577e-09	10_104427825	C	T	0.0850376	-0.016	0.0209	10	104427825	0.4442
0.01917	-0.0054	0.029439	0.854461	C	A	ARL3	0.024974	10_104427825	T	C	-0.084653	0.014362	3.79577e-09	10_104427825	C	A	0.00686015	-0.1069	0.1261	10	104427825	0.3967
0.09337	-0.2384	0.013997	4.769e-65	C	T	ARL3	0.024974	10_104427825	T	C	-0.084653	0.014362	3.79577e-09	10_104427825	C	T	0.0850376	-0.016	0.0209	10	104427825	0.4442
0.1063	-0.2377	0.013265	8.247e-72	C	T	ARL3	0.081451	10_104449444	T	C	-0.088192	0.014436	1.01391e-09	10_104449444	C	T	0.0938209	-0.0108	0.0168	10	104449444	0.5225
0.25559	-0.005	0.009393	0.594509	T	G	ARL3	0.22961	12_28254212	G	T	0.06053	0.0092138	5.12861e-11	12_28254212	G	T	0.761673	0.0174	0.0117	12	28254212	0.135
0.48294	-0.0175	0.00827	0.034329	C	T	ARL3	0.48947	13_40744582	T	C	-0.043548	0.007795	2.33238e-08	13_40744582	C	T	0.484591	-0.0072	0.0096	13	40744582	0.4546
0.24873	0.0117	0.009467	0.216523	G	C	ARL3	0.0016106	15_85638636	C	G	0.047637	0.0086474	3.63831e-08	15_85638636	G	C	0.294564	-0.0194	0.0129	15	85638636	0.1322
0.26629	-0.0066	0.009263	0.476126	C	A	ARL3	0.69328	15_85673176	A	C	-0.050534	0.0084566	2.31473e-09	15_85673176	C	A	0.705611	0.0099	0.0102	15	85673176	0.3323
0.24392	-0.0145	0.009568	0.129637	C	T	ARL3	0.23316	16_88059144	T	C	0.054191	0.0091972	3.85035e-09	16_88059144	C	T	0.239858	0.008	0.0117	16	88059144	0.4932
0.34731	0.0158	0.008642	0.067516	C	T	ARL3	0.35876	17_68090207	T	C	-0.044928	0.0080751	2.66073e-08	17_68090207	C	T	0.338541	0.0112	0.0104	17	68090207	0.2803
0.42615	0.0011	0.008137	0.892463	T	C	ARL3	0.55971	3_196905773	C	T	0.045466	0.0077704	4.9272e-09	3_196905773	C	T	0.452207	0.0002	0.0099	3	196905773	0.9823
0.48416	0.0012	0.00836	0.885859	C	A	ARL3	0.50141	3_39492246	A	C	0.048409	0.0077685	4.67735e-10	3_39492246	C	A	0.503851	-0.0213	0.0099	3	39492246	0.03093
0.48739	-0.0071	0.00816	0.384267	T	C	ARL3	0.5187	5_72386729	C	T	-0.04452	0.0077597	9.70063e-09	5_72386729	C	T	0.475708	-0.0007	0.0098	5	72386729	0.9407
0.36566	-0.0127	0.008504	0.13533	G	T	ARL3	0.44812	7_120984041	T	G	0.083905	0.0077665	3.68129e-27	7_120984041	G	T	0.40502	0.0104	0.0099	7	120984041	0.2941
0.40909	0.0014	0.008243	0.865129	G	A	ARL3	0.42913	8_119976256	A	G	-0.047396	0.007845	1.54312e-09	8_119976256	G	A	0.425803	-0.0028	0.0099	8	119976256	0.776201
ad_dc_ARL3_1477
eaf.X	beta.X	se.X	pval.X	other_allele.X	effect_allele.X	id.X	eaf.M	SNP_37	effect_allele.M	other_allele.M	beta.M	se.M	pval.M	SNP	other_allele.Y	effect_allele.Y	eaf.Y	beta.Y	se.Y	chr37.Y	pos37.Y	pval.Y
0.61881	0.0502	0.008435	2.66201e-09	T	C	ARL3	0.60048	3_56849749	C	T	-0.0033212	0.0081408	0.683298	3_56849749	C	T	0.370763	0.004	0.0101	3	56849749	0.691801
0.03107	-0.1728	0.023098	7.36546e-14	C	T	ARL3	0.022004	10_102979243	T	C	-0.073223	0.0274	0.00753356	10_102979243	C	T	0.018999	-0.009	0.0374	10	102979243	0.8089
0.10626	-0.238	0.013261	4.9877e-72	C	T	ARL3	0.081478	10_104436641	T	C	-0.06577	0.014831	9.2555e-06	10_104436641	C	T	0.0937506	-0.0123	0.0168	10	104436641	0.4631
0.2869	0.0946	0.009079	2.0128e-25	A	G	ARL3	0.29684	10_104546183	G	A	0.026509	0.0087867	0.00255564	10_104546183	G	A	0.712291	-0.015	0.011	10	104546183	0.1747
0.02849	-0.1479	0.024607	1.85102e-09	A	T	ARL3	0.0077147	10_105849473	T	A	-0.065578	0.044806	0.143311	10_105849473	T	A	0.977163	-0.0251	0.041	10	105849473	0.5412
0.0937	0.006	0.014116	0.67081	T	C	ARL3	0.094205	12_106476805	C	T	0.093111	0.013558	6.63743e-12	12_106476805	C	T	0.917511	-0.0059	0.0184	12	106476805	0.7491
0.4133	-0.0024	0.008473	0.776975	A	G	ARL3	0.59658	12_77975816	G	A	0.046809	0.0081559	9.60064e-09	12_77975816	G	A	0.426219	0.0147	0.01	12	77975816	0.1423
0.39414	0.0013	0.008637	0.88036	G	A	ARL3	0.62209	16_87225473	A	G	0.050741	0.0082326	7.20941e-10	16_87225473	G	A	0.597834	0.0276	0.0101	16	87225473	0.00612999
0.42508	-0.0009	0.008427	0.914949	C	T	ARL3	0.55445	16_89658246	T	C	0.045471	0.0080664	1.74462e-08	16_89658246	C	T	0.558965	-0.0456	0.0279	16	89658246	0.1026
0.18139	-0.0003	0.012393	0.980688	C	G	ARL3	0.19482	17_65989961	G	C	-0.055902	0.010095	3.09386e-08	17_65989961	G	C	0.813106	0.023	0.0162	17	65989961	0.1545
0.0132	0.0231	0.035579	0.516166	C	T	ARL3	0.011791	17_7700063	T	C	-0.2356	0.041091	9.92202e-09	17_7700063	C	T	0.0273482	-0.0303	0.054	17	7700063	0.5749
0.25738	-0.0052	0.0094	0.580136	C	G	ARL3	0.25062	18_40244448	G	C	0.053683	0.0093994	1.13136e-08	18_40244448	G	C	0.736602	0	0.0208	18	40244448	0.9988
0.4994	-0.0018	0.008046	0.822989	A	G	ARL3	0.49638	19_36149761	G	A	0.047712	0.0079857	2.33131e-09	19_36149761	G	A	0.494687	0.0058	0.01	19	36149761	0.5628
0.09725	-0.016	0.013809	0.246587	A	G	ARL3	0.10925	1_197318309	G	A	0.074614	0.012795	5.54626e-09	1_197318309	G	A	0.907647	0.0013	0.0167	1	197318309	0.9385
0.47015	-0.0042	0.008183	0.607785	T	C	ARL3	0.4425	22_33462117	C	T	-0.049773	0.0081033	8.23e-10	22_33462117	C	T	0.534719	-0.0005	0.0099	22	33462117	0.9608
0.11562	-0.0185	0.01293	0.152502	C	T	ARL3	0.12939	2_203679183	T	C	0.07203	0.011939	1.6263e-09	2_203679183	C	T	0.120058	-0.0488	0.0147	2	203679183	0.00087221
0.29034	0.0115	0.009077	0.205168	A	G	ARL3	0.27779	4_53915245	G	A	0.049899	0.0089914	2.88536e-08	4_53915245	G	A	0.725289	-0.0058	0.0114	4	53915245	0.610401
0.40566	0.0085	0.008365	0.309581	A	G	ARL3	0.41645	5_82789647	G	A	-0.056641	0.0082438	6.51628e-12	5_82789647	G	A	0.603553	0.011	0.01	5	82789647	0.2737
0.18878	-0.0171	0.010553	0.105162	C	G	ARL3	0.19445	5_82858014	G	C	-0.08386	0.010095	1.01859e-16	5_82858014	G	C	0.793821	-0.0043	0.0122	5	82858014	0.7229
0.19934	-0.0058	0.010223	0.570467	C	T	ARL3	0.18122	6_128344785	T	C	-0.061657	0.01047	3.92464e-09	6_128344785	C	T	0.172444	0.0104	0.0137	6	128344785	0.4464
0.30386	-0.008	0.009011	0.37466	C	A	ARL3	0.6833	6_51599569	A	C	-0.0485	0.0086383	1.98701e-08	6_51599569	C	A	0.708699	0.0049	0.0107	6	51599569	0.6445
ad_dc_ARL4D_0652
eaf.X	beta.X	se.X	pval.X	other_allele.X	effect_allele.X	id.X	eaf.M	SNP_37	effect_allele.M	other_allele.M	beta.M	se.M	pval.M	SNP	other_allele.Y	effect_allele.Y	eaf.Y	beta.Y	se.Y	chr37.Y	pos37.Y	pval.Y
0.32455	0.0542	0.008419	1.214e-10	G	A	ARL4D	0.3283	17_41485022	A	G	-0.046539	0.0084051	3.10027e-08	17_41485022	G	A	0.323011	-0.0185	0.0106	17	41485022	0.0800498
0.025	0.1391	0.02487	2.22998e-08	A	G	ARL4D	0.022305	17_67081278	G	A	-0.036831	0.026386	0.162768	17_67081278	G	A	0.979686	-0.0047	0.0387	17	67081278	0.9025
0.12237	0.0048	0.012012	0.689446	A	G	ARL4D	0.85373	12_48386241	G	A	0.076593	0.011234	9.37562e-12	12_48386241	G	A	0.15374	0.0085	0.0135	12	48386241	0.5272
0.44112	-0.0004	0.008312	0.961617	T	C	ARL4D	0.47902	13_80191873	C	T	0.047811	0.0079188	1.58052e-09	13_80191873	C	T	0.539499	-0.0053	0.0098	13	80191873	0.588499
0.11013	0.019	0.012549	0.129997	G	A	ARL4D	0.12425	14_59627631	A	G	-0.18471	0.012034	5.5847e-53	14_59627631	G	A	0.123262	0.0004	0.015	14	59627631	0.9804
0.0921	0.0264	0.013516	0.050796	G	T	ARL4D	0.091952	14_59758310	T	G	-0.13355	0.013824	4.74242e-22	14_59758310	G	T	0.102785	0.0274	0.0187	14	59758310	0.1418
0.38398	-0.0044	0.008077	0.585912	G	A	ARL4D	0.36175	16_49540235	A	G	-0.049684	0.0082061	1.42397e-09	16_49540235	G	A	0.376281	-0.0103	0.0103	16	49540235	0.3164
0.34837	0.0437	0.008278	1.299e-07	G	T	ARL4D	0.3506	17_41502803	T	G	-0.046132	0.0082749	2.49632e-08	17_41502803	G	T	0.344947	-0.0196	0.0104	17	41502803	0.05938
0.07154	-0.0165	0.015384	0.283486	G	T	ARL4D	0.07218	17_64058429	T	G	-0.092985	0.015347	1.38739e-09	17_64058429	G	T	0.0771506	0.0522	0.0187	17	64058429	0.00515395
0.0202	0.0011	0.02935	0.970103	G	A	ARL4D	0.016219	1_113061959	A	G	-0.043761	0.0079588	3.86011e-08	1_113061959	G	A	0.0140295	-0.028	0.2094	1	113061959	0.8937
0.48574	0.0082	0.007901	0.299361	G	C	ARL4D	0.016219	1_113061959	A	G	-0.043761	0.0079588	3.86011e-08	1_113061959	G	C	0.489796	-0.0044	0.012	1	113061959	0.710799
0.31673	-0.0168	0.008488	0.047778	T	C	ARL4D	0.66815	1_113239478	C	T	0.052595	0.0083719	3.37909e-10	1_113239478	C	T	0.325676	-0.0069	0.0099	1	113239478	0.4846
0.48494	-0.0027	0.007949	0.734113	C	T	ARL4D	0.48304	1_18962095	T	C	-0.045161	0.0079897	1.59514e-08	1_18962095	C	T	0.527656	0.0102	0.01	1	18962095	0.3086
0.33896	0.0049	0.00837	0.558285	C	T	ARL4D	0.3587	1_47974123	T	C	0.049702	0.008256	1.76198e-09	1_47974123	C	T	0.357922	-0.0038	0.0108	1	47974123	0.7227
0.19917	0.0138	0.009814	0.159672	G	A	ARL4D	0.24422	20_52421497	A	G	0.04644	0.0083642	2.8425e-08	20_52421497	G	A	0.154047	0.0363	0.0291	20	52421497	0.2114
0.37636	0.0101	0.008133	0.214307	G	T	ARL4D	0.24422	20_52421497	A	G	0.04644	0.0083642	2.8425e-08	20_52421497	G	T	0.408047	0.0036	0.0124	20	52421497	0.7701
0.19917	0.0138	0.009814	0.159672	G	A	ARL4D	0.24422	20_52421497	T	G	0.04644	0.0083642	2.8425e-08	20_52421497	G	A	0.154047	0.0363	0.0291	20	52421497	0.2114
0.37636	0.0101	0.008133	0.214307	G	T	ARL4D	0.24422	20_52421497	T	G	0.04644	0.0083642	2.8425e-08	20_52421497	G	T	0.408047	0.0036	0.0124	20	52421497	0.7701
0.45779	0.0121	0.007919	0.126518	C	A	ARL4D	0.44343	20_52432451	A	C	0.051123	0.0079928	1.61585e-10	20_52432451	C	A	0.44952	-0.005	0.0101	20	52432451	0.6221
0.41045	0.0107	0.008057	0.184152	C	T	ARL4D	0.41286	21_39897553	T	C	0.046525	0.0080607	7.91225e-09	21_39897553	C	T	0.421148	0.0129	0.0099	21	39897553	0.1926
0.45521	-0.0011	0.007993	0.890534	T	C	ARL4D	0.45211	3_104705960	C	T	-0.067548	0.0079396	1.84927e-17	3_104705960	C	T	0.558331	-0.0021	0.0099	3	104705960	0.8332
0.09332	-0.0118	0.013472	0.381099	T	C	ARL4D	0.10954	3_118984235	C	T	-0.069607	0.012642	3.69658e-08	3_118984235	C	T	0.893944	-0.0409	0.0158	3	118984235	0.00968389
0.22954	0.0048	0.009346	0.607549	C	T	ARL4D	0.21997	3_147106319	T	C	0.063047	0.0095722	4.57088e-11	3_147106319	C	T	0.233402	-0.0061	0.0119	3	147106319	0.6112
0.27513	0.0064	0.008751	0.464579	A	G	ARL4D	0.28145	4_145371346	G	A	0.065	0.0088227	1.78238e-13	4_145371346	G	A	0.733105	0.0227	0.011	4	145371346	0.0395904
0.34982	0.0109	0.008329	0.190621	A	T	ARL4D	0.34368	4_19073685	T	A	0.047511	0.0086929	4.6505e-08	4_19073685	T	A	0.672986	0.0041	0.0134	4	19073685	0.7612
0.04448	0.0014	0.019307	0.942195	C	T	ARL4D	0.038392	6_126666648	T	C	-0.15868	0.020909	3.31131e-14	6_126666648	C	T	0.0364257	-0.054	0.0286	6	126666648	0.0584104
0.27903	0.0038	0.008941	0.670825	G	T	ARL4D	0.27467	6_138862574	T	G	-0.050069	0.0089004	1.86509e-08	6_138862574	G	T	0.289426	0.0127	0.011	6	138862574	0.2489
0.12619	0.0086	0.011897	0.469763	T	A	ARL4D	0.15401	6_170545507	T	A	-0.065305	0.011028	3.21959e-09	6_170545507	T	A	0.860536	0.0407	0.0148	6	170545507	0.00596197
0.38338	0.0028	0.008263	0.734716	A	G	ARL4D	0.37302	7_18903580	G	A	0.070618	0.0081904	6.87068e-18	7_18903580	G	A	0.609137	-0.0133	0.0104	7	18903580	0.2004
0.40887	-0.0064	0.008035	0.425714	C	G	ARL4D	0.35056	9_98224360	G	C	-0.050943	0.0083123	8.96809e-10	9_98224360	G	C	0.613112	-0.0094	0.0105	9	98224360	0.3715
ad_dc_BCAN_1454
eaf.X	beta.X	se.X	pval.X	other_allele.X	effect_allele.X	id.X	eaf.M	SNP_37	effect_allele.M	other_allele.M	beta.M	se.M	pval.M	SNP	other_allele.Y	effect_allele.Y	eaf.Y	beta.Y	se.Y	chr37.Y	pos37.Y	pval.Y
0.39424	-0.1979	0.00836	6.91831e-124	A	G	BCAN	0.39512	1_156615114	G	A	0.054189	0.0085675	2.56803e-10	1_156615114	G	A	0.638007	0.0111	0.0139	1	156615114	0.4249
0.05839	-0.0968	0.017448	2.89101e-08	A	T	BCAN	0.065822	1_156804481	T	A	-0.0075087	0.016132	0.641608	1_156804481	T	A	0.925926	0.0226	0.0195	1	156804481	0.2476
0.62376	-0.0559	0.008455	3.8089e-11	G	T	BCAN	0.55365	1_175311608	T	G	-0.0009506	0.0080377	0.905854	1_175311608	G	T	0.590774	-0.0231	0.0099	1	175311608	0.0199701
0.00434	0.3502	0.048246	3.90931e-13	G	A	BCAN	0.0060318	17_7069412	A	G	0.0017907	0.055283	0.974162	17_7069412	G	A	0.004379	0.1666	0.2733	17	7069412	0.542099
0.2128	0.013	0.009993	0.193273	G	C	BCAN	0.16969	16_89856779	C	G	0.061905	0.010696	7.2061e-09	16_89856779	G	C	0.188261	-0.04	0.0134	16	89856779	0.00280098
0.17071	-0.0196	0.01097	0.073988	T	C	BCAN	0.21978	17_44865603	C	T	-0.090571	0.010196	6.85488e-19	17_44865603	C	T	0.822455	0.0546	0.0128	17	44865603	1.99499e-05
0.4991	0.0095	0.008224	0.248015	A	G	BCAN	0.49556	19_36150764	G	A	0.046258	0.0080042	7.57356e-09	19_36150764	G	A	0.506408	0.0048	0.0116	19	36150764	0.6789
0.33107	0.0106	0.008783	0.227492	T	C	BCAN	0.60776	19_49224389	C	T	-0.045088	0.0081724	3.47216e-08	19_49224389	C	T	0.393901	-0.0371	0.0101	19	49224389	0.0002482
0.31806	0.0163	0.008849	0.065486	A	G	BCAN	0.63138	22_38450620	G	A	0.061356	0.0082508	1.0617e-13	22_38450620	G	A	0.326785	-0.0114	0.0106	22	38450620	0.2834
0.48214	-0.0017	0.008357	0.838806	G	A	BCAN	0.46013	2_134259612	A	G	-0.04855	0.0080318	1.51426e-09	2_134259612	G	A	0.455935	-0.0077	0.0108	2	134259612	0.4746
0.11862	-0.0169	0.012756	0.18521	C	G	BCAN	0.13502	2_203664929	G	C	0.067453	0.011746	9.41456e-09	2_203664929	G	C	0.873233	0.048	0.0145	2	203664929	0.0009549
0.29862	0.0036	0.008974	0.68829	T	C	BCAN	0.3073	2_217330901	C	T	0.056867	0.0086546	5.08159e-11	2_217330901	C	T	0.685272	0.0201	0.0106	2	217330901	0.0573495
0.01742	-0.0223	0.030509	0.46482	A	G	BCAN	0.020022	3_39479611	G	A	-0.16139	0.028928	2.43893e-08	3_39479611	G	A	0.983808	-0.0445	0.0404	3	39479611	0.2712
0.28445	-0.0016	0.008838	0.856333	T	C	BCAN	0.71534	3_39509440	C	T	0.050903	0.0088187	7.89951e-09	3_39509440	C	T	0.295307	0.0199	0.0109	3	39509440	0.0668005
0.2933	0.0116	0.00896	0.195429	C	G	BCAN	0.36185	4_38613107	G	C	-0.051369	0.008313	6.51628e-10	4_38613107	G	C	0.682762	-0.0079	0.0108	4	38613107	0.4629
0.2405	-0.0152	0.009615	0.113909	C	T	BCAN	0.2591	5_139726292	T	C	0.081407	0.0091404	5.54626e-19	5_139726292	C	T	0.259771	0.0283	0.0116	5	139726292	0.01438
0.087	0.0048	0.014662	0.743377	A	G	BCAN	0.89461	5_179334857	G	A	-0.073551	0.013234	2.75296e-08	5_179334857	G	A	0.103403	0.0055	0.0196	5	179334857	0.777301
0.39684	-0.0182	0.008372	0.029717	G	A	BCAN	0.4338	5_81975108	A	G	-0.047788	0.0080525	2.9792e-09	5_81975108	G	A	0.427134	0.0085	0.0099	5	81975108	0.3879
0.40566	0.0201	0.008346	0.016021	A	G	BCAN	0.41645	5_82789647	G	A	-0.051994	0.0082448	2.89734e-10	5_82789647	G	A	0.603553	0.011	0.01	5	82789647	0.2737
0.18995	0.0394	0.010497	0.0001743	G	T	BCAN	0.19526	5_82859065	T	G	-0.087175	0.010058	4.64515e-18	5_82859065	G	T	0.207131	0.0058	0.0122	5	82859065	0.631801
0.43412	0.0003	0.008251	0.970996	G	A	BCAN	0.56625	6_31351512	A	G	-0.047591	0.0080568	3.5229e-09	6_31351512	G	A	0.581593	0.004	0.0121	6	31351512	0.739301
0.45851	0.0158	0.008321	0.05759	T	C	BCAN	0.4693	8_144977279	C	T	0.063081	0.0080022	3.2961e-15	8_144977279	C	T	0.538683	-0.0209	0.01	8	144977279	0.0374904
0.37792	0.0085	0.008588	0.32227	A	G	BCAN	0.0039833	8_145011204	C	A	0.054814	0.0080915	1.2735e-11	8_145011204	G	A	0.608084	-0.0328	0.0121	8	145011204	0.00660207
0.37792	0.0085	0.008588	0.32227	A	G	BCAN	0.0039833	8_145011204	G	A	0.054814	0.0080915	1.2735e-11	8_145011204	G	A	0.608084	-0.0328	0.0121	8	145011204	0.00660207
0.46738	-0.0081	0.008293	0.32871	G	A	BCAN	0.46387	9_22034719	A	G	0.053291	0.008034	3.33426e-11	9_22034719	G	A	0.473411	0.0145	0.0101	9	22034719	0.1531
0.01181	0.0091	0.037328	0.807397	C	A	BCAN	0.0098931	9_22049130	A	C	0.051762	0.0080519	1.30707e-10	9_22049130	C	A	0.0159672	0.025	0.1397	9	22049130	0.858
0.45449	-0.0099	0.008264	0.230922	C	G	BCAN	0.0098931	9_22049130	A	C	0.051762	0.0080519	1.30707e-10	9_22049130	G	C	0.532505	-0.0182	0.0124	9	22049130	0.1417
ad_dc_BCAN_1456
eaf.X	beta.X	se.X	pval.X	other_allele.X	effect_allele.X	id.X	eaf.M	SNP_37	effect_allele.M	other_allele.M	beta.M	se.M	pval.M	SNP	other_allele.Y	effect_allele.Y	eaf.Y	beta.Y	se.Y	chr37.Y	pos37.Y	pval.Y
0.39424	-0.1979	0.00836	6.91831e-124	A	G	BCAN	0.39512	1_156615114	G	A	0.055558	0.0085672	9.01571e-11	1_156615114	G	A	0.638007	0.0111	0.0139	1	156615114	0.4249
0.05839	-0.0968	0.017448	2.89101e-08	A	T	BCAN	0.065822	1_156804481	T	A	0.0073896	0.016132	0.646904	1_156804481	T	A	0.925926	0.0226	0.0195	1	156804481	0.2476
0.62376	-0.0559	0.008455	3.8089e-11	G	T	BCAN	0.55365	1_175311608	T	G	-0.00817	0.0080376	0.309414	1_175311608	G	T	0.590774	-0.0231	0.0099	1	175311608	0.0199701
0.00434	0.3502	0.048246	3.90931e-13	G	A	BCAN	0.0060318	17_7069412	A	G	-0.026338	0.055283	0.633782	17_7069412	G	A	0.004379	0.1666	0.2733	17	7069412	0.542099
0.0937	-0.0059	0.014207	0.677925	T	C	BCAN	0.094205	12_106476805	C	T	0.085672	0.013559	2.6804e-10	12_106476805	C	T	0.917511	-0.0059	0.0184	12	106476805	0.7491
0.48895	-0.021	0.008249	0.010906	T	C	BCAN	0.46479	14_75252587	C	T	-0.048218	0.0079805	1.53886e-09	14_75252587	C	T	0.531894	0.0221	0.0098	14	75252587	0.0246201
0.04284	0.0139	0.020339	0.494347	G	A	BCAN	0.041289	16_187144	A	G	-0.11747	0.021193	2.99916e-08	16_187144	G	A	0.0254804	-0.0165	0.0508	16	187144	0.745799
0.18029	-0.0133	0.010663	0.212291	G	A	BCAN	0.16519	17_40014216	A	G	-0.06087	0.01077	1.60251e-08	17_40014216	G	A	0.182701	-0.0108	0.0131	17	40014216	0.4103
0.35717	-0.0028	0.008417	0.739383	G	A	BCAN	0.40289	17_43009886	A	G	0.045993	0.0081262	1.52897e-08	17_43009886	G	A	0.378828	0.0089	0.01	17	43009886	0.3728
0.18885	-0.0223	0.01052	0.034031	G	A	BCAN	0.2379	17_44820122	A	G	-0.061489	0.0094172	6.69885e-11	17_44820122	G	A	0.195833	-0.0469	0.012	17	44820122	9.85394e-05
0.0132	0.0881	0.035629	0.013409	C	T	BCAN	0.011791	17_7700063	T	C	-0.22598	0.041093	3.8468e-08	17_7700063	C	T	0.0273482	-0.0303	0.054	17	7700063	0.5749
0.30605	-0.0296	0.008948	0.0009401	C	T	BCAN	0.30665	22_30953295	T	C	0.075786	0.0086692	2.40436e-18	22_30953295	C	T	0.316154	0.0174	0.0106	22	30953295	0.1023
0.31806	0.0163	0.008849	0.065486	A	G	BCAN	0.63138	22_38450620	G	A	0.062085	0.0082507	5.42001e-14	22_38450620	G	A	0.326785	-0.0114	0.0106	22	38450620	0.2834
0.45284	-0.0029	0.008172	0.7227	C	T	BCAN	0.55963	4_85854956	T	C	0.049135	0.0080227	9.20238e-10	4_85854956	C	T	0.535533	0.0007	0.0099	4	85854956	0.9446
0.2405	-0.0152	0.009615	0.113909	C	T	BCAN	0.2591	5_139726292	T	C	0.10738	0.0091318	7.37904e-32	5_139726292	C	T	0.259771	0.0283	0.0116	5	139726292	0.01438
0.36254	-0.005	0.00861	0.561416	G	A	BCAN	0.6496	5_81877612	A	G	0.048066	0.0084191	1.14551e-08	5_81877612	G	A	0.617298	0.0078	0.0107	5	81877612	0.4673
0.40374	-0.0171	0.008316	0.039745	C	T	BCAN	0.44518	5_81974353	T	C	-0.045485	0.0080396	1.5481e-08	5_81974353	C	T	0.435167	0.0062	0.0099	5	81974353	0.534101
0.35174	0.0141	0.008595	0.100911	T	C	BCAN	0.38207	5_82782530	C	T	-0.072864	0.0082706	1.31522e-18	5_82782530	C	T	0.645612	0.0116	0.0103	5	82782530	0.2589
0.18894	0.0403	0.010535	0.0001305	C	T	BCAN	0.19371	5_82860485	T	C	-0.12758	0.010081	1.28529e-36	5_82860485	C	T	0.192651	-0.0015	0.0129	5	82860485	0.9065
0.18885	-0.0089	0.010434	0.393653	C	T	BCAN	0.24778	6_27732976	T	C	0.0621	0.0092166	1.63682e-11	6_27732976	C	T	0.200994	0.0144	0.0123	6	27732976	0.241
0.36743	-0.0164	0.008563	0.055458	T	C	BCAN	0.30687	7_544984	C	T	0.058526	0.0086104	1.08643e-11	7_544984	C	T	0.705972	-0.0142	0.0213	7	544984	0.5045
0.08841	0.0339	0.014396	0.018529	G	A	BCAN	0.092056	7_54966738	A	G	-0.12147	0.013807	1.46555e-18	7_54966738	G	A	0.0953388	-0.0332	0.017	7	54966738	0.0509202
0.45156	-0.0033	0.008391	0.694099	C	T	BCAN	0.56965	8_120907990	T	C	0.047243	0.0080854	5.17726e-09	8_120907990	C	T	0.541554	-0.0009	0.0096	8	120907990	0.9236
0.06908	0.0145	0.016178	0.370112	A	G	BCAN	0.055565	8_130645692	G	A	-0.1008	0.017436	7.49031e-09	8_130645692	G	A	0.928847	-0.0174	0.0277	8	130645692	0.5297
0.01181	0.0091	0.037328	0.807397	C	A	BCAN	0.0098931	9_22049130	A	C	0.063396	0.0080493	3.4914e-15	9_22049130	C	A	0.0159672	0.025	0.1397	9	22049130	0.858
0.45449	-0.0099	0.008264	0.230922	C	G	BCAN	0.0098931	9_22049130	A	C	0.063396	0.0080493	3.4914e-15	9_22049130	G	C	0.532505	-0.0182	0.0124	9	22049130	0.1417
0.41408	-0.0126	0.008304	0.129183	T	C	BCAN	0.56651	9_22052734	C	T	0.066911	0.0080986	1.48594e-16	9_22052734	C	T	0.418288	-0.0223	0.0102	9	22052734	0.02986
ad_dc_BCAN_1476
eaf.X	beta.X	se.X	pval.X	other_allele.X	effect_allele.X	id.X	eaf.M	SNP_37	effect_allele.M	other_allele.M	beta.M	se.M	pval.M	SNP	other_allele.Y	effect_allele.Y	eaf.Y	beta.Y	se.Y	chr37.Y	pos37.Y	pval.Y
0.39424	-0.1979	0.00836	6.91831e-124	A	G	BCAN	0.39512	1_156615114	G	A	0.047463	0.0085688	3.06549e-08	1_156615114	G	A	0.638007	0.0111	0.0139	1	156615114	0.4249
0.05839	-0.0968	0.017448	2.89101e-08	A	T	BCAN	0.065822	1_156804481	T	A	-0.0007205	0.016132	0.964373	1_156804481	T	A	0.925926	0.0226	0.0195	1	156804481	0.2476
0.62376	-0.0559	0.008455	3.8089e-11	G	T	BCAN	0.55365	1_175311608	T	G	0.00087439	0.0080377	0.913373	1_175311608	G	T	0.590774	-0.0231	0.0099	1	175311608	0.0199701
0.00434	0.3502	0.048246	3.90931e-13	G	A	BCAN	0.0060318	17_7069412	A	G	-0.026545	0.055283	0.631117	17_7069412	G	A	0.004379	0.1666	0.2733	17	7069412	0.542099
0.28493	-0.0052	0.00908	0.566837	G	A	BCAN	0.3374	11_19879698	A	G	0.047793	0.0084887	1.81635e-08	11_19879698	G	A	0.317571	0.0084	0.0106	11	19879698	0.426
0.11498	0.0035	0.01287	0.785659	C	T	BCAN	0.095131	12_106510413	T	C	0.10083	0.013984	5.68853e-13	12_106510413	C	T	0.098469	0	0.0174	12	106510413	0.9991
0.25804	-0.0039	0.009286	0.674506	T	C	BCAN	0.22922	12_77993105	C	T	-0.056603	0.0096241	4.10771e-09	12_77993105	C	T	0.747257	-0.0232	0.0124	12	77993105	0.0609902
0.36942	0.0049	0.008578	0.567848	G	A	BCAN	0.38733	13_36249606	A	G	-0.045235	0.0082552	4.29536e-08	13_36249606	G	A	0.38184	0.0079	0.0113	13	36249606	0.4859
0.49459	-0.0013	0.008097	0.872445	G	T	BCAN	0.47365	16_89658237	T	G	0.053195	0.008075	4.53942e-11	16_89658237	G	T	0.432509	-0.0217	0.0149	16	89658237	0.1461
0.43857	-0.0006	0.008476	0.943567	A	G	BCAN	0.47243	17_28443549	G	A	-0.04883	0.008002	1.05779e-09	17_28443549	G	A	0.537239	-0.0251	0.0099	17	28443549	0.0115699
0.09725	-0.0261	0.013843	0.059365	A	G	BCAN	0.10925	1_197318309	G	A	0.098197	0.01279	1.66725e-14	1_197318309	G	A	0.907647	0.0013	0.0167	1	197318309	0.9385
0.11562	-0.0199	0.012922	0.12357	C	T	BCAN	0.12939	2_203679183	T	C	0.072323	0.011939	1.39669e-09	2_203679183	C	T	0.120058	-0.0488	0.0147	2	203679183	0.00087221
0.26166	-0.025	0.009397	0.007806	T	A	BCAN	0.26994	3_89687803	A	T	0.050992	0.0090807	1.97697e-08	3_89687803	T	A	0.258191	-0.0046	0.0145	3	89687803	0.7516
0.29034	0.0146	0.009052	0.106784	A	G	BCAN	0.27779	4_53915245	G	A	0.052434	0.008991	5.5335e-09	4_53915245	G	A	0.725289	-0.0058	0.0114	4	53915245	0.610401
0.40566	0.0201	0.008346	0.016021	A	G	BCAN	0.41645	5_82789647	G	A	-0.066461	0.0082415	7.63836e-16	5_82789647	G	A	0.603553	0.011	0.01	5	82789647	0.2737
0.19713	0.0372	0.010346	0.0003238	T	C	BCAN	0.20235	5_82857870	C	T	-0.086268	0.0099735	5.40754e-18	5_82857870	C	T	0.779532	-0.0025	0.0122	5	82857870	0.8391
ad_dc_BCAN_1604
eaf.X	beta.X	se.X	pval.X	other_allele.X	effect_allele.X	id.X	eaf.M	SNP_37	effect_allele.M	other_allele.M	beta.M	se.M	pval.M	SNP	other_allele.Y	effect_allele.Y	eaf.Y	beta.Y	se.Y	chr37.Y	pos37.Y	pval.Y
0.39424	-0.1979	0.00836	6.91831e-124	A	G	BCAN	0.39512	1_156615114	G	A	-0.049389	0.0085684	8.28896e-09	1_156615114	G	A	0.638007	0.0111	0.0139	1	156615114	0.4249
0.05839	-0.0968	0.017448	2.89101e-08	A	T	BCAN	0.065822	1_156804481	T	A	0.0069291	0.016132	0.667544	1_156804481	T	A	0.925926	0.0226	0.0195	1	156804481	0.2476
0.62376	-0.0559	0.008455	3.8089e-11	G	T	BCAN	0.55365	1_175311608	T	G	-0.0079157	0.0080376	0.324713	1_175311608	G	T	0.590774	-0.0231	0.0099	1	175311608	0.0199701
0.00434	0.3502	0.048246	3.90931e-13	G	A	BCAN	0.0060318	17_7069412	A	G	-0.0065951	0.055283	0.90504	17_7069412	G	A	0.004379	0.1666	0.2733	17	7069412	0.542099
0.20999	-0.003	0.010099	0.766428	T	C	BCAN	0.8045	11_1561484	C	T	0.060404	0.010033	1.75833e-09	11_1561484	C	T	0.198263	-0.0167	0.0124	11	1561484	0.1797
0.17071	-0.0196	0.01097	0.073988	T	C	BCAN	0.21978	17_44865603	C	T	0.10419	0.010192	1.72187e-24	17_44865603	C	T	0.822455	0.0546	0.0128	17	44865603	1.99499e-05
0.20868	-0.0078	0.010151	0.442248	G	C	BCAN	0.20909	19_19035370	C	G	0.057934	0.009959	6.0381e-09	19_19035370	G	C	0.19851	-0.0161	0.013	19	19035370	0.2148
0.0079	0.0515	0.047169	0.27491	G	A	BCAN	0.01032	1_109041768	A	G	0.22316	0.040341	3.19669e-08	1_109041768	G	A	0.00549813	-0.0974	0.1112	1	109041768	0.3814
0.00608	-0.03	0.051265	0.558414	A	G	BCAN	0.001721	1_91606142	G	A	-0.60419	0.10528	9.61612e-09	1_91606142	G	A	0.994763	0.1402	0.2302	1	91606142	0.5425
0.32344	0.0153	0.008798	0.082046	C	T	BCAN	0.29514	22_31800336	T	C	0.049004	0.008757	2.21157e-08	22_31800336	C	T	0.313844	-0.0181	0.0108	22	31800336	0.0941499
0.40232	0.0037	0.008467	0.662109	C	T	BCAN	0.58572	3_13833084	T	C	0.064826	0.0081351	1.65959e-15	3_13833084	C	T	0.583183	0.0053	0.01	3	13833084	0.596499
0.2933	0.0116	0.00896	0.195429	C	G	BCAN	0.36185	4_38613107	G	C	0.061322	0.0083108	1.64059e-13	4_38613107	G	C	0.682762	-0.0079	0.0108	4	38613107	0.4629
0.34099	-0.0104	0.008695	0.231674	C	T	BCAN	0.63313	4_54109623	T	C	0.059196	0.0082629	7.99834e-13	4_54109623	C	T	0.665187	-0.0064	0.0104	4	54109623	0.5364
0.24887	-0.0155	0.009536	0.104064	T	C	BCAN	0.26471	5_139719991	C	T	-0.079377	0.0090389	1.69044e-18	5_139719991	C	T	0.72911	-0.0392	0.011	5	139719991	0.0003765
0.34197	0.006	0.008597	0.485225	A	G	BCAN	0.34269	5_81864444	G	A	0.052001	0.0084831	8.89611e-10	5_81864444	G	A	0.644593	0.0123	0.0104	5	81864444	0.2368
0.37274	-0.019	0.008485	0.025134	A	G	BCAN	0.66551	5_82266050	G	A	-0.050818	0.0084612	1.92309e-09	5_82266050	G	A	0.358579	0.0051	0.0105	5	82266050	0.628901
0.40566	0.0201	0.008346	0.016021	A	G	BCAN	0.41645	5_82789647	G	A	0.069242	0.0082408	4.56037e-17	5_82789647	G	A	0.603553	0.011	0.01	5	82789647	0.2737
0.18995	0.0394	0.010497	0.0001743	G	T	BCAN	0.19526	5_82859065	T	G	0.1266	0.010045	2.47172e-36	5_82859065	G	T	0.207131	0.0058	0.0122	5	82859065	0.631801
0.1084	0.0051	0.013141	0.697941	A	G	BCAN	0.12548	6_34468767	G	A	-0.066075	0.012074	4.47301e-08	6_34468767	G	A	0.881169	0.0115	0.0154	6	34468767	0.4572
0.46607	0.0001	0.005973	0.986642	T	C	BCAN	0.40793	7_117600424	C	T	-0.050267	0.0082	8.88383e-10	7_117600424	C	T	0.537615	-0.0009	0.01	7	117600424	0.9311
0.06908	0.0145	0.016178	0.370112	A	G	BCAN	0.055565	8_130645692	G	A	0.10634	0.017435	1.07994e-09	8_130645692	G	A	0.928847	-0.0174	0.0277	8	130645692	0.5297
0.46639	0.0141	0.008301	0.089408	T	C	BCAN	0.46908	8_144976720	C	T	-0.058055	0.0080406	5.30884e-13	8_144976720	C	T	0.533678	-0.0227	0.0107	8	144976720	0.0330202
0.37792	0.0085	0.008588	0.32227	A	G	BCAN	0.0039833	8_145011204	C	A	-0.047917	0.0080929	3.23519e-09	8_145011204	G	A	0.608084	-0.0328	0.0121	8	145011204	0.00660207
0.37792	0.0085	0.008588	0.32227	A	G	BCAN	0.0039833	8_145011204	G	A	-0.047917	0.0080929	3.23519e-09	8_145011204	G	A	0.608084	-0.0328	0.0121	8	145011204	0.00660207
0.41028	0.0107	0.008324	0.19862	G	A	BCAN	0.42762	9_22026594	A	G	0.062855	0.0081211	1.02565e-14	9_22026594	G	A	0.414369	-0.0181	0.0102	9	22026594	0.0773304
0.01181	0.0091	0.037328	0.807397	C	A	BCAN	0.0098931	9_22049130	A	C	-0.058141	0.0080506	5.236e-13	9_22049130	C	A	0.0159672	0.025	0.1397	9	22049130	0.858
0.45449	-0.0099	0.008264	0.230922	C	G	BCAN	0.0098931	9_22049130	A	C	-0.058141	0.0080506	5.236e-13	9_22049130	G	C	0.532505	-0.0182	0.0124	9	22049130	0.1417
0.00391	-0.0262	0.063677	0.680743	G	C	BCAN	0.0019472	9_29844568	C	G	-0.49889	0.090611	3.70254e-08	9_29844568	G	C	0.0045	0.0169	0.1399	9	29844568	0.9038
ad_dc_BCAN_1605
eaf.X	beta.X	se.X	pval.X	other_allele.X	effect_allele.X	id.X	eaf.M	SNP_37	effect_allele.M	other_allele.M	beta.M	se.M	pval.M	SNP	other_allele.Y	effect_allele.Y	eaf.Y	beta.Y	se.Y	chr37.Y	pos37.Y	pval.Y
0.39424	-0.1979	0.00836	6.91831e-124	A	G	BCAN	0.39512	1_156615114	G	A	-0.048874	0.0085685	1.18168e-08	1_156615114	G	A	0.638007	0.0111	0.0139	1	156615114	0.4249
0.05839	-0.0968	0.017448	2.89101e-08	A	T	BCAN	0.065822	1_156804481	T	A	0.024524	0.016131	0.128452	1_156804481	T	A	0.925926	0.0226	0.0195	1	156804481	0.2476
0.62376	-0.0559	0.008455	3.8089e-11	G	T	BCAN	0.55365	1_175311608	T	G	-0.0086579	0.0080376	0.28141	1_175311608	G	T	0.590774	-0.0231	0.0099	1	175311608	0.0199701
0.00434	0.3502	0.048246	3.90931e-13	G	A	BCAN	0.0060318	17_7069412	A	G	0.069488	0.055281	0.208771	17_7069412	G	A	0.004379	0.1666	0.2733	17	7069412	0.542099
0.19568	0.0019	0.010624	0.858065	G	T	BCAN	0.80241	11_1624332	T	G	0.056226	0.010042	2.1752e-08	11_1624332	G	T	0.800066	0.0048	0.0126	11	1624332	0.7042
0.34713	-0.0035	0.008516	0.681088	G	A	BCAN	0.31688	11_61560081	A	G	0.048543	0.0085629	1.44911e-08	11_61560081	G	A	0.332749	-0.009	0.0106	11	61560081	0.3975
0.21307	0.0006	0.009576	0.950041	T	C	BCAN	0.25484	16_89715155	C	T	0.054044	0.0093076	6.44466e-09	16_89715155	C	T	0.792795	-0.0089	0.0174	16	89715155	0.6106
0.2346	0.0243	0.010114	0.016277	A	G	BCAN	0.72501	17_44753350	G	A	-0.071438	0.0096262	1.19124e-13	17_44753350	G	A	0.204135	-0.0396	0.0186	17	44753350	0.0328201
0.30181	-0.0016	0.008946	0.858051	G	A	BCAN	0.29135	17_73871911	A	G	0.051944	0.0087567	3.02482e-09	17_73871911	G	A	0.283294	-0.012	0.0112	17	73871911	0.2827
0.0079	0.0515	0.047194	0.275166	C	T	BCAN	0.010295	1_109021285	T	C	0.2215	0.040476	4.4761e-08	1_109021285	C	T	0.00903915	-0.149	0.1751	1	109021285	0.3947
0.43746	-0.0089	0.008296	0.283366	C	T	BCAN	0.41842	1_207905342	T	C	-0.047318	0.0081678	6.96787e-09	1_207905342	C	T	0.448088	0.0142	0.0186	1	207905342	0.4433
0.04052	-0.0035	0.020713	0.865813	T	C	BCAN	0.028828	1_27368126	C	T	0.14084	0.025074	1.9611e-08	1_27368126	C	T	0.963564	-0.0026	0.0382	1	27368126	0.946
0.44762	0.001	0.008539	0.906769	T	G	BCAN	0.45747	2_37147975	G	T	-0.049	0.0080441	1.13162e-09	2_37147975	G	T	0.531904	-0.0039	0.0099	2	37147975	0.6953
0.30931	0.0037	0.008881	0.676962	A	G	BCAN	0.65477	3_13832611	G	A	0.053455	0.0084689	2.7919e-10	3_13832611	G	A	0.342154	-0.0052	0.0102	3	13832611	0.611299
0.3088	0.0113	0.008878	0.203096	T	C	BCAN	0.30939	5_64597580	C	T	-0.047726	0.0086822	3.89493e-08	5_64597580	C	T	0.699765	0.0031	0.0109	5	64597580	0.7782
0.33044	-0.0136	0.008734	0.119448	T	C	BCAN	0.67858	5_81882387	C	T	-0.049013	0.0085825	1.13423e-08	5_81882387	C	T	0.321398	-0.0108	0.0105	5	81882387	0.3057
0.40566	0.0201	0.008346	0.016021	A	G	BCAN	0.41645	5_82789647	G	A	0.068674	0.0082409	8.18465e-17	5_82789647	G	A	0.603553	0.011	0.01	5	82789647	0.2737
0.18891	0.0403	0.010521	0.0001279	T	G	BCAN	0.19397	5_82861400	G	T	0.12403	0.010087	1.1324e-34	5_82861400	G	T	0.79358	-0.0057	0.0122	5	82861400	0.643301
0.013	0.0793	0.037091	0.032519	A	G	BCAN	0.013273	6_30091857	G	A	0.19328	0.035049	3.52452e-08	6_30091857	G	A	0.984355	0.0487	0.0408	6	30091857	0.2329
0.47154	0.0067	0.008247	0.416563	T	C	BCAN	0.47169	9_86632067	C	T	-0.047038	0.0080305	4.74898e-09	9_86632067	C	T	0.517132	-0.0016	0.0099	9	86632067	0.8737
ad_dc_BCAN_1606
eaf.X	beta.X	se.X	pval.X	other_allele.X	effect_allele.X	id.X	eaf.M	SNP_37	effect_allele.M	other_allele.M	beta.M	se.M	pval.M	SNP	other_allele.Y	effect_allele.Y	eaf.Y	beta.Y	se.Y	chr37.Y	pos37.Y	pval.Y
0.39424	-0.1979	0.00836	6.91831e-124	A	G	BCAN	0.39512	1_156615114	G	A	-0.04725	0.0085688	3.53102e-08	1_156615114	G	A	0.638007	0.0111	0.0139	1	156615114	0.4249
0.05839	-0.0968	0.017448	2.89101e-08	A	T	BCAN	0.065822	1_156804481	T	A	0.0023206	0.016132	0.885617	1_156804481	T	A	0.925926	0.0226	0.0195	1	156804481	0.2476
0.62376	-0.0559	0.008455	3.8089e-11	G	T	BCAN	0.55365	1_175311608	T	G	-0.0025902	0.0080377	0.747257	1_175311608	G	T	0.590774	-0.0231	0.0099	1	175311608	0.0199701
0.00434	0.3502	0.048246	3.90931e-13	G	A	BCAN	0.0060318	17_7069412	A	G	0.052067	0.055282	0.346282	17_7069412	G	A	0.004379	0.1666	0.2733	17	7069412	0.542099
0.44986	-0.0047	0.008262	0.569451	T	C	BCAN	0.44688	11_10490415	C	T	0.06038	0.0080546	6.72977e-14	11_10490415	C	T	0.553866	0.0027	0.0101	11	10490415	0.793
0.19568	0.0019	0.010624	0.858065	G	T	BCAN	0.80241	11_1624332	T	G	0.055891	0.010042	2.63512e-08	11_1624332	G	T	0.800066	0.0048	0.0126	11	1624332	0.7042
0.12959	0.0002	0.015343	0.9896	A	G	BCAN	0.10995	19_5963655	G	A	-0.071376	0.012831	2.67609e-08	19_5963655	G	A	0.875046	0.0367	0.0155	19	5963655	0.0177101
0.30605	-0.0296	0.008948	0.0009401	C	T	BCAN	0.30665	22_30953295	T	C	-0.049134	0.0086754	1.49451e-08	22_30953295	C	T	0.316154	0.0174	0.0106	22	30953295	0.1023
0.30931	0.0037	0.008881	0.676962	A	G	BCAN	0.65477	3_13832611	G	A	0.053495	0.0084689	2.70894e-10	3_13832611	G	A	0.342154	-0.0052	0.0102	3	13832611	0.611299
0.46593	0.0107	0.008205	0.192218	A	G	BCAN	0.45365	4_185148189	G	A	0.051401	0.0080287	1.55346e-10	4_185148189	G	A	0.56699	0.008	0.01	4	185148189	0.4223
0.30524	0.0169	0.00892	0.05814	A	G	BCAN	0.28353	4_53916185	G	A	-0.053125	0.0089442	2.88735e-09	4_53916185	G	A	0.715881	-0.0073	0.0112	4	53916185	0.5157
0.2405	-0.0152	0.009615	0.113909	C	T	BCAN	0.2591	5_139726292	T	C	-0.066033	0.0091443	5.2723e-13	5_139726292	C	T	0.259771	0.0283	0.0116	5	139726292	0.01438
0.396	0.0037	0.008433	0.660852	T	C	BCAN	0.59038	5_15713072	C	T	-0.051801	0.0081358	1.95434e-10	5_15713072	C	T	0.401175	-0.02	0.01	5	15713072	0.0468597
0.32663	-0.0131	0.008754	0.134533	A	T	BCAN	0.68434	5_81888493	T	A	-0.053422	0.0086427	6.44021e-10	5_81888493	T	A	0.31577	-0.0071	0.0106	5	81888493	0.5047
0.40566	0.0201	0.008346	0.016021	A	G	BCAN	0.41645	5_82789647	G	A	0.069197	0.0082408	4.77529e-17	5_82789647	G	A	0.603553	0.011	0.01	5	82789647	0.2737
0.18894	0.0403	0.010535	0.0001305	C	T	BCAN	0.19371	5_82860485	T	C	0.12469	0.010082	4.70977e-35	5_82860485	C	T	0.192651	-0.0015	0.0129	5	82860485	0.9065
0.01966	0.0088	0.029485	0.765358	G	A	BCAN	0.0056738	6_29636799	A	G	0.34486	0.053049	8.10961e-11	6_29636799	G	A	0.0148645	-0.0269	0.0554	6	29636799	0.6271
0.08841	0.0339	0.014396	0.018529	G	A	BCAN	0.092056	7_54966738	A	G	0.098941	0.013813	8.07235e-13	7_54966738	G	A	0.0953388	-0.0332	0.017	7	54966738	0.0509202
0.03523	0.0325	0.022162	0.142513	G	A	BCAN	0.024335	9_111764298	A	G	-0.14825	0.025972	1.15239e-08	9_111764298	G	A	0.0310422	0.0301	0.0296	9	111764298	0.3094
0.41028	0.0107	0.008324	0.19862	G	A	BCAN	0.42762	9_22026594	A	G	0.059107	0.008122	3.48337e-13	9_22026594	G	A	0.414369	-0.0181	0.0102	9	22026594	0.0773304
0.01181	0.0091	0.037328	0.807397	C	A	BCAN	0.0098931	9_22049130	A	C	-0.055562	0.0080511	5.26017e-12	9_22049130	C	A	0.0159672	0.025	0.1397	9	22049130	0.858
0.45449	-0.0099	0.008264	0.230922	C	G	BCAN	0.0098931	9_22049130	A	C	-0.055562	0.0080511	5.26017e-12	9_22049130	G	C	0.532505	-0.0182	0.0124	9	22049130	0.1417
ad_dc_BCAN_1622
eaf.X	beta.X	se.X	pval.X	other_allele.X	effect_allele.X	id.X	eaf.M	SNP_37	effect_allele.M	other_allele.M	beta.M	se.M	pval.M	SNP	other_allele.Y	effect_allele.Y	eaf.Y	beta.Y	se.Y	chr37.Y	pos37.Y	pval.Y
0.39424	-0.1979	0.00836	6.91831e-124	A	G	BCAN	0.39512	1_156615114	G	A	-0.047789	0.0085687	2.46547e-08	1_156615114	G	A	0.638007	0.0111	0.0139	1	156615114	0.4249
0.05839	-0.0968	0.017448	2.89101e-08	A	T	BCAN	0.065822	1_156804481	T	A	0.013669	0.016132	0.396798	1_156804481	T	A	0.925926	0.0226	0.0195	1	156804481	0.2476
0.62376	-0.0559	0.008455	3.8089e-11	G	T	BCAN	0.55365	1_175311608	T	G	-0.0089532	0.0080376	0.26532	1_175311608	G	T	0.590774	-0.0231	0.0099	1	175311608	0.0199701
0.00434	0.3502	0.048246	3.90931e-13	G	A	BCAN	0.0060318	17_7069412	A	G	0.04097	0.055282	0.458638	17_7069412	G	A	0.004379	0.1666	0.2733	17	7069412	0.542099
0.36884	-0.0037	0.008566	0.665798	T	C	BCAN	0.41096	10_105455528	C	T	-0.048768	0.0081414	2.11934e-09	10_105455528	C	T	0.622559	-0.0152	0.0104	10	105455528	0.1441
0.34791	0.0023	0.008654	0.790414	T	G	BCAN	0.36191	10_105599770	G	T	-0.054466	0.0083113	5.71479e-11	10_105599770	G	T	0.668388	0.0027	0.0107	10	105599770	0.8024
0.47308	-0.0024	0.0081	0.766995	A	G	BCAN	0.50685	10_49832239	G	A	-0.044335	0.0079931	2.93495e-08	10_49832239	G	A	0.482579	0.0119	0.0119	10	49832239	0.318
0.47171	-0.0032	0.008354	0.701684	T	C	BCAN	0.5128	10_49844458	C	T	-0.045332	0.0080092	1.52757e-08	10_49844458	C	T	0.476879	0.0254	0.01	10	49844458	0.0111599
0.24831	-0.004	0.009475	0.672891	C	A	BCAN	0.28003	12_12890626	A	C	0.054829	0.0089178	7.92866e-10	12_12890626	C	A	0.252994	-0.0145	0.0114	12	12890626	0.2025
0.35141	0.0044	0.008608	0.609257	T	C	BCAN	0.67867	14_100588279	C	T	-0.047186	0.0085922	4.01328e-08	14_100588279	C	T	0.314937	-0.001	0.0106	14	100588279	0.9261
0.09052	-0.0203	0.014189	0.152534	C	T	BCAN	0.14127	17_42999702	T	C	-0.098035	0.011489	1.48594e-17	17_42999702	C	T	0.111944	-0.0011	0.0146	17	42999702	0.9388
0.17071	-0.0196	0.01097	0.073988	T	C	BCAN	0.21978	17_44865603	C	T	0.056608	0.010204	2.91743e-08	17_44865603	C	T	0.822455	0.0546	0.0128	17	44865603	1.99499e-05
0.30605	-0.0296	0.008948	0.0009401	C	T	BCAN	0.30665	22_30953295	T	C	-0.052781	0.0086747	1.18195e-09	22_30953295	C	T	0.316154	0.0174	0.0106	22	30953295	0.1023
0.43857	0.0051	0.008254	0.536662	G	A	BCAN	0.55633	2_201134736	A	G	0.044261	0.0080636	4.07474e-08	2_201134736	G	A	0.573257	-0.0004	0.0095	2	201134736	0.9634
0.37656	-0.0099	0.008461	0.241998	A	G	BCAN	0.376	4_185134089	G	A	-0.045127	0.0082378	4.33311e-08	4_185134089	G	A	0.585689	-0.0256	0.0172	4	185134089	0.1373
0.31096	-0.0142	0.008897	0.110465	G	A	BCAN	0.65003	4_54215243	A	G	0.055383	0.0083711	3.74973e-11	4_54215243	G	A	0.686222	0.0012	0.0105	4	54215243	0.9057
0.2405	-0.0152	0.009615	0.113909	C	T	BCAN	0.2591	5_139726292	T	C	-0.050617	0.0091475	3.16446e-08	5_139726292	C	T	0.259771	0.0283	0.0116	5	139726292	0.01438
0.42766	0	0.00706	0.999178	A	G	BCAN	0.41888	5_159635883	G	A	0.044352	0.0080561	3.71279e-08	5_159635883	G	A	0.568918	-0.0075	0.01	5	159635883	0.4576
0.38695	0.0188	0.00842	0.025566	C	T	BCAN	0.33323	5_78416416	T	C	-0.047276	0.0084605	2.319e-08	5_78416416	C	T	0.378808	-0.0124	0.0105	5	78416416	0.2364
0.32663	-0.0131	0.008754	0.134533	A	T	BCAN	0.68434	5_81888493	T	A	-0.047696	0.0086437	3.45621e-08	5_81888493	T	A	0.31577	-0.0071	0.0106	5	81888493	0.5047
0.41467	-0.0139	0.008335	0.095378	A	G	BCAN	0.40962	5_82394383	G	A	-0.045695	0.0081404	2.00124e-08	5_82394383	G	A	0.583975	0.0054	0.01	5	82394383	0.5857
0.40566	0.0201	0.008346	0.016021	A	G	BCAN	0.41645	5_82789647	G	A	0.086803	0.0082355	6.23735e-26	5_82789647	G	A	0.603553	0.011	0.01	5	82789647	0.2737
0.18891	0.0403	0.010521	0.0001279	T	G	BCAN	0.19397	5_82861400	G	T	0.1358	0.010082	3.06196e-41	5_82861400	G	T	0.79358	-0.0057	0.0122	5	82861400	0.643301
0.07536	-0.0496	0.015606	0.001482	G	T	BCAN	0.0086195	6_30333505	A	G	-0.066763	0.011268	3.1521e-09	6_30333505	G	T	0.09243	-0.0183	0.0223	6	30333505	0.4116
0.07536	-0.0496	0.015606	0.001482	G	T	BCAN	0.0086195	6_30333505	T	G	-0.066763	0.011268	3.1521e-09	6_30333505	G	T	0.09243	-0.0183	0.0223	6	30333505	0.4116
0.0827	-0.0565	0.015175	0.0001966	G	A	BCAN	0.13082	6_31745464	A	G	-0.080408	0.011875	1.30317e-11	6_31745464	G	A	0.0906234	-0.0265	0.0187	6	31745464	0.1554
0.12968	-0.0103	0.012471	0.408861	C	T	BCAN	0.14353	7_556128	T	C	0.065211	0.011681	2.38561e-08	7_556128	C	T	0.186036	0.0024	0.0373	7	556128	0.949
0.06908	0.0145	0.016178	0.370112	A	G	BCAN	0.055565	8_130645692	G	A	0.096121	0.017437	3.56697e-08	8_130645692	G	A	0.928847	-0.0174	0.0277	8	130645692	0.5297
0.01566	-0.0207	0.032563	0.524979	C	A	BCAN	0.015967	8_75078893	A	C	-0.054658	0.0093536	5.16179e-09	8_75078893	C	A	0.00847023	-0.1108	0.1453	8	75078893	0.4454
0.23286	0.0112	0.009738	0.250083	C	T	BCAN	0.015967	8_75078893	A	C	-0.054658	0.0093536	5.16179e-09	8_75078893	C	T	0.753641	-0.0164	0.014	8	75078893	0.2433
0.01566	-0.0207	0.032563	0.524979	C	A	BCAN	0.015967	8_75078893	T	C	-0.054658	0.0093536	5.16179e-09	8_75078893	C	A	0.00847023	-0.1108	0.1453	8	75078893	0.4454
0.23286	0.0112	0.009738	0.250083	C	T	BCAN	0.015967	8_75078893	T	C	-0.054658	0.0093536	5.16179e-09	8_75078893	C	T	0.753641	-0.0164	0.014	8	75078893	0.2433
0.21204	0.0139	0.010118	0.169493	G	C	BCAN	0.7679	8_75088047	C	G	-0.056862	0.0094573	1.84714e-09	8_75088047	G	C	0.782441	0.0007	0.0119	8	75088047	0.9548
ad_dc_BCAN_1624
eaf.X	beta.X	se.X	pval.X	other_allele.X	effect_allele.X	id.X	eaf.M	SNP_37	effect_allele.M	other_allele.M	beta.M	se.M	pval.M	SNP	other_allele.Y	effect_allele.Y	eaf.Y	beta.Y	se.Y	chr37.Y	pos37.Y	pval.Y
0.39424	-0.1979	0.00836	6.91831e-124	A	G	BCAN	0.39512	1_156615114	G	A	-0.048544	0.0085686	1.48013e-08	1_156615114	G	A	0.638007	0.0111	0.0139	1	156615114	0.4249
0.05839	-0.0968	0.017448	2.89101e-08	A	T	BCAN	0.065822	1_156804481	T	A	0.027449	0.016131	0.0888382	1_156804481	T	A	0.925926	0.0226	0.0195	1	156804481	0.2476
0.62376	-0.0559	0.008455	3.8089e-11	G	T	BCAN	0.55365	1_175311608	T	G	-0.0099424	0.0080375	0.216103	1_175311608	G	T	0.590774	-0.0231	0.0099	1	175311608	0.0199701
0.00434	0.3502	0.048246	3.90931e-13	G	A	BCAN	0.0060318	17_7069412	A	G	-0.011538	0.055283	0.834676	17_7069412	G	A	0.004379	0.1666	0.2733	17	7069412	0.542099
0.38991	0.0023	0.008386	0.783883	C	T	BCAN	0.60747	10_105621859	T	C	-0.057024	0.0081898	3.40408e-12	10_105621859	C	T	0.605808	-0.0004	0.0101	10	105621859	0.9674
0.11655	-0.0236	0.012848	0.066239	T	C	BCAN	0.092981	11_257308	C	T	-0.089334	0.013885	1.26183e-10	11_257308	C	T	0.887933	0.0241	0.0163	11	257308	0.1388
0.11562	-0.0167	0.012737	0.189793	T	C	BCAN	0.16059	17_42947314	C	T	-0.097932	0.010885	2.45471e-19	17_42947314	C	T	0.859475	-0.0052	0.0134	17	42947314	0.6983
0.43607	0.0221	0.008262	0.007476	C	T	BCAN	0.55068	17_43144195	T	C	0.055738	0.0080375	4.14954e-12	17_43144195	C	T	0.54404	0.0115	0.0098	17	43144195	0.2405
0.17071	-0.0196	0.01097	0.073988	T	C	BCAN	0.21978	17_44865603	C	T	0.095485	0.010195	7.99834e-21	17_44865603	C	T	0.822455	0.0546	0.0128	17	44865603	1.99499e-05
0.30017	-0.003	0.008869	0.735178	A	C	BCAN	0.29044	17_73888427	C	A	0.048226	0.0087615	3.73594e-08	17_73888427	C	A	0.716606	0.0109	0.0112	17	73888427	0.3323
0.20868	-0.0078	0.010151	0.442248	G	C	BCAN	0.20909	19_19035370	C	G	0.0547	0.0099596	4.00129e-08	19_19035370	G	C	0.19851	-0.0161	0.013	19	19035370	0.2148
0.00672	0.1254	0.050733	0.013444	T	C	BCAN	0.0085107	1_108566971	C	T	0.26619	0.044037	1.51356e-09	1_108566971	C	T	0.993191	0.0194	0.0794	1	108566971	0.8073
0.44485	-0.0136	0.008215	0.097815	T	C	BCAN	0.55557	22_30667277	C	T	-0.045	0.0080786	2.5633e-08	22_30667277	C	T	0.436287	-0.0294	0.0102	22	30667277	0.00382596
0.33981	0.0177	0.00852	0.037769	G	A	BCAN	0.29618	22_31780514	A	G	0.048941	0.0087716	2.4322e-08	22_31780514	G	A	0.325574	0.0022	0.0127	22	31780514	0.8601
0.31806	0.0163	0.008849	0.065486	A	G	BCAN	0.63138	22_38450620	G	A	-0.055142	0.0082522	2.39332e-11	22_38450620	G	A	0.326785	-0.0114	0.0106	22	38450620	0.2834
0.30931	0.0037	0.008881	0.676962	A	G	BCAN	0.65477	3_13832611	G	A	0.058298	0.0084679	5.90201e-12	3_13832611	G	A	0.342154	-0.0052	0.0102	3	13832611	0.611299
0.14182	-0.0111	0.01169	0.34236	G	A	BCAN	0.16282	3_183354008	A	G	-0.077964	0.010859	7.12853e-13	3_183354008	G	A	0.150658	0.0002	0.0137	3	183354008	0.9856
0.31094	0.0142	0.00889	0.110198	G	C	BCAN	0.35009	4_54135271	C	G	-0.066811	0.0083518	1.29122e-15	4_54135271	G	C	0.313041	0.0005	0.0105	4	54135271	0.9625
0.24436	0.0165	0.009594	0.085456	G	A	BCAN	0.73873	5_139727260	A	G	0.055458	0.0091129	1.17355e-09	5_139727260	G	A	0.732284	-0.0381	0.0111	5	139727260	0.0005815
0.30889	0.0112	0.008895	0.207972	C	T	BCAN	0.30886	5_64604810	T	C	-0.050741	0.0087989	8.15643e-09	5_64604810	C	T	0.300299	-0.0035	0.011	5	64604810	0.7489
0.33044	-0.0136	0.008734	0.119448	T	C	BCAN	0.67858	5_81882387	C	T	-0.051316	0.008582	2.26308e-09	5_81882387	C	T	0.321398	-0.0108	0.0105	5	81882387	0.3057
0.40566	0.0201	0.008346	0.016021	A	G	BCAN	0.41645	5_82789647	G	A	0.10549	0.0082285	1.57761e-37	5_82789647	G	A	0.603553	0.011	0.01	5	82789647	0.2737
0.18891	0.0403	0.010521	0.0001279	T	G	BCAN	0.19397	5_82861400	G	T	0.159	0.010071	6.19441e-56	5_82861400	G	T	0.79358	-0.0057	0.0122	5	82861400	0.643301
0.2009	-0.0202	0.010265	0.049079	C	T	BCAN	0.20672	6_112229941	T	C	-0.058341	0.0098605	3.32124e-09	6_112229941	C	T	0.20166	0.0149	0.0151	6	112229941	0.322
0.46894	0.0165	0.008202	0.044239	C	A	BCAN	0.47186	6_26229161	A	C	0.052259	0.0080207	7.36207e-11	6_26229161	C	A	0.503156	-0.0125	0.0099	6	26229161	0.2066
0.22646	-0.0231	0.009813	0.018567	A	G	BCAN	0.28315	6_29102861	G	A	-0.053814	0.0088734	1.33752e-09	6_29102861	G	A	0.769501	-0.0092	0.0123	6	29102861	0.4547
0.4672	-0.0011	0.008334	0.894998	G	A	BCAN	0.48549	7_540741	A	G	-0.049885	0.0079979	4.50921e-10	7_540741	G	A	0.518599	0.0037	0.0235	7	540741	0.8755
0.06908	0.0145	0.016178	0.370112	A	G	BCAN	0.055565	8_130645692	G	A	0.13303	0.01743	2.36592e-14	8_130645692	G	A	0.928847	-0.0174	0.0277	8	130645692	0.5297
0.45851	0.0158	0.008321	0.05759	T	C	BCAN	0.4693	8_144977279	C	T	-0.04461	0.0080061	2.53863e-08	8_144977279	C	T	0.538683	-0.0209	0.01	8	144977279	0.0374904
ad_dc_BCAN_1625
eaf.X	beta.X	se.X	pval.X	other_allele.X	effect_allele.X	id.X	eaf.M	SNP_37	effect_allele.M	other_allele.M	beta.M	se.M	pval.M	SNP	other_allele.Y	effect_allele.Y	eaf.Y	beta.Y	se.Y	chr37.Y	pos37.Y	pval.Y
0.39424	-0.1979	0.00836	6.91831e-124	A	G	BCAN	0.39512	1_156615114	G	A	-0.051595	0.008568	1.74421e-09	1_156615114	G	A	0.638007	0.0111	0.0139	1	156615114	0.4249
0.05839	-0.0968	0.017448	2.89101e-08	A	T	BCAN	0.065822	1_156804481	T	A	0.026865	0.016131	0.0958517	1_156804481	T	A	0.925926	0.0226	0.0195	1	156804481	0.2476
0.62376	-0.0559	0.008455	3.8089e-11	G	T	BCAN	0.55365	1_175311608	T	G	-0.0073942	0.0080376	0.357602	1_175311608	G	T	0.590774	-0.0231	0.0099	1	175311608	0.0199701
0.00434	0.3502	0.048246	3.90931e-13	G	A	BCAN	0.0060318	17_7069412	A	G	0.014098	0.055283	0.798708	17_7069412	G	A	0.004379	0.1666	0.2733	17	7069412	0.542099
0.38991	0.0023	0.008386	0.783883	C	T	BCAN	0.60747	10_105621859	T	C	-0.055552	0.0081902	1.1995e-11	10_105621859	C	T	0.605808	-0.0004	0.0101	10	105621859	0.9674
0.11562	-0.0167	0.012737	0.189793	T	C	BCAN	0.16059	17_42947314	C	T	-0.10158	0.010884	1.09396e-20	17_42947314	C	T	0.859475	-0.0052	0.0134	17	42947314	0.6983
0.36503	-0.0106	0.008487	0.211668	C	G	BCAN	0.35418	17_43185492	G	C	-0.046395	0.0084812	4.52585e-08	17_43185492	G	C	0.620147	0.0001	0.0104	17	43185492	0.9885
0.1446	-0.0174	0.011756	0.138864	C	T	BCAN	0.1837	17_43932789	T	C	0.10093	0.010566	1.35207e-21	17_43932789	C	T	0.141441	-0.0494	0.0155	17	43932789	0.00140602
0.30007	-0.0031	0.009013	0.73089	A	G	BCAN	0.29	17_73888423	G	A	0.051178	0.0087612	5.22637e-09	17_73888423	G	A	0.716691	0.0107	0.0111	17	73888423	0.3345
0.0079	0.0515	0.047169	0.27491	G	A	BCAN	0.01032	1_109041768	A	G	0.22335	0.040341	3.111e-08	1_109041768	G	A	0.00549813	-0.0974	0.1112	1	109041768	0.3814
0.42999	0	0.007119	0.995808	C	T	BCAN	0.57075	1_16510894	T	C	-0.044675	0.00806	3.00054e-08	1_16510894	C	T	0.594496	-0.0028	0.01	1	16510894	0.781601
0.33981	0.0177	0.00852	0.037769	G	A	BCAN	0.29618	22_31780514	A	G	0.050037	0.0087714	1.17733e-08	22_31780514	G	A	0.325574	0.0022	0.0127	22	31780514	0.8601
0.31806	0.0163	0.008849	0.065486	A	G	BCAN	0.63138	22_38450620	G	A	-0.057088	0.0082518	4.65586e-12	22_38450620	G	A	0.326785	-0.0114	0.0106	22	38450620	0.2834
0.30931	0.0037	0.008881	0.676962	A	G	BCAN	0.65477	3_13832611	G	A	0.056709	0.0084682	2.1677e-11	3_13832611	G	A	0.342154	-0.0052	0.0102	3	13832611	0.611299
0.31094	0.0142	0.00889	0.110198	G	C	BCAN	0.35009	4_54135271	C	G	-0.066113	0.008352	2.53513e-15	4_54135271	G	C	0.313041	0.0005	0.0105	4	54135271	0.9625
0.24887	-0.0155	0.009536	0.104064	T	C	BCAN	0.26471	5_139719991	C	T	-0.057078	0.0090442	2.81061e-10	5_139719991	C	T	0.72911	-0.0392	0.011	5	139719991	0.0003765
0.30889	0.0112	0.008895	0.207972	C	T	BCAN	0.30886	5_64604810	T	C	-0.053717	0.0087983	1.03753e-09	5_64604810	C	T	0.300299	-0.0035	0.011	5	64604810	0.7489
0.33044	-0.0136	0.008734	0.119448	T	C	BCAN	0.67858	5_81882387	C	T	-0.053645	0.0085816	4.12667e-10	5_81882387	C	T	0.321398	-0.0108	0.0105	5	81882387	0.3057
0.37274	-0.019	0.008485	0.025134	A	G	BCAN	0.66551	5_82266050	G	A	-0.048794	0.0084616	8.16582e-09	5_82266050	G	A	0.358579	0.0051	0.0105	5	82266050	0.628901
0.40566	0.0201	0.008346	0.016021	A	G	BCAN	0.41645	5_82789647	G	A	0.095833	0.0082323	2.95121e-31	5_82789647	G	A	0.603553	0.011	0.01	5	82789647	0.2737
0.18891	0.0403	0.010521	0.0001279	T	G	BCAN	0.19397	5_82861400	G	T	0.15193	0.010074	3.26588e-51	5_82861400	G	T	0.79358	-0.0057	0.0122	5	82861400	0.643301
0.12857	-0.0347	0.012333	0.004898	G	A	BCAN	0.13766	6_112121096	A	G	-0.063034	0.011519	4.48332e-08	6_112121096	G	A	0.127429	0.0329	0.0141	6	112121096	0.0194702
0.26264	0.003	0.009324	0.747633	A	G	BCAN	0.22994	6_26168903	G	A	0.054396	0.0095266	1.14051e-08	6_26168903	G	A	0.750792	-0.0051	0.0115	6	26168903	0.657301
0.07536	-0.0496	0.015606	0.001482	G	T	BCAN	0.0086195	6_30333505	A	G	-0.063534	0.011268	1.73181e-08	6_30333505	G	T	0.09243	-0.0183	0.0223	6	30333505	0.4116
0.07536	-0.0496	0.015606	0.001482	G	T	BCAN	0.0086195	6_30333505	T	G	-0.063534	0.011268	1.73181e-08	6_30333505	G	T	0.09243	-0.0183	0.0223	6	30333505	0.4116
0.09218	-0.053	0.014464	0.000248	C	T	BCAN	0.12613	6_32005267	T	C	-0.084957	0.01235	6.15177e-12	6_32005267	C	T	0.0949986	-0.0578	0.0224	6	32005267	0.00990011
0.4672	-0.0011	0.008334	0.894998	G	A	BCAN	0.48549	7_540741	A	G	-0.048114	0.0079982	1.81176e-09	7_540741	G	A	0.518599	0.0037	0.0235	7	540741	0.8755
0.06908	0.0145	0.016178	0.370112	A	G	BCAN	0.055565	8_130645692	G	A	0.13044	0.01743	7.4131e-14	8_130645692	G	A	0.928847	-0.0174	0.0277	8	130645692	0.5297
0.03571	0.0321	0.022085	0.146093	T	A	BCAN	0.022631	9_111627658	A	T	-0.1664	0.027337	1.16279e-09	9_111627658	T	A	0.0303948	0.0201	0.0313	9	111627658	0.5212
ad_dc_BCAN_1626
eaf.X	beta.X	se.X	pval.X	other_allele.X	effect_allele.X	id.X	eaf.M	SNP_37	effect_allele.M	other_allele.M	beta.M	se.M	pval.M	SNP	other_allele.Y	effect_allele.Y	eaf.Y	beta.Y	se.Y	chr37.Y	pos37.Y	pval.Y
0.39424	-0.1979	0.00836	6.91831e-124	A	G	BCAN	0.39512	1_156615114	G	A	-0.047339	0.0085688	3.32966e-08	1_156615114	G	A	0.638007	0.0111	0.0139	1	156615114	0.4249
0.05839	-0.0968	0.017448	2.89101e-08	A	T	BCAN	0.065822	1_156804481	T	A	0.015537	0.016132	0.335483	1_156804481	T	A	0.925926	0.0226	0.0195	1	156804481	0.2476
0.62376	-0.0559	0.008455	3.8089e-11	G	T	BCAN	0.55365	1_175311608	T	G	-0.0056869	0.0080377	0.479237	1_175311608	G	T	0.590774	-0.0231	0.0099	1	175311608	0.0199701
0.00434	0.3502	0.048246	3.90931e-13	G	A	BCAN	0.0060318	17_7069412	A	G	0.041904	0.055282	0.448456	17_7069412	G	A	0.004379	0.1666	0.2733	17	7069412	0.542099
0.36884	-0.0037	0.008566	0.665798	T	C	BCAN	0.41096	10_105455528	C	T	-0.063514	0.0081382	6.16595e-15	10_105455528	C	T	0.622559	-0.0152	0.0104	10	105455528	0.1441
0.46099	-0.01	0.008197	0.222458	A	G	BCAN	0.49234	10_18651860	G	A	0.045311	0.0079723	1.33137e-08	10_18651860	G	A	0.476586	0.0001	0.0103	10	18651860	0.9905
0.44986	-0.0047	0.008262	0.569451	T	C	BCAN	0.44688	11_10490415	C	T	0.051958	0.0080564	1.13999e-10	11_10490415	C	T	0.553866	0.0027	0.0101	11	10490415	0.793
0.33215	0.0055	0.008761	0.530153	A	G	BCAN	0.30866	16_9124525	G	A	-0.05177	0.0087878	3.87436e-09	16_9124525	G	A	0.679086	-0.0051	0.0118	16	9124525	0.6637
0.09625	-0.0198	0.013791	0.151083	C	T	BCAN	0.14483	17_43032557	T	C	-0.095823	0.01138	3.90841e-17	17_43032557	C	T	0.115524	0	0.0144	17	43032557	0.9995
0.1446	-0.0174	0.011756	0.138864	C	T	BCAN	0.1837	17_43932789	T	C	0.092402	0.010568	2.37684e-18	17_43932789	C	T	0.141441	-0.0494	0.0155	17	43932789	0.00140602
0.14995	0.004	0.011737	0.733254	C	T	BCAN	0.13289	19_5900471	T	C	-0.065224	0.01164	2.12178e-08	19_5900471	C	T	0.136166	-0.0288	0.0149	19	5900471	0.0527497
0.14533	-0.0238	0.011724	0.042353	T	C	BCAN	0.83499	20_45186397	C	T	0.071503	0.0108	3.63915e-11	20_45186397	C	T	0.151518	0.0014	0.0133	20	45186397	0.9177
0.30255	-0.0073	0.009045	0.419621	T	C	BCAN	0.32807	22_30764664	C	T	-0.0553	0.0085732	1.13266e-10	22_30764664	C	T	0.697529	-0.0237	0.0105	22	30764664	0.0242499
0.32005	0.0155	0.008827	0.079107	C	G	BCAN	0.62685	22_38452254	G	C	-0.04829	0.0082288	4.44222e-09	22_38452254	G	C	0.333477	-0.0112	0.0101	22	38452254	0.2689
0.44573	0.0012	0.008528	0.888099	G	T	BCAN	0.4328	2_16809949	T	G	0.047239	0.0080427	4.30923e-09	2_16809949	G	T	0.437476	0.0126	0.0105	2	16809949	0.2306
0.13189	-0.0156	0.01223	0.202104	G	A	BCAN	0.1606	2_203808532	A	G	-0.062886	0.010886	7.67715e-09	2_203808532	G	A	0.139388	-0.0449	0.0138	2	203808532	0.001126
0.30931	0.0037	0.008881	0.676962	A	G	BCAN	0.65477	3_13832611	G	A	0.048828	0.0084698	8.24328e-09	3_13832611	G	A	0.342154	-0.0052	0.0102	3	13832611	0.611299
0.14182	-0.0111	0.01169	0.34236	G	A	BCAN	0.16282	3_183354008	A	G	-0.069283	0.010861	1.80426e-10	3_183354008	G	A	0.150658	0.0002	0.0137	3	183354008	0.9856
0.31091	-0.014	0.008896	0.115547	G	C	BCAN	0.65174	4_54212467	C	G	0.066567	0.0083947	2.26986e-15	4_54212467	G	C	0.679264	-0.0027	0.0122	4	54212467	0.8253
0.4929	-0.0014	0.008151	0.863634	T	C	BCAN	0.51093	5_171903310	C	T	0.049161	0.0080273	9.21722e-10	5_171903310	C	T	0.498256	-0.0041	0.0097	5	171903310	0.6693
0.29086	0.0009	0.009267	0.922631	T	C	BCAN	0.25681	5_64965900	C	T	-0.05153	0.0091959	2.11739e-08	5_64965900	C	T	0.728947	0.0061	0.0112	5	64965900	0.5871
0.40566	0.0201	0.008346	0.016021	A	G	BCAN	0.41645	5_82789647	G	A	0.081414	0.0082372	5.29663e-23	5_82789647	G	A	0.603553	0.011	0.01	5	82789647	0.2737
0.19713	0.0372	0.010346	0.0003238	T	C	BCAN	0.20235	5_82857870	C	T	0.13452	0.0099565	1.77419e-41	5_82857870	C	T	0.779532	-0.0025	0.0122	5	82857870	0.8391
0.12833	-0.0341	0.01236	0.005799	C	T	BCAN	0.13777	6_112148293	T	C	-0.06565	0.011514	1.19454e-08	6_112148293	C	T	0.127439	0.033	0.0141	6	112148293	0.0188899
0.04995	0.0295	0.019002	0.120544	G	C	BCAN	0.062047	6_26090270	C	G	-0.074581	0.013198	1.60805e-08	6_26090270	G	C	0.0446368	-0.016	0.0245	6	26090270	0.5141
0.06227	-0.0494	0.016827	0.003328	G	T	BCAN	0.062047	6_26090270	C	G	-0.074581	0.013198	1.60805e-08	6_26090270	G	T	0.0554229	0.0034	0.0439	6	26090270	0.9385
0.04995	0.0295	0.019002	0.120544	G	C	BCAN	0.062047	6_26090270	T	G	-0.074581	0.013198	1.60805e-08	6_26090270	G	C	0.0446368	-0.016	0.0245	6	26090270	0.5141
0.06227	-0.0494	0.016827	0.003328	G	T	BCAN	0.062047	6_26090270	T	G	-0.074581	0.013198	1.60805e-08	6_26090270	G	T	0.0554229	0.0034	0.0439	6	26090270	0.9385
0.22646	-0.0231	0.009813	0.018567	A	G	BCAN	0.28315	6_29102861	G	A	-0.064486	0.0088711	3.69828e-13	6_29102861	G	A	0.769501	-0.0092	0.0123	6	29102861	0.4547
0.00581	0.0614	0.052442	0.241674	G	A	BCAN	0.00491	6_29223493	A	G	-0.068396	0.012058	1.42135e-08	6_29223493	G	A	0.006244	0.2239	0.2234	6	29223493	0.3162
0.06917	-0.0365	0.016047	0.022935	G	C	BCAN	0.00491	6_29223493	A	G	-0.068396	0.012058	1.42135e-08	6_29223493	G	C	0.073123	-0.0322	0.025	6	29223493	0.1974
0.00581	0.0614	0.052442	0.241674	G	A	BCAN	0.00491	6_29223493	C	G	-0.068396	0.012058	1.42135e-08	6_29223493	G	A	0.006244	0.2239	0.2234	6	29223493	0.3162
0.06917	-0.0365	0.016047	0.022935	G	C	BCAN	0.00491	6_29223493	C	G	-0.068396	0.012058	1.42135e-08	6_29223493	G	C	0.073123	-0.0322	0.025	6	29223493	0.1974
0.07536	-0.0496	0.015606	0.001482	G	T	BCAN	0.0086195	6_30333505	A	G	-0.068126	0.011267	1.4983e-09	6_30333505	G	T	0.09243	-0.0183	0.0223	6	30333505	0.4116
0.07536	-0.0496	0.015606	0.001482	G	T	BCAN	0.0086195	6_30333505	T	G	-0.068126	0.011267	1.4983e-09	6_30333505	G	T	0.09243	-0.0183	0.0223	6	30333505	0.4116
0.43397	0.0096	0.008264	0.245346	C	A	BCAN	0.45309	6_31025713	A	C	0.047436	0.00802	3.35815e-09	6_31025713	C	A	0.469199	0.0032	0.0105	6	31025713	0.763901
0.12971	-0.0103	0.012397	0.406071	A	G	BCAN	0.14351	7_556121	G	A	0.07077	0.01168	1.38484e-09	7_556121	G	A	0.830564	-0.028	0.0342	7	556121	0.414
0.37781	0.007	0.008464	0.408196	G	A	BCAN	0.3537	8_120953873	A	G	0.053003	0.0084218	3.1434e-10	8_120953873	G	A	0.385552	-0.0047	0.0102	8	120953873	0.644401
0.33667	0.0031	0.008833	0.725627	A	T	BCAN	0.29549	8_122488796	T	A	0.048268	0.0088135	4.37019e-08	8_122488796	T	A	0.687847	-0.0094	0.0108	8	122488796	0.3815
0.06908	0.0145	0.016178	0.370112	A	G	BCAN	0.055565	8_130645692	G	A	0.1048	0.017436	1.86681e-09	8_130645692	G	A	0.928847	-0.0174	0.0277	8	130645692	0.5297
0.03524	0.0328	0.022175	0.139094	G	C	BCAN	0.026089	9_111775756	C	G	-0.14323	0.024984	9.96552e-09	9_111775756	G	C	0.0318684	0.0217	0.0482	9	111775756	0.652299
ad_dc_BCAN_1632
eaf.X	beta.X	se.X	pval.X	other_allele.X	effect_allele.X	id.X	eaf.M	SNP_37	effect_allele.M	other_allele.M	beta.M	se.M	pval.M	SNP	other_allele.Y	effect_allele.Y	eaf.Y	beta.Y	se.Y	chr37.Y	pos37.Y	pval.Y
0.39424	-0.1979	0.00836	6.91831e-124	A	G	BCAN	0.39512	1_156615114	G	A	-0.048814	0.0085685	1.23084e-08	1_156615114	G	A	0.638007	0.0111	0.0139	1	156615114	0.4249
0.05839	-0.0968	0.017448	2.89101e-08	A	T	BCAN	0.065822	1_156804481	T	A	0.014468	0.016132	0.369811	1_156804481	T	A	0.925926	0.0226	0.0195	1	156804481	0.2476
0.62376	-0.0559	0.008455	3.8089e-11	G	T	BCAN	0.55365	1_175311608	T	G	-0.0025282	0.0080377	0.753113	1_175311608	G	T	0.590774	-0.0231	0.0099	1	175311608	0.0199701
0.00434	0.3502	0.048246	3.90931e-13	G	A	BCAN	0.0060318	17_7069412	A	G	-0.026133	0.055283	0.636414	17_7069412	G	A	0.004379	0.1666	0.2733	17	7069412	0.542099
0.14676	0.0041	0.011608	0.723932	G	A	BCAN	0.86219	10_105639421	A	G	-0.066177	0.011659	1.39091e-08	10_105639421	G	A	0.855049	0.0134	0.014	10	105639421	0.3383
0.47361	-0.0024	0.008387	0.774746	T	C	BCAN	0.507	10_49824141	C	T	-0.053043	0.0079936	3.28095e-11	10_49824141	C	T	0.481008	0.0198	0.0098	10	49824141	0.0434
0.47308	-0.0024	0.0081	0.766995	A	G	BCAN	0.50685	10_49832239	G	A	-0.05252	0.0079915	5.04661e-11	10_49832239	G	A	0.482579	0.0119	0.0119	10	49832239	0.318
0.12783	0.0093	0.012244	0.447535	T	C	BCAN	0.10931	11_82432134	C	T	-0.073685	0.012765	7.88678e-09	11_82432134	C	T	0.878006	-0.0307	0.0152	11	82432134	0.0436496
0.0227	-0.0133	0.028681	0.642845	G	C	BCAN	0.015023	15_63092900	C	G	0.20321	0.033479	1.29628e-09	15_63092900	G	C	0.0202854	0.0214	0.0401	15	63092900	0.5935
0.22535	0.0146	0.009851	0.138332	G	A	BCAN	0.25338	16_1025464	A	G	0.052259	0.0091719	1.22518e-08	16_1025464	G	A	0.224481	0.0006	0.0117	16	1025464	0.9566
0.11562	-0.0167	0.012737	0.189793	T	C	BCAN	0.16059	17_42947314	C	T	-0.088382	0.010888	4.93174e-16	17_42947314	C	T	0.859475	-0.0052	0.0134	17	42947314	0.6983
0.43607	0.0221	0.008262	0.007476	C	T	BCAN	0.55068	17_43144195	T	C	0.0502	0.0080386	4.29734e-10	17_43144195	C	T	0.54404	0.0115	0.0098	17	43144195	0.2405
0.44485	-0.0136	0.008215	0.097815	T	C	BCAN	0.55557	22_30667277	C	T	-0.060791	0.0080753	5.28445e-14	22_30667277	C	T	0.436287	-0.0294	0.0102	22	30667277	0.00382596
0.32005	0.0155	0.008827	0.079107	C	G	BCAN	0.62685	22_38452254	G	C	-0.06298	0.0082256	1.96336e-14	22_38452254	G	C	0.333477	-0.0112	0.0101	22	38452254	0.2689
0.30928	0.0037	0.00881	0.674503	T	C	BCAN	0.65466	3_13835087	C	T	0.053366	0.0084434	2.64423e-10	3_13835087	C	T	0.3414	-0.0047	0.01	3	13835087	0.6336
0.30197	0.0143	0.00899	0.111704	G	A	BCAN	0.34683	4_54200100	A	G	-0.05871	0.0084545	3.8815e-12	4_54200100	G	A	0.3025	-0.008	0.0229	4	54200100	0.725301
0.32663	-0.0131	0.008754	0.134533	A	T	BCAN	0.68434	5_81888493	T	A	-0.053346	0.0086427	6.80769e-10	5_81888493	T	A	0.31577	-0.0071	0.0106	5	81888493	0.5047
0.0626	0.0321	0.016993	0.058896	A	G	BCAN	0.05067	5_82658571	G	A	0.10112	0.018368	3.7145e-08	5_82658571	G	A	0.938564	-0.0117	0.0223	5	82658571	0.599799
0.40566	0.0201	0.008346	0.016021	A	G	BCAN	0.41645	5_82789647	G	A	0.10355	0.0082293	3.17687e-36	5_82789647	G	A	0.603553	0.011	0.01	5	82789647	0.2737
0.18894	0.0403	0.010535	0.0001305	C	T	BCAN	0.19371	5_82860485	T	C	0.15941	0.010066	2.93089e-56	5_82860485	C	T	0.192651	-0.0015	0.0129	5	82860485	0.9065
0.22769	0.0008	0.010055	0.936583	C	T	BCAN	0.76823	6_142548099	T	C	0.055576	0.0094869	4.72607e-09	6_142548099	C	T	0.782922	-0.008	0.0117	6	142548099	0.4916
0.07536	-0.0496	0.015606	0.001482	G	T	BCAN	0.0086195	6_30333505	A	G	-0.064263	0.011268	1.18686e-08	6_30333505	G	T	0.09243	-0.0183	0.0223	6	30333505	0.4116
0.07536	-0.0496	0.015606	0.001482	G	T	BCAN	0.0086195	6_30333505	T	G	-0.064263	0.011268	1.18686e-08	6_30333505	G	T	0.09243	-0.0183	0.0223	6	30333505	0.4116
0.08839	-0.0507	0.014692	0.0005587	A	G	BCAN	0.134	6_31807540	G	A	-0.096732	0.011671	1.19674e-16	6_31807540	G	A	0.906187	0.029	0.0184	6	31807540	0.1147
0.35258	0.0013	0.008442	0.877623	C	T	BCAN	0.34471	7_18907030	T	C	-0.046461	0.0083967	3.16957e-08	7_18907030	C	T	0.359572	0.0106	0.0102	7	18907030	0.297
0.26869	0.0107	0.0093	0.249906	C	T	BCAN	0.23085	7_573448	T	C	0.055491	0.0099239	2.2683e-08	7_573448	C	T	0.215694	0.0066	0.0331	7	573448	0.8429
0.06908	0.0145	0.016178	0.370112	A	G	BCAN	0.055565	8_130645692	G	A	0.13092	0.01743	6.01174e-14	8_130645692	G	A	0.928847	-0.0174	0.0277	8	130645692	0.5297
0.03524	0.0328	0.022175	0.139094	G	C	BCAN	0.026089	9_111775756	C	G	-0.14073	0.024984	1.78978e-08	9_111775756	G	C	0.0318684	0.0217	0.0482	9	111775756	0.652299
ad_dc_BCAN_1633
eaf.X	beta.X	se.X	pval.X	other_allele.X	effect_allele.X	id.X	eaf.M	SNP_37	effect_allele.M	other_allele.M	beta.M	se.M	pval.M	SNP	other_allele.Y	effect_allele.Y	eaf.Y	beta.Y	se.Y	chr37.Y	pos37.Y	pval.Y
0.39424	-0.1979	0.00836	6.91831e-124	A	G	BCAN	0.39512	1_156615114	G	A	-0.048565	0.0085686	1.45881e-08	1_156615114	G	A	0.638007	0.0111	0.0139	1	156615114	0.4249
0.05839	-0.0968	0.017448	2.89101e-08	A	T	BCAN	0.065822	1_156804481	T	A	0.024476	0.016131	0.129199	1_156804481	T	A	0.925926	0.0226	0.0195	1	156804481	0.2476
0.62376	-0.0559	0.008455	3.8089e-11	G	T	BCAN	0.55365	1_175311608	T	G	-0.0014099	0.0080377	0.86076	1_175311608	G	T	0.590774	-0.0231	0.0099	1	175311608	0.0199701
0.00434	0.3502	0.048246	3.90931e-13	G	A	BCAN	0.0060318	17_7069412	A	G	0.060712	0.055282	0.272113	17_7069412	G	A	0.004379	0.1666	0.2733	17	7069412	0.542099
0.14676	0.0041	0.011608	0.723932	G	A	BCAN	0.86219	10_105639421	A	G	-0.069637	0.011658	2.35288e-09	10_105639421	G	A	0.855049	0.0134	0.014	10	105639421	0.3383
0.47308	-0.0024	0.0081	0.766995	A	G	BCAN	0.50685	10_49832239	G	A	-0.052567	0.0079915	4.84172e-11	10_49832239	G	A	0.482579	0.0119	0.0119	10	49832239	0.318
0.47171	-0.0032	0.008354	0.701684	T	C	BCAN	0.5128	10_49844458	C	T	-0.054838	0.0080073	7.60326e-12	10_49844458	C	T	0.476879	0.0254	0.01	10	49844458	0.0111599
0.36391	-0.0033	0.008696	0.704332	C	T	BCAN	0.36363	11_82443417	T	C	-0.047141	0.0082388	1.06341e-08	11_82443417	C	T	0.363704	0.0206	0.0102	11	82443417	0.0438198
0.40685	-0.0045	0.00844	0.593903	A	G	BCAN	0.55822	16_51449760	G	A	-0.044805	0.0080641	2.78163e-08	16_51449760	G	A	0.427472	0.0005	0.01	16	51449760	0.9623
0.11562	-0.0167	0.012737	0.189793	T	C	BCAN	0.16059	17_42947314	C	T	-0.085326	0.010889	4.7863e-15	17_42947314	C	T	0.859475	-0.0052	0.0134	17	42947314	0.6983
0.43607	0.0221	0.008262	0.007476	C	T	BCAN	0.55068	17_43144195	T	C	0.046903	0.0080393	5.45632e-09	17_43144195	C	T	0.54404	0.0115	0.0098	17	43144195	0.2405
0.44485	-0.0136	0.008215	0.097815	T	C	BCAN	0.55557	22_30667277	C	T	-0.060899	0.0080752	4.77529e-14	22_30667277	C	T	0.436287	-0.0294	0.0102	22	30667277	0.00382596
0.32932	0.0166	0.008747	0.057731	G	C	BCAN	0.6204	22_38467784	C	G	-0.059949	0.0082235	3.17687e-13	22_38467784	G	C	0.663271	0.0105	0.0101	22	38467784	0.2962
0.3871	0.0029	0.008397	0.729834	T	C	BCAN	0.60243	3_13836296	C	T	0.057106	0.0081622	2.67917e-12	3_13836296	C	T	0.400302	-0.0035	0.0094	3	13836296	0.7064
0.06457	-0.0091	0.016487	0.580972	G	A	BCAN	0.072593	3_183383310	A	G	-0.11147	0.015712	1.32739e-12	3_183383310	G	A	0.0574324	-0.005	0.0226	3	183383310	0.8253
0.39031	-0.0102	0.008468	0.228374	G	A	BCAN	0.39289	4_185124305	A	G	-0.053826	0.0081726	4.58142e-11	4_185124305	G	A	0.423822	0.0088	0.0102	4	185124305	0.3863
0.34099	-0.0104	0.008695	0.231674	C	T	BCAN	0.63313	4_54109623	T	C	0.058066	0.0082632	2.15278e-12	4_54109623	C	T	0.665187	-0.0064	0.0104	4	54109623	0.5364
0.24821	-0.0158	0.009496	0.09613	C	T	BCAN	0.26351	5_139720831	T	C	-0.052007	0.0090578	9.46237e-09	5_139720831	C	T	0.270463	0.0378	0.0109	5	139720831	0.000542
0.33044	-0.0136	0.008734	0.119448	T	C	BCAN	0.67858	5_81882387	C	T	-0.057311	0.0085808	2.44343e-11	5_81882387	C	T	0.321398	-0.0108	0.0105	5	81882387	0.3057
0.40566	0.0201	0.008346	0.016021	A	G	BCAN	0.41645	5_82789647	G	A	0.089895	0.0082344	1.07152e-27	5_82789647	G	A	0.603553	0.011	0.01	5	82789647	0.2737
0.18894	0.0403	0.010535	0.0001305	C	T	BCAN	0.19371	5_82860485	T	C	0.17434	0.010059	5.50808e-67	5_82860485	C	T	0.192651	-0.0015	0.0129	5	82860485	0.9065
0.22769	0.0008	0.010055	0.936583	A	G	BCAN	0.76832	6_142546938	G	A	0.053952	0.0094885	1.3119e-08	6_142546938	G	A	0.218287	0.0072	0.0117	6	142546938	0.536801
0.07536	-0.0496	0.015606	0.001482	G	T	BCAN	0.0086195	6_30333505	A	G	-0.061872	0.011268	4.03367e-08	6_30333505	G	T	0.09243	-0.0183	0.0223	6	30333505	0.4116
0.07536	-0.0496	0.015606	0.001482	G	T	BCAN	0.0086195	6_30333505	T	G	-0.061872	0.011268	4.03367e-08	6_30333505	G	T	0.09243	-0.0183	0.0223	6	30333505	0.4116
0.08839	-0.0507	0.014692	0.0005587	A	G	BCAN	0.134	6_31807540	G	A	-0.091682	0.011673	4.14e-15	6_31807540	G	A	0.906187	0.029	0.0184	6	31807540	0.1147
0.17344	-0.0008	0.011417	0.944137	T	C	BCAN	0.17649	7_564083	C	T	0.062014	0.010758	8.2699e-09	7_564083	C	T	0.824641	0.0076	0.032	7	564083	0.8111
0.06908	0.0145	0.016178	0.370112	A	G	BCAN	0.055565	8_130645692	G	A	0.13722	0.017428	3.56451e-15	8_130645692	G	A	0.928847	-0.0174	0.0277	8	130645692	0.5297
0.27984	0.0036	0.009053	0.690873	A	G	BCAN	0.2854	9_86574938	G	A	0.05081	0.0088652	1.00531e-08	9_86574938	G	A	0.7193	0.0012	0.0112	9	86574938	0.9153
ad_dc_BCAN_1642
eaf.X	beta.X	se.X	pval.X	other_allele.X	effect_allele.X	id.X	eaf.M	SNP_37	effect_allele.M	other_allele.M	beta.M	se.M	pval.M	SNP	other_allele.Y	effect_allele.Y	eaf.Y	beta.Y	se.Y	chr37.Y	pos37.Y	pval.Y
0.39424	-0.1979	0.00836	6.91831e-124	A	G	BCAN	0.39512	1_156615114	G	A	-0.050404	0.0085682	4.0785e-09	1_156615114	G	A	0.638007	0.0111	0.0139	1	156615114	0.4249
0.05839	-0.0968	0.017448	2.89101e-08	A	T	BCAN	0.065822	1_156804481	T	A	0.028392	0.016131	0.0783971	1_156804481	T	A	0.925926	0.0226	0.0195	1	156804481	0.2476
0.62376	-0.0559	0.008455	3.8089e-11	G	T	BCAN	0.55365	1_175311608	T	G	0.00075331	0.0080377	0.925331	1_175311608	G	T	0.590774	-0.0231	0.0099	1	175311608	0.0199701
0.00434	0.3502	0.048246	3.90931e-13	G	A	BCAN	0.0060318	17_7069412	A	G	-0.0074477	0.055283	0.892835	17_7069412	G	A	0.004379	0.1666	0.2733	17	7069412	0.542099
0.36884	-0.0037	0.008566	0.665798	T	C	BCAN	0.41096	10_105455528	C	T	-0.055982	0.0081399	6.20869e-12	10_105455528	C	T	0.622559	-0.0152	0.0104	10	105455528	0.1441
0.15292	-0.003	0.01125	0.78972	C	T	BCAN	0.84545	10_105679341	T	C	-0.071569	0.011044	9.28966e-11	10_105679341	C	T	0.845093	0.0079	0.0134	10	105679341	0.5539
0.47308	-0.0024	0.0081	0.766995	A	G	BCAN	0.50685	10_49832239	G	A	-0.046751	0.0079927	4.9854e-09	10_49832239	G	A	0.482579	0.0119	0.0119	10	49832239	0.318
0.47169	-0.0031	0.008337	0.710014	A	G	BCAN	0.51316	10_49843196	G	A	-0.048365	0.0080076	1.55991e-09	10_49843196	G	A	0.477527	0.0243	0.0099	10	49843196	0.0136101
0.44986	-0.0047	0.008262	0.569451	T	C	BCAN	0.44688	11_10490415	C	T	0.044857	0.0080578	2.61336e-08	11_10490415	C	T	0.553866	0.0027	0.0101	11	10490415	0.793
0.0227	-0.0133	0.028681	0.642845	G	C	BCAN	0.015023	15_63092900	C	G	0.18268	0.033483	4.90456e-08	15_63092900	G	C	0.0202854	0.0214	0.0401	15	63092900	0.5935
0.23464	0.0067	0.009659	0.48789	G	A	BCAN	0.20212	16_89907947	A	G	-0.064569	0.010007	1.11918e-10	16_89907947	G	A	0.209474	-0.0385	0.013	16	89907947	0.00301197
0.11562	-0.0167	0.012737	0.189793	T	C	BCAN	0.16059	17_42947314	C	T	-0.073049	0.010892	2.02302e-11	17_42947314	C	T	0.859475	-0.0052	0.0134	17	42947314	0.6983
0.18626	0.0087	0.010549	0.409527	G	A	BCAN	0.79924	17_65980289	A	G	-0.071767	0.0099588	5.87489e-13	17_65980289	G	A	0.793854	0.0187	0.0125	17	65980289	0.1336
0.04824	0.0006	0.018431	0.974031	C	T	BCAN	0.056166	1_215137615	T	C	-0.10943	0.017303	2.57573e-10	1_215137615	C	T	0.0458316	0.0263	0.0221	1	215137615	0.2342
0.14533	-0.0238	0.011724	0.042353	T	C	BCAN	0.83499	20_45186397	C	T	0.075914	0.010799	2.11836e-12	20_45186397	C	T	0.151518	0.0014	0.0133	20	45186397	0.9177
0.30255	-0.0073	0.009045	0.419621	T	C	BCAN	0.32807	22_30764664	C	T	-0.053134	0.0085736	5.81433e-10	22_30764664	C	T	0.697529	-0.0237	0.0105	22	30764664	0.0242499
0.31806	0.0163	0.008849	0.065486	A	G	BCAN	0.63138	22_38450620	G	A	-0.056259	0.008252	9.4189e-12	22_38450620	G	A	0.326785	-0.0114	0.0106	22	38450620	0.2834
0.30928	0.0037	0.00881	0.674503	T	C	BCAN	0.65466	3_13835087	C	T	0.061992	0.0084415	2.12814e-13	3_13835087	C	T	0.3414	-0.0047	0.01	3	13835087	0.6336
0.3361	0.0053	0.008793	0.546657	A	G	BCAN	0.40808	3_171800256	G	A	0.049525	0.0081907	1.49658e-09	3_171800256	G	A	0.628288	-0.0205	0.0104	3	171800256	0.0483905
0.14182	-0.0111	0.01169	0.34236	G	A	BCAN	0.16282	3_183354008	A	G	-0.071078	0.01086	6.05341e-11	3_183354008	G	A	0.150658	0.0002	0.0137	3	183354008	0.9856
0.35518	0.0083	0.008571	0.33284	A	G	BCAN	0.62502	4_185137955	G	A	0.049468	0.00819	1.5574e-09	4_185137955	G	A	0.390003	0.0073	0.0102	4	185137955	0.4752
0.34099	-0.0104	0.008695	0.231674	C	T	BCAN	0.63313	4_54109623	T	C	0.066125	0.0082612	1.24165e-15	4_54109623	C	T	0.665187	-0.0064	0.0104	4	54109623	0.5364
0.2405	-0.0152	0.009615	0.113909	C	T	BCAN	0.2591	5_139726292	T	C	-0.055325	0.0091466	1.47673e-09	5_139726292	C	T	0.259771	0.0283	0.0116	5	139726292	0.01438
0.4929	-0.0014	0.008151	0.863634	T	C	BCAN	0.51093	5_171903310	C	T	0.044115	0.0080282	3.93822e-08	5_171903310	C	T	0.498256	-0.0041	0.0097	5	171903310	0.6693
0.34129	0.0057	0.008648	0.509831	A	G	BCAN	0.34219	5_81860791	G	A	0.047522	0.0084849	2.15179e-08	5_81860791	G	A	0.64525	0.0126	0.0104	5	81860791	0.2275
0.40566	0.0201	0.008346	0.016021	A	G	BCAN	0.41645	5_82789647	G	A	0.086537	0.0082355	8.79023e-26	5_82789647	G	A	0.603553	0.011	0.01	5	82789647	0.2737
0.18894	0.0403	0.010535	0.0001305	C	T	BCAN	0.19371	5_82860485	T	C	0.13274	0.010079	1.64816e-39	5_82860485	C	T	0.192651	-0.0015	0.0129	5	82860485	0.9065
0.1278	-0.0356	0.012383	0.00404	T	C	BCAN	0.1363	6_112110528	C	T	-0.068448	0.011587	3.5148e-09	6_112110528	C	T	0.87447	-0.0298	0.0144	6	112110528	0.0390598
0.08843	-0.0494	0.014694	0.0007738	A	G	BCAN	0.13271	6_31918860	G	A	-0.07835	0.011709	2.24905e-11	6_31918860	G	A	0.905833	0.03	0.0184	6	31918860	0.1019
0.38962	0.0061	0.008425	0.469034	C	T	BCAN	0.37352	7_18915666	T	C	-0.048907	0.0083535	4.82836e-09	7_18915666	C	T	0.391923	0.0099	0.0103	7	18915666	0.3342
0.17344	-0.0008	0.011421	0.944155	G	A	BCAN	0.1765	7_564096	A	G	0.073484	0.010756	8.51138e-12	7_564096	G	A	0.175303	-0.0074	0.032	7	564096	0.8176
0.05937	0.031	0.017451	0.075672	C	T	BCAN	0.071823	7_55015505	T	C	0.091706	0.015518	3.46338e-09	7_55015505	C	T	0.0900657	-0.0618	0.0215	7	55015505	0.00407699
0.06908	0.0145	0.016178	0.370112	A	G	BCAN	0.055565	8_130645692	G	A	0.1255	0.017431	6.18016e-13	8_130645692	G	A	0.928847	-0.0174	0.0277	8	130645692	0.5297
0.03524	0.0328	0.022175	0.139094	G	C	BCAN	0.026089	9_111775756	C	G	-0.17787	0.024977	1.08893e-12	9_111775756	G	C	0.0318684	0.0217	0.0482	9	111775756	0.652299
ad_dc_BCAN_1643
eaf.X	beta.X	se.X	pval.X	other_allele.X	effect_allele.X	id.X	eaf.M	SNP_37	effect_allele.M	other_allele.M	beta.M	se.M	pval.M	SNP	other_allele.Y	effect_allele.Y	eaf.Y	beta.Y	se.Y	chr37.Y	pos37.Y	pval.Y
0.39424	-0.1979	0.00836	6.91831e-124	A	G	BCAN	0.39512	1_156615114	G	A	-0.052279	0.0085679	1.0617e-09	1_156615114	G	A	0.638007	0.0111	0.0139	1	156615114	0.4249
0.05839	-0.0968	0.017448	2.89101e-08	A	T	BCAN	0.065822	1_156804481	T	A	0.0173	0.016131	0.283524	1_156804481	T	A	0.925926	0.0226	0.0195	1	156804481	0.2476
0.62376	-0.0559	0.008455	3.8089e-11	G	T	BCAN	0.55365	1_175311608	T	G	-0.0086849	0.0080376	0.279911	1_175311608	G	T	0.590774	-0.0231	0.0099	1	175311608	0.0199701
0.00434	0.3502	0.048246	3.90931e-13	G	A	BCAN	0.0060318	17_7069412	A	G	-0.0094327	0.055283	0.864518	17_7069412	G	A	0.004379	0.1666	0.2733	17	7069412	0.542099
0.36884	-0.0037	0.008566	0.665798	T	C	BCAN	0.41096	10_105455528	C	T	-0.057456	0.0081396	1.71396e-12	10_105455528	C	T	0.622559	-0.0152	0.0104	10	105455528	0.1441
0.15289	-0.003	0.011223	0.789229	A	C	BCAN	0.84402	10_105677897	C	A	-0.0716	0.010863	4.42588e-11	10_105677897	C	A	0.154974	-0.0084	0.0134	10	105677897	0.531001
0.47308	-0.0024	0.0081	0.766995	A	G	BCAN	0.50685	10_49832239	G	A	-0.052366	0.0079915	5.74116e-11	10_49832239	G	A	0.482579	0.0119	0.0119	10	49832239	0.318
0.47169	-0.0031	0.008337	0.710014	A	G	BCAN	0.51316	10_49843196	G	A	-0.05347	0.0080066	2.46037e-11	10_49843196	G	A	0.477527	0.0243	0.0099	10	49843196	0.0136101
0.12783	0.0097	0.012231	0.427752	C	A	BCAN	0.11018	11_82433770	A	C	-0.069712	0.012732	4.39744e-08	11_82433770	C	A	0.122359	0.0313	0.0152	11	82433770	0.0397997
0.0227	-0.0133	0.028681	0.642845	G	C	BCAN	0.015023	15_63092900	C	G	0.18721	0.033482	2.27196e-08	15_63092900	G	C	0.0202854	0.0214	0.0401	15	63092900	0.5935
0.23464	0.0067	0.009659	0.48789	G	A	BCAN	0.20212	16_89907947	A	G	-0.057776	0.010009	7.88134e-09	16_89907947	G	A	0.209474	-0.0385	0.013	16	89907947	0.00301197
0.33246	-0.0081	0.008692	0.351397	C	T	BCAN	0.35561	17_42990340	T	C	-0.061552	0.0083334	1.54882e-13	17_42990340	C	T	0.35403	0.0107	0.0103	17	42990340	0.2984
0.1446	-0.0174	0.011756	0.138864	C	T	BCAN	0.1837	17_43932789	T	C	0.083611	0.010571	2.66686e-15	17_43932789	C	T	0.141441	-0.0494	0.0155	17	43932789	0.00140602
0.18626	0.0087	0.010549	0.409527	G	A	BCAN	0.79924	17_65980289	A	G	-0.069473	0.0099593	3.10456e-12	17_65980289	G	A	0.793854	0.0187	0.0125	17	65980289	0.1336
0.25577	-0.0103	0.009388	0.272571	C	T	BCAN	0.0050833	17_66048795	G	C	0.049927	0.0091534	4.9488e-08	17_66048795	C	T	0.274468	-0.0218	0.0136	17	66048795	0.1106
0.25577	-0.0103	0.009388	0.272571	C	T	BCAN	0.0050833	17_66048795	T	C	0.049927	0.0091534	4.9488e-08	17_66048795	C	T	0.274468	-0.0218	0.0136	17	66048795	0.1106
0.18343	0	0.009004	0.998837	C	T	BCAN	0.1898	17_73862646	T	C	0.055754	0.01018	4.36014e-08	17_73862646	C	T	0.175267	-0.0115	0.0127	17	73862646	0.3658
0.14533	-0.0238	0.011724	0.042353	T	C	BCAN	0.83499	20_45186397	C	T	0.078737	0.010799	3.14051e-13	20_45186397	C	T	0.151518	0.0014	0.0133	20	45186397	0.9177
0.30255	-0.0073	0.009045	0.419621	T	C	BCAN	0.32807	22_30764664	C	T	-0.056512	0.0085729	4.40555e-11	22_30764664	C	T	0.697529	-0.0237	0.0105	22	30764664	0.0242499
0.32005	0.0155	0.008827	0.079107	C	G	BCAN	0.62685	22_38452254	G	C	-0.062686	0.0082257	2.59418e-14	22_38452254	G	C	0.333477	-0.0112	0.0101	22	38452254	0.2689
0.26059	0.0084	0.009388	0.370916	G	A	BCAN	0.28923	2_201253769	A	G	-0.048542	0.0088443	4.08507e-08	2_201253769	G	A	0.27177	-0.0072	0.0109	2	201253769	0.5123
0.30928	0.0037	0.00881	0.674503	T	C	BCAN	0.65466	3_13835087	C	T	0.057376	0.0084426	1.09396e-11	3_13835087	C	T	0.3414	-0.0047	0.01	3	13835087	0.6336
0.3361	0.0053	0.008793	0.546657	A	G	BCAN	0.40808	3_171800256	G	A	0.047185	0.0081912	8.46447e-09	3_171800256	G	A	0.628288	-0.0205	0.0104	3	171800256	0.0483905
0.31975	0.0055	0.008823	0.533043	C	T	BCAN	0.31334	4_121726398	T	C	-0.04748	0.0086359	3.87258e-08	4_121726398	C	T	0.30344	0.0092	0.0121	4	121726398	0.4495
0.34099	-0.0104	0.008695	0.231674	C	T	BCAN	0.63313	4_54109623	T	C	0.065074	0.0082615	3.46737e-15	4_54109623	C	T	0.665187	-0.0064	0.0104	4	54109623	0.5364
0.30211	-0.0143	0.008942	0.109774	T	A	BCAN	0.70524	5_81877771	A	T	-0.056084	0.008819	2.05305e-10	5_81877771	T	A	0.696189	0.0143	0.0108	5	81877771	0.1865
0.41382	-0.0135	0.00834	0.105508	C	T	BCAN	0.4118	5_82377962	T	C	-0.047596	0.0081392	5.03385e-09	5_82377962	C	T	0.416951	-0.0058	0.0099	5	82377962	0.5581
0.40566	0.0201	0.008346	0.016021	A	G	BCAN	0.41645	5_82789647	G	A	0.090053	0.0082343	8.66962e-28	5_82789647	G	A	0.603553	0.011	0.01	5	82789647	0.2737
0.18894	0.0403	0.010535	0.0001305	C	T	BCAN	0.19371	5_82860485	T	C	0.13544	0.010078	4.60257e-41	5_82860485	C	T	0.192651	-0.0015	0.0129	5	82860485	0.9065
0.12776	-0.0356	0.012384	0.004043	C	A	BCAN	0.13625	6_112111394	A	C	-0.073977	0.011587	1.741e-10	6_112111394	C	A	0.135281	0.0314	0.0147	6	112111394	0.0327801
0.35955	-0.0172	0.008519	0.043495	T	C	BCAN	0.41752	6_151022220	C	T	0.044791	0.0081167	3.44826e-08	6_151022220	C	T	0.598644	-0.0166	0.0095	6	151022220	0.0800608
0.00581	0.0614	0.052442	0.241674	G	A	BCAN	0.00491	6_29223493	A	G	-0.069297	0.012058	9.16431e-09	6_29223493	G	A	0.006244	0.2239	0.2234	6	29223493	0.3162
0.06917	-0.0365	0.016047	0.022935	G	C	BCAN	0.00491	6_29223493	A	G	-0.069297	0.012058	9.16431e-09	6_29223493	G	C	0.073123	-0.0322	0.025	6	29223493	0.1974
0.00581	0.0614	0.052442	0.241674	G	A	BCAN	0.00491	6_29223493	C	G	-0.069297	0.012058	9.16431e-09	6_29223493	G	A	0.006244	0.2239	0.2234	6	29223493	0.3162
0.06917	-0.0365	0.016047	0.022935	G	C	BCAN	0.00491	6_29223493	C	G	-0.069297	0.012058	9.16431e-09	6_29223493	G	C	0.073123	-0.0322	0.025	6	29223493	0.1974
0.07536	-0.0496	0.015606	0.001482	G	T	BCAN	0.0086195	6_30333505	A	G	-0.071177	0.011267	2.69526e-10	6_30333505	G	T	0.09243	-0.0183	0.0223	6	30333505	0.4116
0.07536	-0.0496	0.015606	0.001482	G	T	BCAN	0.0086195	6_30333505	T	G	-0.071177	0.011267	2.69526e-10	6_30333505	G	T	0.09243	-0.0183	0.0223	6	30333505	0.4116
0.09218	-0.053	0.014464	0.000248	C	T	BCAN	0.12613	6_32005267	T	C	-0.096376	0.012348	6.1235e-15	6_32005267	C	T	0.0949986	-0.0578	0.0224	6	32005267	0.00990011
0.38962	0.0061	0.008425	0.469034	C	T	BCAN	0.37352	7_18915666	T	C	-0.047289	0.0083538	1.51985e-08	7_18915666	C	T	0.391923	0.0099	0.0103	7	18915666	0.3342
0.17344	-0.0008	0.011421	0.944155	G	A	BCAN	0.1765	7_564096	A	G	0.071497	0.010756	3.03389e-11	7_564096	G	A	0.175303	-0.0074	0.032	7	564096	0.8176
0.08841	0.0339	0.014396	0.018529	G	A	BCAN	0.092056	7_54966738	A	G	0.080461	0.013817	5.82103e-09	7_54966738	G	A	0.0953388	-0.0332	0.017	7	54966738	0.0509202
0.06908	0.0145	0.016178	0.370112	A	G	BCAN	0.055565	8_130645692	G	A	0.13469	0.017429	1.1272e-14	8_130645692	G	A	0.928847	-0.0174	0.0277	8	130645692	0.5297
ad_dc_BCAN_1700
eaf.X	beta.X	se.X	pval.X	other_allele.X	effect_allele.X	id.X	eaf.M	SNP_37	effect_allele.M	other_allele.M	beta.M	se.M	pval.M	SNP	other_allele.Y	effect_allele.Y	eaf.Y	beta.Y	se.Y	chr37.Y	pos37.Y	pval.Y
0.39424	-0.1979	0.00836	6.91831e-124	A	G	BCAN	0.39512	1_156615114	G	A	-0.059461	0.0085664	3.96278e-12	1_156615114	G	A	0.638007	0.0111	0.0139	1	156615114	0.4249
0.05839	-0.0968	0.017448	2.89101e-08	A	T	BCAN	0.065822	1_156804481	T	A	0.0092441	0.016132	0.566618	1_156804481	T	A	0.925926	0.0226	0.0195	1	156804481	0.2476
0.62376	-0.0559	0.008455	3.8089e-11	G	T	BCAN	0.55365	1_175311608	T	G	0.0017501	0.0080377	0.827639	1_175311608	G	T	0.590774	-0.0231	0.0099	1	175311608	0.0199701
0.00434	0.3502	0.048246	3.90931e-13	G	A	BCAN	0.0060318	17_7069412	A	G	-0.0032639	0.055283	0.952921	17_7069412	G	A	0.004379	0.1666	0.2733	17	7069412	0.542099
0.44055	-0.0042	0.008355	0.615168	C	T	BCAN	0.39469	12_121883642	T	C	-0.045246	0.0081656	3.0318e-08	12_121883642	C	T	0.433514	0.0098	0.0101	12	121883642	0.3303
0.17071	-0.0196	0.01097	0.073988	T	C	BCAN	0.21978	17_44865603	C	T	0.098841	0.010194	3.35738e-22	17_44865603	C	T	0.822455	0.0546	0.0128	17	44865603	1.99499e-05
0.30605	-0.0296	0.008948	0.0009401	C	T	BCAN	0.30665	22_30953295	T	C	-0.050975	0.008675	4.24326e-09	22_30953295	C	T	0.316154	0.0174	0.0106	22	30953295	0.1023
0.4907	-0.0038	0.008193	0.642786	A	G	BCAN	0.44349	22_31861950	G	A	0.045619	0.0080388	1.40088e-08	22_31861950	G	A	0.526568	0.0132	0.0099	22	31861950	0.1849
0.31806	0.0163	0.008849	0.065486	A	G	BCAN	0.63138	22_38450620	G	A	-0.056002	0.008252	1.1695e-11	22_38450620	G	A	0.326785	-0.0114	0.0106	22	38450620	0.2834
0.48214	-0.0017	0.008357	0.838806	G	A	BCAN	0.46013	2_134259612	A	G	0.044934	0.0080325	2.23615e-08	2_134259612	G	A	0.455935	-0.0077	0.0108	2	134259612	0.4746
0.29862	0.0036	0.008974	0.68829	T	C	BCAN	0.3073	2_217330901	C	T	-0.049602	0.0086561	1.01135e-08	2_217330901	C	T	0.685272	0.0201	0.0106	2	217330901	0.0573495
0.37269	-0.0056	0.008487	0.509342	C	T	BCAN	0.68678	2_98391355	T	C	-0.047614	0.0086131	3.26287e-08	2_98391355	C	T	0.628871	-0.0056	0.0104	2	98391355	0.5895
0.23152	0.0154	0.009763	0.114704	G	A	BCAN	0.73387	3_13812873	A	G	0.050124	0.009099	3.6425e-08	3_13812873	G	A	0.744244	0.0078	0.0111	3	13812873	0.4833
0.2933	0.0116	0.00896	0.195429	C	G	BCAN	0.36185	4_38613107	G	C	0.052741	0.0083127	2.261e-10	4_38613107	G	C	0.682762	-0.0079	0.0108	4	38613107	0.4629
0.34099	-0.0104	0.008695	0.231674	C	T	BCAN	0.63313	4_54109623	T	C	0.048198	0.0082652	5.54753e-09	4_54109623	C	T	0.665187	-0.0064	0.0104	4	54109623	0.5364
0.2405	-0.0152	0.009615	0.113909	C	T	BCAN	0.2591	5_139726292	T	C	-0.087342	0.0091386	1.29122e-21	5_139726292	C	T	0.259771	0.0283	0.0116	5	139726292	0.01438
0.4929	-0.0014	0.008151	0.863634	T	C	BCAN	0.51093	5_171903310	C	T	0.045288	0.008028	1.70294e-08	5_171903310	C	T	0.498256	-0.0041	0.0097	5	171903310	0.6693
0.34197	0.006	0.008597	0.485225	A	G	BCAN	0.34269	5_81864444	G	A	0.047749	0.0084839	1.83612e-08	5_81864444	G	A	0.644593	0.0123	0.0104	5	81864444	0.2368
0.39684	-0.0182	0.008372	0.029717	G	A	BCAN	0.4338	5_81975108	A	G	0.044415	0.0080532	3.50994e-08	5_81975108	G	A	0.427134	0.0085	0.0099	5	81975108	0.3879
0.40566	0.0201	0.008346	0.016021	A	G	BCAN	0.41645	5_82789647	G	A	0.062514	0.0082425	3.43558e-14	5_82789647	G	A	0.603553	0.011	0.01	5	82789647	0.2737
0.18995	0.0394	0.010497	0.0001743	G	T	BCAN	0.19526	5_82859065	T	G	0.10362	0.010053	7.14496e-25	5_82859065	G	T	0.207131	0.0058	0.0122	5	82859065	0.631801
0.06908	0.0145	0.016178	0.370112	A	G	BCAN	0.055565	8_130645692	G	A	0.10722	0.017435	7.84693e-10	8_130645692	G	A	0.928847	-0.0174	0.0277	8	130645692	0.5297
0.46639	0.0141	0.008301	0.089408	T	C	BCAN	0.46908	8_144976720	C	T	-0.059146	0.0080403	1.94089e-13	8_144976720	C	T	0.533678	-0.0227	0.0107	8	144976720	0.0330202
0.37792	0.0085	0.008588	0.32227	A	G	BCAN	0.0039833	8_145011204	C	A	-0.050034	0.0080925	6.37382e-10	8_145011204	G	A	0.608084	-0.0328	0.0121	8	145011204	0.00660207
0.37792	0.0085	0.008588	0.32227	A	G	BCAN	0.0039833	8_145011204	G	A	-0.050034	0.0080925	6.37382e-10	8_145011204	G	A	0.608084	-0.0328	0.0121	8	145011204	0.00660207
0.46738	-0.0081	0.008293	0.32871	G	A	BCAN	0.46387	9_22034719	A	G	-0.059903	0.0080325	9.03649e-14	9_22034719	G	A	0.473411	0.0145	0.0101	9	22034719	0.1531
0.01181	0.0091	0.037328	0.807397	C	A	BCAN	0.0098931	9_22049130	A	C	-0.05813	0.0080506	5.29663e-13	9_22049130	C	A	0.0159672	0.025	0.1397	9	22049130	0.858
0.45449	-0.0099	0.008264	0.230922	C	G	BCAN	0.0098931	9_22049130	A	C	-0.05813	0.0080506	5.29663e-13	9_22049130	G	C	0.532505	-0.0182	0.0124	9	22049130	0.1417
ad_dc_BCAN_1701
eaf.X	beta.X	se.X	pval.X	other_allele.X	effect_allele.X	id.X	eaf.M	SNP_37	effect_allele.M	other_allele.M	beta.M	se.M	pval.M	SNP	other_allele.Y	effect_allele.Y	eaf.Y	beta.Y	se.Y	chr37.Y	pos37.Y	pval.Y
0.39424	-0.1979	0.00836	6.91831e-124	A	G	BCAN	0.39512	1_156615114	G	A	-0.04872	0.0085686	1.3128e-08	1_156615114	G	A	0.638007	0.0111	0.0139	1	156615114	0.4249
0.05839	-0.0968	0.017448	2.89101e-08	A	T	BCAN	0.065822	1_156804481	T	A	0.018601	0.016131	0.248886	1_156804481	T	A	0.925926	0.0226	0.0195	1	156804481	0.2476
0.62376	-0.0559	0.008455	3.8089e-11	G	T	BCAN	0.55365	1_175311608	T	G	-0.0047132	0.0080377	0.557622	1_175311608	G	T	0.590774	-0.0231	0.0099	1	175311608	0.0199701
0.00434	0.3502	0.048246	3.90931e-13	G	A	BCAN	0.0060318	17_7069412	A	G	0.066444	0.055282	0.229409	17_7069412	G	A	0.004379	0.1666	0.2733	17	7069412	0.542099
0.34713	-0.0035	0.008516	0.681088	G	A	BCAN	0.31688	11_61560081	A	G	0.055298	0.0085616	1.07103e-10	11_61560081	G	A	0.332749	-0.009	0.0106	11	61560081	0.3975
0.30428	-0.0082	0.008918	0.357834	T	C	BCAN	0.68419	16_89516612	C	T	-0.049884	0.0085933	6.5013e-09	16_89516612	C	T	0.317093	0.0004	0.0115	16	89516612	0.9707
0.17071	-0.0196	0.01097	0.073988	T	C	BCAN	0.21978	17_44865603	C	T	0.079659	0.010199	5.87489e-15	17_44865603	C	T	0.822455	0.0546	0.0128	17	44865603	1.99499e-05
0.4994	0.0095	0.008264	0.250326	A	G	BCAN	0.49638	19_36149761	G	A	-0.046982	0.0079859	4.06631e-09	19_36149761	G	A	0.494687	0.0058	0.01	19	36149761	0.5628
0.43746	-0.0089	0.008296	0.283366	C	T	BCAN	0.41842	1_207905342	T	C	-0.044629	0.0081683	4.70002e-08	1_207905342	C	T	0.448088	0.0142	0.0186	1	207905342	0.4433
0.29116	-0.0159	0.009065	0.079436	C	T	BCAN	0.28339	20_61154871	T	C	0.054023	0.0089602	1.66648e-09	20_61154871	C	T	0.301837	0.0159	0.0116	20	61154871	0.1698
0.31806	0.0163	0.008849	0.065486	A	G	BCAN	0.63138	22_38450620	G	A	-0.051489	0.008253	4.46375e-10	22_38450620	G	A	0.326785	-0.0114	0.0106	22	38450620	0.2834
0.37269	-0.0056	0.008487	0.509342	C	T	BCAN	0.68678	2_98391355	T	C	-0.051418	0.0086124	2.39497e-09	2_98391355	C	T	0.628871	-0.0056	0.0104	2	98391355	0.5895
0.02411	0.0239	0.025995	0.357878	T	A	BCAN	0.013035	3_146461165	A	T	-0.20613	0.037407	3.60828e-08	3_146461165	T	A	0.00968807	-0.1328	0.0669	3	146461165	0.0472204
0.34099	-0.0104	0.008695	0.231674	C	T	BCAN	0.63313	4_54109623	T	C	0.046249	0.0082655	2.22024e-08	4_54109623	C	T	0.665187	-0.0064	0.0104	4	54109623	0.5364
0.24887	-0.0155	0.009536	0.104064	T	C	BCAN	0.26471	5_139719991	C	T	-0.063491	0.0090429	2.24905e-12	5_139719991	C	T	0.72911	-0.0392	0.011	5	139719991	0.0003765
0.087	0.0048	0.014662	0.743377	A	G	BCAN	0.89461	5_179334857	G	A	0.073617	0.013234	2.67547e-08	5_179334857	G	A	0.103403	0.0055	0.0196	5	179334857	0.777301
0.37384	0.0132	0.008482	0.119644	C	T	BCAN	0.38098	5_64548961	T	C	-0.047713	0.0082388	7.05018e-09	5_64548961	C	T	0.359213	-0.0024	0.0104	5	64548961	0.8186
0.40566	0.0201	0.008346	0.016021	A	G	BCAN	0.41645	5_82789647	G	A	0.063918	0.0082421	9.09913e-15	5_82789647	G	A	0.603553	0.011	0.01	5	82789647	0.2737
0.18891	0.0403	0.010521	0.0001279	T	G	BCAN	0.19397	5_82861400	G	T	0.1058	0.010093	1.14288e-25	5_82861400	G	T	0.79358	-0.0057	0.0122	5	82861400	0.643301
0.27964	-0.0267	0.009142	0.003495	A	T	BCAN	0.29458	6_28719755	T	A	-0.050419	0.0087709	9.09076e-09	6_28719755	T	A	0.72883	-0.0071	0.0126	6	28719755	0.573499
0.37792	0.0085	0.008588	0.32227	A	G	BCAN	0.0039833	8_145011204	C	A	-0.044417	0.0080935	4.09826e-08	8_145011204	G	A	0.608084	-0.0328	0.0121	8	145011204	0.00660207
0.37792	0.0085	0.008588	0.32227	A	G	BCAN	0.0039833	8_145011204	G	A	-0.044417	0.0080935	4.09826e-08	8_145011204	G	A	0.608084	-0.0328	0.0121	8	145011204	0.00660207
0.37996	0.0091	0.008576	0.288663	A	G	BCAN	0.39747	8_145044749	G	A	-0.049644	0.0081381	1.07201e-09	8_145044749	G	A	0.612166	-0.025	0.0101	8	145044749	0.0131099
0.45007	-0.0066	0.008232	0.422685	A	G	BCAN	0.53652	9_86571611	G	A	0.046962	0.0080198	4.79513e-09	9_86571611	G	A	0.451135	-0.0008	0.0098	9	86571611	0.9376
ad_dc_BCAN_1702
eaf.X	beta.X	se.X	pval.X	other_allele.X	effect_allele.X	id.X	eaf.M	SNP_37	effect_allele.M	other_allele.M	beta.M	se.M	pval.M	SNP	other_allele.Y	effect_allele.Y	eaf.Y	beta.Y	se.Y	chr37.Y	pos37.Y	pval.Y
0.39424	-0.1979	0.00836	6.91831e-124	A	G	BCAN	0.39512	1_156615114	G	A	-0.055435	0.0085672	9.90832e-11	1_156615114	G	A	0.638007	0.0111	0.0139	1	156615114	0.4249
0.05839	-0.0968	0.017448	2.89101e-08	A	T	BCAN	0.065822	1_156804481	T	A	-0.0097869	0.016132	0.544064	1_156804481	T	A	0.925926	0.0226	0.0195	1	156804481	0.2476
0.62376	-0.0559	0.008455	3.8089e-11	G	T	BCAN	0.55365	1_175311608	T	G	0.0079146	0.0080376	0.324781	1_175311608	G	T	0.590774	-0.0231	0.0099	1	175311608	0.0199701
0.00434	0.3502	0.048246	3.90931e-13	G	A	BCAN	0.0060318	17_7069412	A	G	0.027222	0.055283	0.622429	17_7069412	G	A	0.004379	0.1666	0.2733	17	7069412	0.542099
0.0937	-0.0059	0.014207	0.677925	T	C	BCAN	0.094205	12_106476805	C	T	-0.093023	0.013558	6.95024e-12	12_106476805	C	T	0.917511	-0.0059	0.0184	12	106476805	0.7491
0.04284	0.0139	0.020339	0.494347	G	A	BCAN	0.041289	16_187144	A	G	0.11989	0.021193	1.55274e-08	16_187144	G	A	0.0254804	-0.0165	0.0508	16	187144	0.745799
0.23948	-0.0067	0.00962	0.48613	A	G	BCAN	0.20591	16_99353	G	A	0.058254	0.0098804	3.76444e-09	16_99353	G	A	0.783303	0.008	0.0135	16	99353	0.5532
0.40611	-0.0039	0.008369	0.641205	C	A	BCAN	0.36719	17_42884538	A	C	0.050293	0.0082549	1.1246e-09	17_42884538	C	A	0.400611	-0.0073	0.0101	17	42884538	0.467601
0.22987	0.0277	0.009812	0.004755	T	C	BCAN	0.72156	17_44863413	C	T	-0.058901	0.0090866	9.18333e-11	17_44863413	C	T	0.20146	-0.0422	0.0138	17	44863413	0.00223702
0.30605	-0.0296	0.008948	0.0009401	C	T	BCAN	0.30665	22_30953295	T	C	-0.080107	0.008668	2.57632e-20	22_30953295	C	T	0.316154	0.0174	0.0106	22	30953295	0.1023
0.37064	0.0073	0.008517	0.391394	C	T	BCAN	0.58058	22_38474952	T	C	-0.051998	0.008074	1.21032e-10	22_38474952	C	T	0.622764	0.0015	0.0102	22	38474952	0.8842
0.46593	0.0107	0.008205	0.192218	A	G	BCAN	0.45365	4_185148189	G	A	0.044738	0.00803	2.548e-08	4_185148189	G	A	0.56699	0.008	0.01	4	185148189	0.4223
0.2405	-0.0152	0.009615	0.113909	C	T	BCAN	0.2591	5_139726292	T	C	-0.10349	0.0091333	1.04472e-29	5_139726292	C	T	0.259771	0.0283	0.0116	5	139726292	0.01438
0.4929	-0.0014	0.008151	0.863634	T	C	BCAN	0.51093	5_171903310	C	T	0.044202	0.0080282	3.70339e-08	5_171903310	C	T	0.498256	-0.0041	0.0097	5	171903310	0.6693
0.32663	-0.0131	0.008754	0.134533	A	T	BCAN	0.68434	5_81888493	T	A	-0.051377	0.008643	2.80608e-09	5_81888493	T	A	0.31577	-0.0071	0.0106	5	81888493	0.5047
0.40566	0.0201	0.008346	0.016021	A	G	BCAN	0.41645	5_82789647	G	A	0.075719	0.0082389	4.14954e-20	5_82789647	G	A	0.603553	0.011	0.01	5	82789647	0.2737
0.18894	0.0403	0.010535	0.0001305	C	T	BCAN	0.19371	5_82860485	T	C	0.13541	0.010078	4.79733e-41	5_82860485	C	T	0.192651	-0.0015	0.0129	5	82860485	0.9065
0.18885	-0.0089	0.010434	0.393653	C	T	BCAN	0.24778	6_27732976	T	C	-0.056717	0.0092177	7.69308e-10	6_27732976	C	T	0.200994	0.0144	0.0123	6	27732976	0.241
0.36079	-0.0117	0.008593	0.173309	T	G	BCAN	0.3086	7_546137	G	T	-0.059523	0.0086646	6.56145e-12	7_546137	G	T	0.688122	0.038	0.0255	7	546137	0.1354
0.08841	0.0339	0.014396	0.018529	G	A	BCAN	0.092056	7_54966738	A	G	0.12419	0.013806	2.48313e-19	7_54966738	G	A	0.0953388	-0.0332	0.017	7	54966738	0.0509202
0.45156	-0.0033	0.008391	0.694099	C	T	BCAN	0.56965	8_120907990	T	C	-0.049955	0.0080849	6.54034e-10	8_120907990	C	T	0.541554	-0.0009	0.0096	8	120907990	0.9236
0.06908	0.0145	0.016178	0.370112	A	G	BCAN	0.055565	8_130645692	G	A	0.10207	0.017436	4.85177e-09	8_130645692	G	A	0.928847	-0.0174	0.0277	8	130645692	0.5297
0.01566	-0.0207	0.032563	0.524979	C	A	BCAN	0.015967	8_75078893	A	C	-0.059307	0.0093527	2.31206e-10	8_75078893	C	A	0.00847023	-0.1108	0.1453	8	75078893	0.4454
0.23286	0.0112	0.009738	0.250083	C	T	BCAN	0.015967	8_75078893	A	C	-0.059307	0.0093527	2.31206e-10	8_75078893	C	T	0.753641	-0.0164	0.014	8	75078893	0.2433
0.01566	-0.0207	0.032563	0.524979	C	A	BCAN	0.015967	8_75078893	T	C	-0.059307	0.0093527	2.31206e-10	8_75078893	C	A	0.00847023	-0.1108	0.1453	8	75078893	0.4454
0.23286	0.0112	0.009738	0.250083	C	T	BCAN	0.015967	8_75078893	T	C	-0.059307	0.0093527	2.31206e-10	8_75078893	C	T	0.753641	-0.0164	0.014	8	75078893	0.2433
0.21718	0.0096	0.009998	0.336975	G	A	BCAN	0.76114	8_75079185	A	G	-0.059662	0.0093584	1.85268e-10	8_75079185	G	A	0.774085	-0.0131	0.0132	8	75079185	0.3221
0.01181	0.0091	0.037328	0.807397	C	A	BCAN	0.0098931	9_22049130	A	C	-0.064215	0.0080491	1.53815e-15	9_22049130	C	A	0.0159672	0.025	0.1397	9	22049130	0.858
0.45449	-0.0099	0.008264	0.230922	C	G	BCAN	0.0098931	9_22049130	A	C	-0.064215	0.0080491	1.53815e-15	9_22049130	G	C	0.532505	-0.0182	0.0124	9	22049130	0.1417
0.48132	-0.0065	0.008214	0.428754	G	A	BCAN	0.4812	9_22056499	A	G	-0.066926	0.0080456	9.28966e-17	9_22056499	G	A	0.482839	0.0165	0.0101	9	22056499	0.1029
ad_dc_BCAN_1720
eaf.X	beta.X	se.X	pval.X	other_allele.X	effect_allele.X	id.X	eaf.M	SNP_37	effect_allele.M	other_allele.M	beta.M	se.M	pval.M	SNP	other_allele.Y	effect_allele.Y	eaf.Y	beta.Y	se.Y	chr37.Y	pos37.Y	pval.Y
0.39424	-0.1979	0.00836	6.91831e-124	A	G	BCAN	0.39512	1_156615114	G	A	-0.050013	0.0085683	5.36661e-09	1_156615114	G	A	0.638007	0.0111	0.0139	1	156615114	0.4249
0.05839	-0.0968	0.017448	2.89101e-08	A	T	BCAN	0.065822	1_156804481	T	A	0.0387	0.01613	0.0164362	1_156804481	T	A	0.925926	0.0226	0.0195	1	156804481	0.2476
0.62376	-0.0559	0.008455	3.8089e-11	G	T	BCAN	0.55365	1_175311608	T	G	-0.0041939	0.0080377	0.601825	1_175311608	G	T	0.590774	-0.0231	0.0099	1	175311608	0.0199701
0.00434	0.3502	0.048246	3.90931e-13	G	A	BCAN	0.0060318	17_7069412	A	G	0.028249	0.055283	0.609354	17_7069412	G	A	0.004379	0.1666	0.2733	17	7069412	0.542099
0.38991	0.0023	0.008386	0.783883	C	T	BCAN	0.60747	10_105621859	T	C	-0.057619	0.0081897	2.02768e-12	10_105621859	C	T	0.605808	-0.0004	0.0101	10	105621859	0.9674
0.11655	-0.0236	0.012848	0.066239	T	C	BCAN	0.092981	11_257308	C	T	-0.076562	0.013887	3.55468e-08	11_257308	C	T	0.887933	0.0241	0.0163	11	257308	0.1388
0.09625	-0.0198	0.013791	0.151083	C	T	BCAN	0.14483	17_43032557	T	C	-0.090363	0.011381	2.09411e-15	17_43032557	C	T	0.115524	0	0.0144	17	43032557	0.9995
0.1446	-0.0174	0.011757	0.138874	G	C	BCAN	0.18371	17_43932797	C	G	0.092001	0.010568	3.31894e-18	17_43932797	G	C	0.140068	-0.0485	0.0158	17	43932797	0.00212002
0.18139	-0.0135	0.010575	0.201758	C	G	BCAN	0.19482	17_65989961	G	C	0.058229	0.010095	8.0891e-09	17_65989961	G	C	0.813106	0.023	0.0162	17	65989961	0.1545
0.30311	-0.1252	0.008929	1.15e-44	T	C	BCAN	0.29871	1_156612932	C	T	-0.056649	0.0087302	8.77001e-11	1_156612932	C	T	0.718877	0.0128	0.0116	1	156612932	0.2695
0.32932	0.0166	0.008747	0.057731	G	C	BCAN	0.6204	22_38467784	C	G	-0.059923	0.0082235	3.25087e-13	22_38467784	G	C	0.663271	0.0105	0.0101	22	38467784	0.2962
0.4078	0.0099	0.00836	0.236337	A	C	BCAN	0.45075	2_164999883	C	A	-0.046068	0.0080317	9.79716e-09	2_164999883	C	A	0.578566	-0.0021	0.0099	2	164999883	0.832
0.11862	-0.0169	0.012756	0.18521	C	G	BCAN	0.13502	2_203664929	G	C	-0.068074	0.011746	6.88177e-09	2_203664929	G	C	0.873233	0.048	0.0145	2	203664929	0.0009549
0.14182	-0.0111	0.01169	0.34236	G	A	BCAN	0.16282	3_183354008	A	G	-0.073846	0.01086	1.06414e-11	3_183354008	G	A	0.150658	0.0002	0.0137	3	183354008	0.9856
0.2405	-0.0152	0.009615	0.113909	C	T	BCAN	0.2591	5_139726292	T	C	-0.053174	0.009147	6.18443e-09	5_139726292	C	T	0.259771	0.0283	0.0116	5	139726292	0.01438
0.33044	-0.0136	0.008734	0.119448	T	C	BCAN	0.67858	5_81882387	C	T	-0.051099	0.0085821	2.64241e-09	5_81882387	C	T	0.321398	-0.0108	0.0105	5	81882387	0.3057
0.40566	0.0201	0.008346	0.016021	A	G	BCAN	0.41645	5_82789647	G	A	0.080992	0.0082373	8.81049e-23	5_82789647	G	A	0.603553	0.011	0.01	5	82789647	0.2737
0.18894	0.0403	0.010535	0.0001305	C	T	BCAN	0.19371	5_82860485	T	C	0.13483	0.010078	1.03992e-40	5_82860485	C	T	0.192651	-0.0015	0.0129	5	82860485	0.9065
0.2009	-0.0202	0.010265	0.049079	C	T	BCAN	0.20672	6_112229941	T	C	-0.055367	0.0098611	1.98564e-08	6_112229941	C	T	0.20166	0.0149	0.0151	6	112229941	0.322
0.04995	0.0295	0.019002	0.120544	G	C	BCAN	0.062047	6_26090270	C	G	-0.080181	0.013197	1.24738e-09	6_26090270	G	C	0.0446368	-0.016	0.0245	6	26090270	0.5141
0.06227	-0.0494	0.016827	0.003328	G	T	BCAN	0.062047	6_26090270	C	G	-0.080181	0.013197	1.24738e-09	6_26090270	G	T	0.0554229	0.0034	0.0439	6	26090270	0.9385
0.04995	0.0295	0.019002	0.120544	G	C	BCAN	0.062047	6_26090270	T	G	-0.080181	0.013197	1.24738e-09	6_26090270	G	C	0.0446368	-0.016	0.0245	6	26090270	0.5141
0.06227	-0.0494	0.016827	0.003328	G	T	BCAN	0.062047	6_26090270	T	G	-0.080181	0.013197	1.24738e-09	6_26090270	G	T	0.0554229	0.0034	0.0439	6	26090270	0.9385
0.00581	0.0614	0.052442	0.241674	G	A	BCAN	0.00491	6_29223493	A	G	-0.06864	0.012058	1.2627e-08	6_29223493	G	A	0.006244	0.2239	0.2234	6	29223493	0.3162
0.06917	-0.0365	0.016047	0.022935	G	C	BCAN	0.00491	6_29223493	A	G	-0.06864	0.012058	1.2627e-08	6_29223493	G	C	0.073123	-0.0322	0.025	6	29223493	0.1974
0.00581	0.0614	0.052442	0.241674	G	A	BCAN	0.00491	6_29223493	C	G	-0.06864	0.012058	1.2627e-08	6_29223493	G	A	0.006244	0.2239	0.2234	6	29223493	0.3162
0.06917	-0.0365	0.016047	0.022935	G	C	BCAN	0.00491	6_29223493	C	G	-0.06864	0.012058	1.2627e-08	6_29223493	G	C	0.073123	-0.0322	0.025	6	29223493	0.1974
0.40641	0.0087	0.008316	0.295471	G	T	BCAN	0.58661	6_31239821	T	G	0.057039	0.0080948	1.87499e-12	6_31239821	G	T	0.590535	-0.0074	0.0128	6	31239821	0.560101
0.4672	-0.0011	0.008334	0.894998	G	A	BCAN	0.48549	7_540741	A	G	-0.045123	0.0079988	1.70255e-08	7_540741	G	A	0.518599	0.0037	0.0235	7	540741	0.8755
0.06908	0.0145	0.016178	0.370112	A	G	BCAN	0.055565	8_130645692	G	A	0.1448	0.017427	1e-16	8_130645692	G	A	0.928847	-0.0174	0.0277	8	130645692	0.5297
0.03524	0.0328	0.022175	0.139094	G	C	BCAN	0.026089	9_111775756	C	G	-0.1508	0.024982	1.59294e-09	9_111775756	G	C	0.0318684	0.0217	0.0482	9	111775756	0.652299
0.30935	-0.0027	0.009055	0.765563	C	T	BCAN	0.34857	9_90517694	T	C	-0.047043	0.008443	2.54273e-08	9_90517694	C	T	0.321809	0.0065	0.0109	9	90517694	0.5478
ad_dc_BCAN_1721
eaf.X	beta.X	se.X	pval.X	other_allele.X	effect_allele.X	id.X	eaf.M	SNP_37	effect_allele.M	other_allele.M	beta.M	se.M	pval.M	SNP	other_allele.Y	effect_allele.Y	eaf.Y	beta.Y	se.Y	chr37.Y	pos37.Y	pval.Y
0.39424	-0.1979	0.00836	6.91831e-124	A	G	BCAN	0.39512	1_156615114	G	A	-0.04702	0.0085689	4.11244e-08	1_156615114	G	A	0.638007	0.0111	0.0139	1	156615114	0.4249
0.05839	-0.0968	0.017448	2.89101e-08	A	T	BCAN	0.065822	1_156804481	T	A	0.040538	0.01613	0.0119702	1_156804481	T	A	0.925926	0.0226	0.0195	1	156804481	0.2476
0.62376	-0.0559	0.008455	3.8089e-11	G	T	BCAN	0.55365	1_175311608	T	G	-0.006015	0.0080377	0.454255	1_175311608	G	T	0.590774	-0.0231	0.0099	1	175311608	0.0199701
0.00434	0.3502	0.048246	3.90931e-13	G	A	BCAN	0.0060318	17_7069412	A	G	0.043879	0.055282	0.427366	17_7069412	G	A	0.004379	0.1666	0.2733	17	7069412	0.542099
0.33011	0.0088	0.008736	0.313771	A	G	BCAN	0.28778	10_104318966	G	A	0.053137	0.0088641	2.06253e-09	10_104318966	G	A	0.708494	0.0126	0.0124	10	104318966	0.3085
0.38991	0.0023	0.008386	0.783883	C	T	BCAN	0.60747	10_105621859	T	C	-0.064144	0.0081881	4.88652e-15	10_105621859	C	T	0.605808	-0.0004	0.0101	10	105621859	0.9674
0.1904	-0.0031	0.010502	0.767845	G	A	BCAN	0.82659	12_20755963	A	G	0.058231	0.010507	3.01301e-08	12_20755963	G	A	0.825918	0.0015	0.013	12	20755963	0.9102
0.33215	0.0055	0.008761	0.530153	A	G	BCAN	0.30866	16_9124525	G	A	-0.048384	0.0087884	3.71108e-08	16_9124525	G	A	0.679086	-0.0051	0.0118	16	9124525	0.6637
0.09537	-0.0188	0.013878	0.175536	C	T	BCAN	0.14411	17_43008119	T	C	-0.095292	0.011373	5.55904e-17	17_43008119	C	T	0.115517	-0.0004	0.0143	17	43008119	0.9781
0.00914	-0.0215	0.044587	0.629659	C	T	BCAN	0.0048767	18_45499832	T	C	-0.35838	0.064787	3.19595e-08	18_45499832	C	T	0.016913	-0.0603	0.1148	18	45499832	0.5993
0.30311	-0.1252	0.008929	1.15e-44	T	C	BCAN	0.29871	1_156612932	C	T	-0.049035	0.0087316	1.97288e-08	1_156612932	C	T	0.718877	0.0128	0.0116	1	156612932	0.2695
0.32932	0.0166	0.008747	0.057731	G	C	BCAN	0.6204	22_38467784	C	G	-0.056587	0.0082243	6.08135e-12	22_38467784	G	C	0.663271	0.0105	0.0101	22	38467784	0.2962
0.4078	0.0099	0.00836	0.236337	A	C	BCAN	0.45075	2_164999883	C	A	-0.043825	0.0080321	4.90117e-08	2_164999883	C	A	0.578566	-0.0021	0.0099	2	164999883	0.832
0.11862	-0.0169	0.012756	0.18521	C	G	BCAN	0.13502	2_203664929	G	C	-0.074137	0.011745	2.78805e-10	2_203664929	G	C	0.873233	0.048	0.0145	2	203664929	0.0009549
0.14182	-0.0111	0.01169	0.34236	G	A	BCAN	0.16282	3_183354008	A	G	-0.077945	0.010859	7.2277e-13	3_183354008	G	A	0.150658	0.0002	0.0137	3	183354008	0.9856
0.2405	-0.0152	0.009615	0.113909	C	T	BCAN	0.2591	5_139726292	T	C	-0.050241	0.0091475	3.99669e-08	5_139726292	C	T	0.259771	0.0283	0.0116	5	139726292	0.01438
0.30211	-0.0143	0.008942	0.109774	T	A	BCAN	0.70524	5_81877771	A	T	-0.051925	0.0088198	3.96552e-09	5_81877771	T	A	0.696189	0.0143	0.0108	5	81877771	0.1865
0.40566	0.0201	0.008346	0.016021	A	G	BCAN	0.41645	5_82789647	G	A	0.07508	0.0082391	8.51138e-20	5_82789647	G	A	0.603553	0.011	0.01	5	82789647	0.2737
0.18894	0.0403	0.010535	0.0001305	C	T	BCAN	0.19371	5_82860485	T	C	0.12936	0.01008	1.32739e-37	5_82860485	C	T	0.192651	-0.0015	0.0129	5	82860485	0.9065
0.04995	0.0295	0.019002	0.120544	G	C	BCAN	0.062047	6_26090270	C	G	-0.084228	0.013196	1.76157e-10	6_26090270	G	C	0.0446368	-0.016	0.0245	6	26090270	0.5141
0.06227	-0.0494	0.016827	0.003328	G	T	BCAN	0.062047	6_26090270	C	G	-0.084228	0.013196	1.76157e-10	6_26090270	G	T	0.0554229	0.0034	0.0439	6	26090270	0.9385
0.04995	0.0295	0.019002	0.120544	G	C	BCAN	0.062047	6_26090270	T	G	-0.084228	0.013196	1.76157e-10	6_26090270	G	C	0.0446368	-0.016	0.0245	6	26090270	0.5141
0.06227	-0.0494	0.016827	0.003328	G	T	BCAN	0.062047	6_26090270	T	G	-0.084228	0.013196	1.76157e-10	6_26090270	G	T	0.0554229	0.0034	0.0439	6	26090270	0.9385
0.00581	0.0614	0.052442	0.241674	G	A	BCAN	0.00491	6_29223493	A	G	-0.074967	0.012057	5.10152e-10	6_29223493	G	A	0.006244	0.2239	0.2234	6	29223493	0.3162
0.06917	-0.0365	0.016047	0.022935	G	C	BCAN	0.00491	6_29223493	A	G	-0.074967	0.012057	5.10152e-10	6_29223493	G	C	0.073123	-0.0322	0.025	6	29223493	0.1974
0.00581	0.0614	0.052442	0.241674	G	A	BCAN	0.00491	6_29223493	C	G	-0.074967	0.012057	5.10152e-10	6_29223493	G	A	0.006244	0.2239	0.2234	6	29223493	0.3162
0.06917	-0.0365	0.016047	0.022935	G	C	BCAN	0.00491	6_29223493	C	G	-0.074967	0.012057	5.10152e-10	6_29223493	G	C	0.073123	-0.0322	0.025	6	29223493	0.1974
0.07536	-0.0496	0.015606	0.001482	G	T	BCAN	0.0086195	6_30333505	A	G	-0.06981	0.011267	5.86543e-10	6_30333505	G	T	0.09243	-0.0183	0.0223	6	30333505	0.4116
0.07536	-0.0496	0.015606	0.001482	G	T	BCAN	0.0086195	6_30333505	T	G	-0.06981	0.011267	5.86543e-10	6_30333505	G	T	0.09243	-0.0183	0.0223	6	30333505	0.4116
0.40641	0.0087	0.008316	0.295471	G	T	BCAN	0.58661	6_31239821	T	G	0.058617	0.0080945	4.53942e-13	6_31239821	G	T	0.590535	-0.0074	0.0128	6	31239821	0.560101
0.4672	-0.0011	0.008334	0.894998	G	A	BCAN	0.48549	7_540741	A	G	-0.047739	0.0079983	2.41713e-09	7_540741	G	A	0.518599	0.0037	0.0235	7	540741	0.8755
0.06908	0.0145	0.016178	0.370112	A	G	BCAN	0.055565	8_130645692	G	A	0.14573	0.017426	6.39735e-17	8_130645692	G	A	0.928847	-0.0174	0.0277	8	130645692	0.5297
ad_dc_BCAN_1722
eaf.X	beta.X	se.X	pval.X	other_allele.X	effect_allele.X	id.X	eaf.M	SNP_37	effect_allele.M	other_allele.M	beta.M	se.M	pval.M	SNP	other_allele.Y	effect_allele.Y	eaf.Y	beta.Y	se.Y	chr37.Y	pos37.Y	pval.Y
0.39424	-0.1979	0.00836	6.91831e-124	A	G	BCAN	0.39512	1_156615114	G	A	-0.050103	0.0085683	5.03965e-09	1_156615114	G	A	0.638007	0.0111	0.0139	1	156615114	0.4249
0.05839	-0.0968	0.017448	2.89101e-08	A	T	BCAN	0.065822	1_156804481	T	A	-0.0015265	0.016132	0.924613	1_156804481	T	A	0.925926	0.0226	0.0195	1	156804481	0.2476
0.62376	-0.0559	0.008455	3.8089e-11	G	T	BCAN	0.55365	1_175311608	T	G	0.0025355	0.0080377	0.752419	1_175311608	G	T	0.590774	-0.0231	0.0099	1	175311608	0.0199701
0.00434	0.3502	0.048246	3.90931e-13	G	A	BCAN	0.0060318	17_7069412	A	G	0.032235	0.055283	0.559835	17_7069412	G	A	0.004379	0.1666	0.2733	17	7069412	0.542099
0.36884	-0.0037	0.008566	0.665798	T	C	BCAN	0.41096	10_105455528	C	T	-0.049616	0.0081412	1.11148e-09	10_105455528	C	T	0.622559	-0.0152	0.0104	10	105455528	0.1441
0.24015	-0.0182	0.009629	0.058729	C	T	BCAN	0.25185	10_118777371	T	C	-0.057523	0.0093393	7.39776e-10	10_118777371	C	T	0.246476	-0.0072	0.0118	10	118777371	0.544201
0.47308	-0.0024	0.0081	0.766995	A	G	BCAN	0.50685	10_49832239	G	A	-0.046876	0.0079926	4.53942e-09	10_49832239	G	A	0.482579	0.0119	0.0119	10	49832239	0.318
0.47345	-0.0023	0.008075	0.775763	G	T	BCAN	0.50669	10_49834326	T	G	-0.047358	0.0079909	3.12752e-09	10_49834326	G	T	0.518949	-0.0216	0.0098	10	49834326	0.02776
0.42821	-0.0068	0.008352	0.41557	T	C	BCAN	0.45918	15_67367184	C	T	-0.045338	0.0080095	1.523e-08	15_67367184	C	T	0.54379	0.0013	0.0099	15	67367184	0.8961
0.1235	-0.0207	0.012407	0.095226	A	G	BCAN	0.18433	17_43002704	G	A	-0.062668	0.010262	1.02991e-09	17_43002704	G	A	0.851226	0.0057	0.0129	17	43002704	0.6625
0.35311	0.0238	0.008572	0.005494	A	G	BCAN	0.62903	17_43141966	G	A	0.062012	0.0082675	6.51628e-14	17_43141966	G	A	0.372845	-0.0003	0.0101	17	43141966	0.976
0.18626	0.0087	0.010549	0.409527	G	A	BCAN	0.79924	17_65980289	A	G	-0.068263	0.0099596	7.31139e-12	17_65980289	G	A	0.793854	0.0187	0.0125	17	65980289	0.1336
0.14558	-0.0237	0.011751	0.043716	T	C	BCAN	0.83483	20_45195738	C	T	0.070853	0.010793	5.30884e-11	20_45195738	C	T	0.151641	0.001	0.0132	20	45195738	0.9374
0.32164	-0.0282	0.008853	0.001446	T	C	BCAN	0.31803	22_30950360	C	T	-0.054541	0.0086244	2.58285e-10	22_30950360	C	T	0.672728	-0.0151	0.0106	22	30950360	0.1565
0.13189	-0.0156	0.01223	0.202104	G	A	BCAN	0.1606	2_203808532	A	G	-0.063819	0.010885	4.59621e-09	2_203808532	G	A	0.139388	-0.0449	0.0138	2	203808532	0.001126
0.14183	-0.011	0.011646	0.344912	G	A	BCAN	0.16276	3_183363538	A	G	-0.060659	0.010861	2.35885e-08	3_183363538	G	A	0.150881	0.0006	0.0136	3	183363538	0.9651
0.33787	0.0117	0.008689	0.178149	A	G	BCAN	0.36698	4_54048517	G	A	-0.048808	0.0082572	3.43637e-09	4_54048517	G	A	0.676725	0.0067	0.0203	4	54048517	0.7431
0.32663	-0.0131	0.008754	0.134533	A	T	BCAN	0.68434	5_81888493	T	A	-0.05287	0.0086428	9.62942e-10	5_81888493	T	A	0.31577	-0.0071	0.0106	5	81888493	0.5047
0.35171	0.0142	0.008608	0.099029	G	A	BCAN	0.38218	5_82787951	A	G	0.0849	0.008299	1.58855e-24	5_82787951	G	A	0.353178	-0.0127	0.0103	5	82787951	0.2205
0.18894	0.0403	0.010535	0.0001305	C	T	BCAN	0.19371	5_82860485	T	C	0.128	0.010081	7.53356e-37	5_82860485	C	T	0.192651	-0.0015	0.0129	5	82860485	0.9065
0.22646	-0.0231	0.009813	0.018567	A	G	BCAN	0.28315	6_29102861	G	A	-0.054842	0.0088732	6.46249e-10	6_29102861	G	A	0.769501	-0.0092	0.0123	6	29102861	0.4547
0.06908	0.0145	0.016178	0.370112	A	G	BCAN	0.055565	8_130645692	G	A	0.12222	0.017432	2.40436e-12	8_130645692	G	A	0.928847	-0.0174	0.0277	8	130645692	0.5297
ad_dc_BCAN_1723
eaf.X	beta.X	se.X	pval.X	other_allele.X	effect_allele.X	id.X	eaf.M	SNP_37	effect_allele.M	other_allele.M	beta.M	se.M	pval.M	SNP	other_allele.Y	effect_allele.Y	eaf.Y	beta.Y	se.Y	chr37.Y	pos37.Y	pval.Y
0.39424	-0.1979	0.00836	6.91831e-124	A	G	BCAN	0.39512	1_156615114	G	A	-0.04737	0.0085688	3.26062e-08	1_156615114	G	A	0.638007	0.0111	0.0139	1	156615114	0.4249
0.05839	-0.0968	0.017448	2.89101e-08	A	T	BCAN	0.065822	1_156804481	T	A	-0.0006176	0.016132	0.969462	1_156804481	T	A	0.925926	0.0226	0.0195	1	156804481	0.2476
0.62376	-0.0559	0.008455	3.8089e-11	G	T	BCAN	0.55365	1_175311608	T	G	0.0046749	0.0080377	0.560828	1_175311608	G	T	0.590774	-0.0231	0.0099	1	175311608	0.0199701
0.00434	0.3502	0.048246	3.90931e-13	G	A	BCAN	0.0060318	17_7069412	A	G	0.018735	0.055283	0.7347	17_7069412	G	A	0.004379	0.1666	0.2733	17	7069412	0.542099
0.36884	-0.0037	0.008566	0.665798	T	C	BCAN	0.41096	10_105455528	C	T	-0.049533	0.0081413	1.18386e-09	10_105455528	C	T	0.622559	-0.0152	0.0104	10	105455528	0.1441
0.24015	-0.0182	0.009629	0.058729	C	T	BCAN	0.25185	10_118777371	T	C	-0.060585	0.0093387	8.85116e-11	10_118777371	C	T	0.246476	-0.0072	0.0118	10	118777371	0.544201
0.47308	-0.0024	0.0081	0.766995	A	G	BCAN	0.50685	10_49832239	G	A	-0.047162	0.0079926	3.65511e-09	10_49832239	G	A	0.482579	0.0119	0.0119	10	49832239	0.318
0.47168	-0.0032	0.008246	0.69798	T	C	BCAN	0.51217	10_49841549	C	T	-0.048909	0.0080008	9.89008e-10	10_49841549	C	T	0.477631	0.024	0.0099	10	49841549	0.0149899
0.19001	-0.017	0.010474	0.104584	T	A	BCAN	0.19633	12_50588083	A	T	-0.056201	0.010107	2.71206e-08	12_50588083	T	A	0.19824	0.0212	0.0127	12	50588083	0.0956797
0.21874	0.0105	0.009885	0.288141	A	T	BCAN	0.17499	16_89863586	T	A	-0.059837	0.010531	1.34246e-08	16_89863586	T	A	0.797776	0.0316	0.0137	16	89863586	0.0207998
0.12313	-0.0211	0.012412	0.089144	C	T	BCAN	0.18263	17_42994794	T	C	-0.064785	0.010318	3.4578e-10	17_42994794	C	T	0.146706	-0.0035	0.0131	17	42994794	0.786401
0.35311	0.0238	0.008573	0.005499	T	C	BCAN	0.6289	17_43144218	C	T	0.062802	0.008271	3.21366e-14	17_43144218	C	T	0.36949	-0.0024	0.0103	17	43144218	0.8158
0.18139	-0.0135	0.010575	0.201758	C	G	BCAN	0.19482	17_65989961	G	C	0.068319	0.010093	1.31826e-11	17_65989961	G	C	0.813106	0.023	0.0162	17	65989961	0.1545
0.14558	-0.0237	0.011751	0.043716	T	C	BCAN	0.83483	20_45195738	C	T	0.070258	0.010794	7.67361e-11	20_45195738	C	T	0.151641	0.001	0.0132	20	45195738	0.9374
0.13189	-0.0156	0.01223	0.202104	G	A	BCAN	0.1606	2_203808532	A	G	-0.065687	0.010885	1.61139e-09	2_203808532	G	A	0.139388	-0.0449	0.0138	2	203808532	0.001126
0.43405	0.0045	0.008246	0.585273	T	C	BCAN	0.43268	2_37150531	C	T	0.046805	0.0081137	8.06678e-09	2_37150531	C	T	0.555783	-0.0111	0.0099	2	37150531	0.2604
0.30049	-0.0138	0.008984	0.124507	A	C	BCAN	0.70616	5_81882182	C	A	-0.056759	0.0088119	1.2031e-10	5_81882182	C	A	0.297558	-0.0138	0.0107	5	81882182	0.2
0.35174	0.0141	0.008595	0.100911	T	C	BCAN	0.38207	5_82782530	C	T	0.077442	0.0082693	8.09096e-21	5_82782530	C	T	0.645612	0.0116	0.0103	5	82782530	0.2589
0.18894	0.0403	0.010535	0.0001305	C	T	BCAN	0.19371	5_82860485	T	C	0.11948	0.010084	2.5704e-32	5_82860485	C	T	0.192651	-0.0015	0.0129	5	82860485	0.9065
0.04995	0.0295	0.019002	0.120544	G	C	BCAN	0.062047	6_26090270	C	G	-0.07675	0.013197	6.10239e-09	6_26090270	G	C	0.0446368	-0.016	0.0245	6	26090270	0.5141
0.06227	-0.0494	0.016827	0.003328	G	T	BCAN	0.062047	6_26090270	C	G	-0.07675	0.013197	6.10239e-09	6_26090270	G	T	0.0554229	0.0034	0.0439	6	26090270	0.9385
0.04995	0.0295	0.019002	0.120544	G	C	BCAN	0.062047	6_26090270	T	G	-0.07675	0.013197	6.10239e-09	6_26090270	G	C	0.0446368	-0.016	0.0245	6	26090270	0.5141
0.06227	-0.0494	0.016827	0.003328	G	T	BCAN	0.062047	6_26090270	T	G	-0.07675	0.013197	6.10239e-09	6_26090270	G	T	0.0554229	0.0034	0.0439	6	26090270	0.9385
0.22646	-0.0231	0.009813	0.018567	A	G	BCAN	0.28315	6_29102861	G	A	-0.055352	0.0088731	4.48126e-10	6_29102861	G	A	0.769501	-0.0092	0.0123	6	29102861	0.4547
0.49435	0.0098	0.008189	0.231398	G	A	BCAN	0.48396	7_17983297	A	G	-0.043718	0.0079707	4.16869e-08	7_17983297	G	A	0.514329	0.0085	0.0099	7	17983297	0.391
0.42758	-0.013	0.008391	0.121319	T	C	BCAN	0.37162	7_543327	C	T	-0.045059	0.0082518	4.783e-08	7_543327	C	T	0.627505	-0.0065	0.0267	7	543327	0.8077
0.06908	0.0145	0.016178	0.370112	A	G	BCAN	0.055565	8_130645692	G	A	0.12537	0.017431	6.51628e-13	8_130645692	G	A	0.928847	-0.0174	0.0277	8	130645692	0.5297
0.23082	0.0092	0.009798	0.347747	C	T	BCAN	0.73772	8_75070968	T	C	-0.051347	0.0090699	1.516e-08	8_75070968	C	T	0.758748	-0.0013	0.0115	8	75070968	0.9086
0.01566	-0.0207	0.032563	0.524979	C	A	BCAN	0.015967	8_75078893	A	C	-0.051979	0.0093541	2.77013e-08	8_75078893	C	A	0.00847023	-0.1108	0.1453	8	75078893	0.4454
0.23286	0.0112	0.009738	0.250083	C	T	BCAN	0.015967	8_75078893	A	C	-0.051979	0.0093541	2.77013e-08	8_75078893	C	T	0.753641	-0.0164	0.014	8	75078893	0.2433
0.01566	-0.0207	0.032563	0.524979	C	A	BCAN	0.015967	8_75078893	T	C	-0.051979	0.0093541	2.77013e-08	8_75078893	C	A	0.00847023	-0.1108	0.1453	8	75078893	0.4454
0.23286	0.0112	0.009738	0.250083	C	T	BCAN	0.015967	8_75078893	T	C	-0.051979	0.0093541	2.77013e-08	8_75078893	C	T	0.753641	-0.0164	0.014	8	75078893	0.2433
0.35109	0.0024	0.008499	0.77765	T	C	BCAN	0.69537	9_86761745	C	T	0.047965	0.0087073	3.64418e-08	9_86761745	C	T	0.32351	-0.0018	0.0108	9	86761745	0.8672
ad_dc_BCAN_1734
eaf.X	beta.X	se.X	pval.X	other_allele.X	effect_allele.X	id.X	eaf.M	SNP_37	effect_allele.M	other_allele.M	beta.M	se.M	pval.M	SNP	other_allele.Y	effect_allele.Y	eaf.Y	beta.Y	se.Y	chr37.Y	pos37.Y	pval.Y
0.39424	-0.1979	0.00836	6.91831e-124	A	G	BCAN	0.39512	1_156615114	G	A	-0.047772	0.0085687	2.49287e-08	1_156615114	G	A	0.638007	0.0111	0.0139	1	156615114	0.4249
0.05839	-0.0968	0.017448	2.89101e-08	A	T	BCAN	0.065822	1_156804481	T	A	0.0071994	0.016132	0.65539	1_156804481	T	A	0.925926	0.0226	0.0195	1	156804481	0.2476
0.62376	-0.0559	0.008455	3.8089e-11	G	T	BCAN	0.55365	1_175311608	T	G	-0.001559	0.0080377	0.846208	1_175311608	G	T	0.590774	-0.0231	0.0099	1	175311608	0.0199701
0.00434	0.3502	0.048246	3.90931e-13	G	A	BCAN	0.0060318	17_7069412	A	G	-0.07476	0.055281	0.176271	17_7069412	G	A	0.004379	0.1666	0.2733	17	7069412	0.542099
0.19981	0.0114	0.010315	0.269079	C	G	BCAN	0.18819	19_45422160	G	C	0.057439	0.010268	2.24027e-08	19_45422160	G	C	0.784835	-0.873	0.0165	19	45422160	0
0.32932	0.0166	0.008747	0.057731	G	C	BCAN	0.6204	22_38467784	C	G	-0.047374	0.0082262	8.5428e-09	22_38467784	G	C	0.663271	0.0105	0.0101	22	38467784	0.2962
0.30931	0.0037	0.008881	0.676962	A	G	BCAN	0.65477	3_13832611	G	A	0.046399	0.0084702	4.3381e-08	3_13832611	G	A	0.342154	-0.0052	0.0102	3	13832611	0.611299
0.12739	0.0055	0.01219	0.651866	A	G	BCAN	0.86572	3_56870534	G	A	-0.086822	0.011866	2.60615e-13	3_56870534	G	A	0.135278	0.0151	0.0145	3	56870534	0.3001
0.37736	0.0097	0.008468	0.252029	C	G	BCAN	0.61573	4_185137645	G	C	0.049692	0.0081473	1.07845e-09	4_185137645	G	C	0.406854	0.01	0.0101	4	185137645	0.3257
0.30524	0.0169	0.00892	0.05814	A	G	BCAN	0.28353	4_53916185	G	A	-0.058902	0.008943	4.58142e-11	4_53916185	G	A	0.715881	-0.0073	0.0112	4	53916185	0.5157
0.36254	-0.005	0.00861	0.561416	G	A	BCAN	0.6496	5_81877612	A	G	-0.063344	0.0084159	5.34564e-14	5_81877612	G	A	0.617298	0.0078	0.0107	5	81877612	0.4673
0.40566	0.0201	0.008346	0.016021	A	G	BCAN	0.41645	5_82789647	G	A	0.067006	0.0082413	4.43609e-16	5_82789647	G	A	0.603553	0.011	0.01	5	82789647	0.2737
0.18894	0.0403	0.010535	0.0001305	C	T	BCAN	0.19371	5_82860485	T	C	0.13354	0.010078	5.7544e-40	5_82860485	C	T	0.192651	-0.0015	0.0129	5	82860485	0.9065
0.17851	-0.0145	0.010801	0.179425	A	G	BCAN	0.80626	7_55125997	G	A	-0.056928	0.010065	1.56495e-08	7_55125997	G	A	0.188725	0.0076	0.0122	7	55125997	0.5353
0.06908	0.0145	0.016178	0.370112	A	G	BCAN	0.055565	8_130645692	G	A	0.099509	0.017437	1.16118e-08	8_130645692	G	A	0.928847	-0.0174	0.0277	8	130645692	0.5297
ad_dc_BCAN_1776
eaf.X	beta.X	se.X	pval.X	other_allele.X	effect_allele.X	id.X	eaf.M	SNP_37	effect_allele.M	other_allele.M	beta.M	se.M	pval.M	SNP	other_allele.Y	effect_allele.Y	eaf.Y	beta.Y	se.Y	chr37.Y	pos37.Y	pval.Y
0.39424	-0.1979	0.00836	6.91831e-124	A	G	BCAN	0.39512	1_156615114	G	A	-0.049064	0.0085685	1.03705e-08	1_156615114	G	A	0.638007	0.0111	0.0139	1	156615114	0.4249
0.05839	-0.0968	0.017448	2.89101e-08	A	T	BCAN	0.065822	1_156804481	T	A	0.018849	0.016131	0.242616	1_156804481	T	A	0.925926	0.0226	0.0195	1	156804481	0.2476
0.62376	-0.0559	0.008455	3.8089e-11	G	T	BCAN	0.55365	1_175311608	T	G	0.0012702	0.0080377	0.874436	1_175311608	G	T	0.590774	-0.0231	0.0099	1	175311608	0.0199701
0.00434	0.3502	0.048246	3.90931e-13	G	A	BCAN	0.0060318	17_7069412	A	G	-0.03258	0.055283	0.555636	17_7069412	G	A	0.004379	0.1666	0.2733	17	7069412	0.542099
0.14676	0.0041	0.011608	0.723932	G	A	BCAN	0.86219	10_105639421	A	G	-0.065519	0.011659	1.93108e-08	10_105639421	G	A	0.855049	0.0134	0.014	10	105639421	0.3383
0.47319	-0.0024	0.008335	0.773392	A	G	BCAN	0.50715	10_49827148	G	A	-0.051566	0.0079935	1.12798e-10	10_49827148	G	A	0.480183	0.0206	0.0098	10	49827148	0.0359402
0.47308	-0.0024	0.0081	0.766995	A	G	BCAN	0.50685	10_49832239	G	A	-0.051162	0.0079918	1.5574e-10	10_49832239	G	A	0.482579	0.0119	0.0119	10	49832239	0.318
0.38486	0.0044	0.008479	0.603822	G	A	BCAN	0.37933	12_118443690	A	G	0.047821	0.008246	6.72202e-09	12_118443690	G	A	0.390057	-0.0027	0.0104	12	118443690	0.791701
0.0227	-0.0133	0.028681	0.642845	G	C	BCAN	0.015023	15_63092900	C	G	0.18257	0.033483	4.99689e-08	15_63092900	G	C	0.0202854	0.0214	0.0401	15	63092900	0.5935
0.20957	-0.0019	0.009856	0.84713	C	T	BCAN	0.82948	16_58671928	T	C	0.059996	0.010638	1.71791e-08	16_58671928	C	T	0.804678	-0.0113	0.0126	16	58671928	0.3707
0.22535	0.0146	0.009851	0.138332	G	A	BCAN	0.25338	16_1025464	A	G	0.055278	0.0091713	1.68578e-09	16_1025464	G	A	0.224481	0.0006	0.0117	16	1025464	0.9566
0.10796	-0.014	0.013158	0.287338	C	G	BCAN	0.14495	17_42835362	G	C	-0.066215	0.011387	6.12068e-09	17_42835362	G	C	0.851036	0.0125	0.0154	17	42835362	0.4182
0.11562	-0.0167	0.012737	0.189793	T	C	BCAN	0.16059	17_42947314	C	T	-0.095817	0.010886	1.41254e-18	17_42947314	C	T	0.859475	-0.0052	0.0134	17	42947314	0.6983
0.43604	0.0221	0.008262	0.007477	C	T	BCAN	0.55075	17_43141342	T	C	0.049119	0.008035	9.88325e-10	17_43141342	C	T	0.538437	0.0088	0.01	17	43141342	0.3821
0.44485	-0.0136	0.008215	0.097815	T	C	BCAN	0.55557	22_30667277	C	T	-0.061365	0.0080751	3.06196e-14	22_30667277	C	T	0.436287	-0.0294	0.0102	22	30667277	0.00382596
0.32932	0.0166	0.008747	0.057731	G	C	BCAN	0.6204	22_38467784	C	G	-0.069755	0.0082211	2.25424e-17	22_38467784	G	C	0.663271	0.0105	0.0101	22	38467784	0.2962
0.30928	0.0037	0.00881	0.674503	T	C	BCAN	0.65466	3_13835087	C	T	0.046452	0.0084447	3.81066e-08	3_13835087	C	T	0.3414	-0.0047	0.01	3	13835087	0.6336
0.32663	-0.0131	0.008754	0.134533	A	T	BCAN	0.68434	5_81888493	T	A	-0.049422	0.0086434	1.08843e-08	5_81888493	T	A	0.31577	-0.0071	0.0106	5	81888493	0.5047
0.40566	0.0201	0.008346	0.016021	A	G	BCAN	0.41645	5_82789647	G	A	0.098086	0.0082314	1.14815e-32	5_82789647	G	A	0.603553	0.011	0.01	5	82789647	0.2737
0.18894	0.0403	0.010535	0.0001305	C	T	BCAN	0.19371	5_82860485	T	C	0.15384	0.010069	1.65577e-52	5_82860485	C	T	0.192651	-0.0015	0.0129	5	82860485	0.9065
0.12833	-0.0341	0.01236	0.005799	C	T	BCAN	0.13777	6_112148293	T	C	-0.064403	0.011514	2.24285e-08	6_112148293	C	T	0.127439	0.033	0.0141	6	112148293	0.0188899
0.22769	0.0008	0.010055	0.936583	A	G	BCAN	0.76832	6_142546938	G	A	0.057009	0.0094879	1.89234e-09	6_142546938	G	A	0.218287	0.0072	0.0117	6	142546938	0.536801
0.08859	-0.0509	0.01467	0.0005212	A	C	BCAN	0.13276	6_31892484	C	A	-0.087549	0.011714	7.99834e-14	6_31892484	C	A	0.905898	0.028	0.0183	6	31892484	0.1265
0.4672	-0.0011	0.008334	0.894998	G	A	BCAN	0.48549	7_540741	A	G	-0.047026	0.0079984	4.15719e-09	7_540741	G	A	0.518599	0.0037	0.0235	7	540741	0.8755
0.06908	0.0145	0.016178	0.370112	A	G	BCAN	0.055565	8_130645692	G	A	0.14592	0.017426	5.82103e-17	8_130645692	G	A	0.928847	-0.0174	0.0277	8	130645692	0.5297
ad_dc_BCAN_1777
eaf.X	beta.X	se.X	pval.X	other_allele.X	effect_allele.X	id.X	eaf.M	SNP_37	effect_allele.M	other_allele.M	beta.M	se.M	pval.M	SNP	other_allele.Y	effect_allele.Y	eaf.Y	beta.Y	se.Y	chr37.Y	pos37.Y	pval.Y
0.39424	-0.1979	0.00836	6.91831e-124	A	G	BCAN	0.39512	1_156615114	G	A	-0.055711	0.0085672	7.99834e-11	1_156615114	G	A	0.638007	0.0111	0.0139	1	156615114	0.4249
0.05839	-0.0968	0.017448	2.89101e-08	A	T	BCAN	0.065822	1_156804481	T	A	0.026529	0.016131	0.100071	1_156804481	T	A	0.925926	0.0226	0.0195	1	156804481	0.2476
0.62376	-0.0559	0.008455	3.8089e-11	G	T	BCAN	0.55365	1_175311608	T	G	-0.0020608	0.0080377	0.797647	1_175311608	G	T	0.590774	-0.0231	0.0099	1	175311608	0.0199701
0.00434	0.3502	0.048246	3.90931e-13	G	A	BCAN	0.0060318	17_7069412	A	G	0.041103	0.055282	0.457183	17_7069412	G	A	0.004379	0.1666	0.2733	17	7069412	0.542099
0.14676	0.0041	0.011608	0.723932	G	A	BCAN	0.86219	10_105639421	A	G	-0.07203	0.011658	6.54485e-10	10_105639421	G	A	0.855049	0.0134	0.014	10	105639421	0.3383
0.47308	-0.0024	0.0081	0.766995	A	G	BCAN	0.50685	10_49832239	G	A	-0.050199	0.007992	3.4033e-10	10_49832239	G	A	0.482579	0.0119	0.0119	10	49832239	0.318
0.47171	-0.0032	0.008354	0.701684	T	C	BCAN	0.5128	10_49844458	C	T	-0.05203	0.0080079	8.29851e-11	10_49844458	C	T	0.476879	0.0254	0.01	10	49844458	0.0111599
0.36391	-0.0033	0.008696	0.704332	C	T	BCAN	0.36363	11_82443417	T	C	-0.046059	0.008239	2.28455e-08	11_82443417	C	T	0.363704	0.0206	0.0102	11	82443417	0.0438198
0.38486	0.0044	0.008479	0.603822	G	A	BCAN	0.37933	12_118443690	A	G	0.054032	0.0082448	5.70164e-11	12_118443690	G	A	0.390057	-0.0027	0.0104	12	118443690	0.791701
0.29207	-0.0064	0.00906	0.479955	T	C	BCAN	0.73122	13_110954510	C	T	0.050039	0.0090361	3.08958e-08	13_110954510	C	T	0.272369	-0.0002	0.0117	13	110954510	0.9837
0.11562	-0.0167	0.012737	0.189793	T	C	BCAN	0.16059	17_42947314	C	T	-0.091803	0.010887	3.53183e-17	17_42947314	C	T	0.859475	-0.0052	0.0134	17	42947314	0.6983
0.43604	0.0221	0.008262	0.007477	C	T	BCAN	0.55075	17_43141342	T	C	0.044401	0.0080359	3.31436e-08	17_43141342	C	T	0.538437	0.0088	0.01	17	43141342	0.3821
0.40009	-0.0061	0.00832	0.463476	A	G	BCAN	0.63576	18_35026794	G	A	-0.051868	0.0083525	5.37155e-10	18_35026794	G	A	0.386942	0.009	0.0102	18	35026794	0.3742
0.01874	-0.0369	0.029563	0.21197	C	T	BCAN	0.018922	22_30662813	T	C	-0.16394	0.02992	4.30626e-08	22_30662813	C	T	0.0172493	-0.005	0.0421	22	30662813	0.9047
0.44485	-0.0136	0.008215	0.097815	T	C	BCAN	0.55557	22_30667277	C	T	-0.064399	0.0080744	1.56675e-15	22_30667277	C	T	0.436287	-0.0294	0.0102	22	30667277	0.00382596
0.32932	0.0166	0.008747	0.057731	G	C	BCAN	0.6204	22_38467784	C	G	-0.063655	0.0082226	1.01391e-14	22_38467784	G	C	0.663271	0.0105	0.0101	22	38467784	0.2962
0.3871	0.0029	0.008397	0.729834	T	C	BCAN	0.60243	3_13836296	C	T	0.051434	0.0081634	3.00538e-10	3_13836296	C	T	0.400302	-0.0035	0.0094	3	13836296	0.7064
0.08558	-0.0074	0.014549	0.611017	C	T	BCAN	0.098056	3_183395135	T	C	-0.085726	0.013673	3.66016e-10	3_183395135	C	T	0.0851444	-0.0116	0.0176	3	183395135	0.507399
0.39031	-0.0102	0.008468	0.228374	G	A	BCAN	0.39289	4_185124305	A	G	-0.048593	0.0081737	2.7919e-09	4_185124305	G	A	0.423822	0.0088	0.0102	4	185124305	0.3863
0.34099	-0.0104	0.008695	0.231674	C	T	BCAN	0.63313	4_54109623	T	C	0.055935	0.0082636	1.3213e-11	4_54109623	C	T	0.665187	-0.0064	0.0104	4	54109623	0.5364
0.24821	-0.0158	0.009496	0.09613	C	T	BCAN	0.26351	5_139720831	T	C	-0.056914	0.0090569	3.34195e-10	5_139720831	C	T	0.270463	0.0378	0.0109	5	139720831	0.000542
0.33044	-0.0136	0.008734	0.119448	T	C	BCAN	0.67858	5_81882387	C	T	-0.051242	0.008582	2.38561e-09	5_81882387	C	T	0.321398	-0.0108	0.0105	5	81882387	0.3057
0.40566	0.0201	0.008346	0.016021	A	G	BCAN	0.41645	5_82789647	G	A	0.082018	0.008237	2.54097e-23	5_82789647	G	A	0.603553	0.011	0.01	5	82789647	0.2737
0.18894	0.0403	0.010535	0.0001305	C	T	BCAN	0.19371	5_82860485	T	C	0.16066	0.010066	4.02717e-57	5_82860485	C	T	0.192651	-0.0015	0.0129	5	82860485	0.9065
0.22769	0.0007	0.010341	0.946033	A	G	BCAN	0.76821	6_142556312	G	A	0.053783	0.0094884	1.45512e-08	6_142556312	G	A	0.217139	0.0078	0.0118	6	142556312	0.5046
0.08776	-0.05	0.01473	0.0006876	G	C	BCAN	0.13171	6_32080191	C	G	-0.077928	0.011743	3.27341e-11	6_32080191	G	C	0.0969243	-0.0319	0.0186	6	32080191	0.0869901
0.17342	-0.0009	0.011033	0.934984	A	G	BCAN	0.17608	7_564240	G	A	0.067112	0.010786	4.96021e-10	7_564240	G	A	0.824704	0.0068	0.0321	7	564240	0.8332
0.35265	0.0212	0.008582	0.0135	T	C	BCAN	0.40242	8_101676363	C	T	0.049847	0.0081595	1.01368e-09	8_101676363	C	T	0.627425	-0.0191	0.01	8	101676363	0.0566905
0.06908	0.0145	0.016178	0.370112	A	G	BCAN	0.055565	8_130645692	G	A	0.1509	0.017425	4.94311e-18	8_130645692	G	A	0.928847	-0.0174	0.0277	8	130645692	0.5297
0.27984	0.0036	0.009053	0.690873	A	G	BCAN	0.2854	9_86574938	G	A	0.058123	0.0088637	5.55904e-11	9_86574938	G	A	0.7193	0.0012	0.0112	9	86574938	0.9153
ad_dc_BCAN_1783
eaf.X	beta.X	se.X	pval.X	other_allele.X	effect_allele.X	id.X	eaf.M	SNP_37	effect_allele.M	other_allele.M	beta.M	se.M	pval.M	SNP	other_allele.Y	effect_allele.Y	eaf.Y	beta.Y	se.Y	chr37.Y	pos37.Y	pval.Y
0.39424	-0.1979	0.00836	6.91831e-124	A	G	BCAN	0.39512	1_156615114	G	A	-0.048068	0.0085687	2.04268e-08	1_156615114	G	A	0.638007	0.0111	0.0139	1	156615114	0.4249
0.05839	-0.0968	0.017448	2.89101e-08	A	T	BCAN	0.065822	1_156804481	T	A	0.0010115	0.016132	0.950005	1_156804481	T	A	0.925926	0.0226	0.0195	1	156804481	0.2476
0.62376	-0.0559	0.008455	3.8089e-11	G	T	BCAN	0.55365	1_175311608	T	G	-0.0042319	0.0080377	0.598536	1_175311608	G	T	0.590774	-0.0231	0.0099	1	175311608	0.0199701
0.00434	0.3502	0.048246	3.90931e-13	G	A	BCAN	0.0060318	17_7069412	A	G	0.014547	0.055283	0.792447	17_7069412	G	A	0.004379	0.1666	0.2733	17	7069412	0.542099
0.17127	0.0037	0.011011	0.736841	C	G	BCAN	0.14625	19_45395909	G	C	0.064457	0.011333	1.30017e-08	19_45395909	G	C	0.826998	-0.8725	0.0129	19	45395909	0
0.37111	0.0077	0.008532	0.366779	C	G	BCAN	0.59529	22_38448295	G	C	-0.045519	0.0081168	2.06395e-08	22_38448295	G	C	0.380854	-0.012	0.0104	22	38448295	0.2498
0.37736	0.0097	0.008468	0.252029	C	G	BCAN	0.61573	4_185137645	G	C	0.045803	0.0081481	1.91161e-08	4_185137645	G	C	0.406854	0.01	0.0101	4	185137645	0.3257
0.29382	-0.0164	0.009043	0.06976	G	A	BCAN	0.72275	4_53943333	A	G	0.054326	0.0089985	1.58453e-09	4_53943333	G	A	0.720978	-0.0082	0.0113	4	53943333	0.4687
0.33044	-0.0136	0.008734	0.119448	T	C	BCAN	0.67858	5_81882387	C	T	-0.06829	0.0085783	1.76604e-15	5_81882387	C	T	0.321398	-0.0108	0.0105	5	81882387	0.3057
0.40566	0.0201	0.008346	0.016021	A	G	BCAN	0.41645	5_82789647	G	A	0.077345	0.0082385	6.5013e-21	5_82789647	G	A	0.603553	0.011	0.01	5	82789647	0.2737
0.18894	0.0403	0.010535	0.0001305	C	T	BCAN	0.19371	5_82860485	T	C	0.13552	0.010078	4.15911e-41	5_82860485	C	T	0.192651	-0.0015	0.0129	5	82860485	0.9065
0.06908	0.0145	0.016178	0.370112	A	G	BCAN	0.055565	8_130645692	G	A	0.099793	0.017437	1.05487e-08	8_130645692	G	A	0.928847	-0.0174	0.0277	8	130645692	0.5297
ad_dc_BCAN_1786
eaf.X	beta.X	se.X	pval.X	other_allele.X	effect_allele.X	id.X	eaf.M	SNP_37	effect_allele.M	other_allele.M	beta.M	se.M	pval.M	SNP	other_allele.Y	effect_allele.Y	eaf.Y	beta.Y	se.Y	chr37.Y	pos37.Y	pval.Y
0.39424	-0.1979	0.00836	6.91831e-124	A	G	BCAN	0.39512	1_156615114	G	A	-0.054835	0.0085674	1.57109e-10	1_156615114	G	A	0.638007	0.0111	0.0139	1	156615114	0.4249
0.05839	-0.0968	0.017448	2.89101e-08	A	T	BCAN	0.065822	1_156804481	T	A	0.021755	0.016131	0.177476	1_156804481	T	A	0.925926	0.0226	0.0195	1	156804481	0.2476
0.62376	-0.0559	0.008455	3.8089e-11	G	T	BCAN	0.55365	1_175311608	T	G	-0.0013424	0.0080377	0.867365	1_175311608	G	T	0.590774	-0.0231	0.0099	1	175311608	0.0199701
0.00434	0.3502	0.048246	3.90931e-13	G	A	BCAN	0.0060318	17_7069412	A	G	0.0083233	0.055283	0.880325	17_7069412	G	A	0.004379	0.1666	0.2733	17	7069412	0.542099
0.36884	-0.0037	0.008566	0.665798	T	C	BCAN	0.41096	10_105455528	C	T	-0.047681	0.0081416	4.77419e-09	10_105455528	C	T	0.622559	-0.0152	0.0104	10	105455528	0.1441
0.47308	-0.0024	0.0081	0.766995	A	G	BCAN	0.50685	10_49832239	G	A	-0.044599	0.0079931	2.42941e-08	10_49832239	G	A	0.482579	0.0119	0.0119	10	49832239	0.318
0.47169	-0.0031	0.008337	0.710014	A	G	BCAN	0.51316	10_49843196	G	A	-0.045648	0.0080081	1.20698e-08	10_49843196	G	A	0.477527	0.0243	0.0099	10	49843196	0.0136101
0.23464	0.0067	0.009659	0.48789	G	A	BCAN	0.20212	16_89907947	A	G	-0.071057	0.010006	1.26183e-12	16_89907947	G	A	0.209474	-0.0385	0.013	16	89907947	0.00301197
0.22535	0.0146	0.009851	0.138332	G	A	BCAN	0.25338	16_1025464	A	G	0.052737	0.0091718	9.01364e-09	16_1025464	G	A	0.224481	0.0006	0.0117	16	1025464	0.9566
0.4277	-0.0071	0.008342	0.394718	T	C	BCAN	0.47042	17_42988959	C	T	-0.044628	0.0080093	2.53863e-08	17_42988959	C	T	0.54362	-0.0129	0.0099	17	42988959	0.1921
0.43607	0.0221	0.008262	0.007476	C	T	BCAN	0.55068	17_43144195	T	C	0.044973	0.0080396	2.23872e-08	17_43144195	C	T	0.54404	0.0115	0.0098	17	43144195	0.2405
0.17071	-0.0196	0.01097	0.073988	T	C	BCAN	0.21978	17_44865603	C	T	0.069586	0.010201	9.18333e-12	17_44865603	C	T	0.822455	0.0546	0.0128	17	44865603	1.99499e-05
0.18626	0.0087	0.010549	0.409527	G	A	BCAN	0.79924	17_65980289	A	G	-0.077509	0.0099574	7.24436e-15	17_65980289	G	A	0.793854	0.0187	0.0125	17	65980289	0.1336
0.25577	-0.0103	0.009388	0.272571	C	T	BCAN	0.0050833	17_66048795	G	C	0.05463	0.0091526	2.4149e-09	17_66048795	C	T	0.274468	-0.0218	0.0136	17	66048795	0.1106
0.25577	-0.0103	0.009388	0.272571	C	T	BCAN	0.0050833	17_66048795	T	C	0.05463	0.0091526	2.4149e-09	17_66048795	C	T	0.274468	-0.0218	0.0136	17	66048795	0.1106
0.04824	0.0006	0.018431	0.974031	C	T	BCAN	0.056166	1_215137615	T	C	-0.095738	0.017306	3.18787e-08	1_215137615	C	T	0.0458316	0.0263	0.0221	1	215137615	0.2342
0.14533	-0.0238	0.011724	0.042353	T	C	BCAN	0.83499	20_45186397	C	T	0.073498	0.0108	1.02565e-11	20_45186397	C	T	0.151518	0.0014	0.0133	20	45186397	0.9177
0.30255	-0.0073	0.009045	0.419621	T	C	BCAN	0.32807	22_30764664	C	T	-0.061541	0.0085718	7.16143e-13	22_30764664	C	T	0.697529	-0.0237	0.0105	22	30764664	0.0242499
0.31806	0.0163	0.008849	0.065486	A	G	BCAN	0.63138	22_38450620	G	A	-0.060415	0.0082511	2.50035e-13	22_38450620	G	A	0.326785	-0.0114	0.0106	22	38450620	0.2834
0.11862	-0.0169	0.012756	0.18521	C	G	BCAN	0.13502	2_203664929	G	C	-0.064571	0.011747	3.89493e-08	2_203664929	G	C	0.873233	0.048	0.0145	2	203664929	0.0009549
0.3871	0.0029	0.008397	0.729834	T	C	BCAN	0.60243	3_13836296	C	T	0.053129	0.0081631	7.70903e-11	3_13836296	C	T	0.400302	-0.0035	0.0094	3	13836296	0.7064
0.31975	0.0055	0.008823	0.533043	C	T	BCAN	0.31334	4_121726398	T	C	-0.048437	0.0086357	2.05305e-08	4_121726398	C	T	0.30344	0.0092	0.0121	4	121726398	0.4495
0.34099	-0.0104	0.008695	0.231674	C	T	BCAN	0.63313	4_54109623	T	C	0.069144	0.0082604	5.97035e-17	4_54109623	C	T	0.665187	-0.0064	0.0104	4	54109623	0.5364
0.2405	-0.0152	0.009615	0.113909	C	T	BCAN	0.2591	5_139726292	T	C	-0.067597	0.009144	1.47571e-13	5_139726292	C	T	0.259771	0.0283	0.0116	5	139726292	0.01438
0.40566	0.0201	0.008346	0.016021	A	G	BCAN	0.41645	5_82789647	G	A	0.087175	0.0082353	3.85478e-26	5_82789647	G	A	0.603553	0.011	0.01	5	82789647	0.2737
0.18894	0.0403	0.010535	0.0001305	C	T	BCAN	0.19371	5_82860485	T	C	0.12672	0.010081	3.80189e-36	5_82860485	C	T	0.192651	-0.0015	0.0129	5	82860485	0.9065
0.1278	-0.0356	0.012383	0.00404	T	C	BCAN	0.1363	6_112110528	C	T	-0.077757	0.011585	1.95434e-11	6_112110528	C	T	0.87447	-0.0298	0.0144	6	112110528	0.0390598
0.22646	-0.0231	0.009813	0.018567	A	G	BCAN	0.28315	6_29102861	G	A	-0.065046	0.008871	2.31206e-13	6_29102861	G	A	0.769501	-0.0092	0.0123	6	29102861	0.4547
0.38962	0.0061	0.008425	0.469034	C	T	BCAN	0.37352	7_18915666	T	C	-0.049933	0.0083533	2.28823e-09	7_18915666	C	T	0.391923	0.0099	0.0103	7	18915666	0.3342
0.17344	-0.0008	0.011421	0.944155	G	A	BCAN	0.1765	7_564096	A	G	0.073211	0.010756	1.01625e-11	7_564096	G	A	0.175303	-0.0074	0.032	7	564096	0.8176
0.05937	0.031	0.017451	0.075672	C	T	BCAN	0.071823	7_55015505	T	C	0.10105	0.015516	7.49894e-11	7_55015505	C	T	0.0900657	-0.0618	0.0215	7	55015505	0.00407699
0.06908	0.0145	0.016178	0.370112	A	G	BCAN	0.055565	8_130645692	G	A	0.14035	0.017428	8.31764e-16	8_130645692	G	A	0.928847	-0.0174	0.0277	8	130645692	0.5297
0.03524	0.0328	0.022175	0.139094	G	C	BCAN	0.026089	9_111775756	C	G	-0.16967	0.024978	1.11944e-11	9_111775756	G	C	0.0318684	0.0217	0.0482	9	111775756	0.652299
ad_dc_BCAN_1787
eaf.X	beta.X	se.X	pval.X	other_allele.X	effect_allele.X	id.X	eaf.M	SNP_37	effect_allele.M	other_allele.M	beta.M	se.M	pval.M	SNP	other_allele.Y	effect_allele.Y	eaf.Y	beta.Y	se.Y	chr37.Y	pos37.Y	pval.Y
0.39424	-0.1979	0.00836	6.91831e-124	A	G	BCAN	0.39512	1_156615114	G	A	-0.057198	0.0085669	2.48313e-11	1_156615114	G	A	0.638007	0.0111	0.0139	1	156615114	0.4249
0.05839	-0.0968	0.017448	2.89101e-08	A	T	BCAN	0.065822	1_156804481	T	A	0.013469	0.016132	0.403757	1_156804481	T	A	0.925926	0.0226	0.0195	1	156804481	0.2476
0.62376	-0.0559	0.008455	3.8089e-11	G	T	BCAN	0.55365	1_175311608	T	G	-0.0081699	0.0080376	0.309414	1_175311608	G	T	0.590774	-0.0231	0.0099	1	175311608	0.0199701
0.00434	0.3502	0.048246	3.90931e-13	G	A	BCAN	0.0060318	17_7069412	A	G	-0.021562	0.055283	0.696514	17_7069412	G	A	0.004379	0.1666	0.2733	17	7069412	0.542099
0.36884	-0.0037	0.008566	0.665798	T	C	BCAN	0.41096	10_105455528	C	T	-0.049955	0.0081412	8.56052e-10	10_105455528	C	T	0.622559	-0.0152	0.0104	10	105455528	0.1441
0.47308	-0.0024	0.0081	0.766995	A	G	BCAN	0.50685	10_49832239	G	A	-0.048192	0.0079924	1.66035e-09	10_49832239	G	A	0.482579	0.0119	0.0119	10	49832239	0.318
0.47171	-0.0032	0.008354	0.701684	T	C	BCAN	0.5128	10_49844458	C	T	-0.048987	0.0080085	9.65606e-10	10_49844458	C	T	0.476879	0.0254	0.01	10	49844458	0.0111599
0.23464	0.0067	0.009659	0.48789	G	A	BCAN	0.20212	16_89907947	A	G	-0.065693	0.010007	5.29663e-11	16_89907947	G	A	0.209474	-0.0385	0.013	16	89907947	0.00301197
0.40896	0.0264	0.008289	0.001448	T	C	BCAN	0.57851	17_43173273	C	T	0.055593	0.0080958	6.68344e-12	17_43173273	C	T	0.431344	-0.0021	0.0098	17	43173273	0.8297
0.12595	-0.0012	0.011707	0.918361	T	C	BCAN	0.69817	17_43581752	C	T	-0.057658	0.0098156	4.2924e-09	17_43581752	C	T	0.517365	-0.0444	0.0177	17	43581752	0.012
0.18626	0.0087	0.010549	0.409527	G	A	BCAN	0.79924	17_65980289	A	G	-0.075294	0.009958	4.10204e-14	17_65980289	G	A	0.793854	0.0187	0.0125	17	65980289	0.1336
0.25577	-0.0103	0.009388	0.272571	C	T	BCAN	0.0050833	17_66048795	G	C	0.055383	0.0091524	1.45445e-09	17_66048795	C	T	0.274468	-0.0218	0.0136	17	66048795	0.1106
0.25577	-0.0103	0.009388	0.272571	C	T	BCAN	0.0050833	17_66048795	T	C	0.055383	0.0091524	1.45445e-09	17_66048795	C	T	0.274468	-0.0218	0.0136	17	66048795	0.1106
0.1817	0.0002	0.013724	0.988373	T	C	BCAN	0.18796	17_73888672	C	T	0.059821	0.010208	4.67305e-09	17_73888672	C	T	0.840158	0.0198	0.0146	17	73888672	0.1757
0.14525	-0.0244	0.011763	0.038057	A	G	BCAN	0.83528	20_45202637	G	A	0.077221	0.010792	8.531e-13	20_45202637	G	A	0.150804	0.0013	0.0132	20	45202637	0.922
0.30255	-0.0073	0.009045	0.419621	T	C	BCAN	0.32807	22_30764664	C	T	-0.062402	0.0085716	3.41193e-13	22_30764664	C	T	0.697529	-0.0237	0.0105	22	30764664	0.0242499
0.31806	0.0163	0.008849	0.065486	A	G	BCAN	0.63138	22_38450620	G	A	-0.068261	0.0082491	1.3366e-16	22_38450620	G	A	0.326785	-0.0114	0.0106	22	38450620	0.2834
0.30928	0.0037	0.00881	0.674503	T	C	BCAN	0.65466	3_13835087	C	T	0.049875	0.0084441	3.53102e-09	3_13835087	C	T	0.3414	-0.0047	0.01	3	13835087	0.6336
0.31975	0.0055	0.008823	0.533043	C	T	BCAN	0.31334	4_121726398	T	C	-0.051708	0.0086351	2.14684e-09	4_121726398	C	T	0.30344	0.0092	0.0121	4	121726398	0.4495
0.34099	-0.0104	0.008695	0.231674	C	T	BCAN	0.63313	4_54109623	T	C	0.064298	0.0082617	7.31139e-15	4_54109623	C	T	0.665187	-0.0064	0.0104	4	54109623	0.5364
0.2405	-0.0152	0.009615	0.113909	C	T	BCAN	0.2591	5_139726292	T	C	-0.063716	0.0091449	3.28852e-12	5_139726292	C	T	0.259771	0.0283	0.0116	5	139726292	0.01438
0.30211	-0.0143	0.008942	0.109774	T	A	BCAN	0.70524	5_81877771	A	T	-0.049211	0.0088203	2.43557e-08	5_81877771	T	A	0.696189	0.0143	0.0108	5	81877771	0.1865
0.41382	-0.0135	0.00834	0.105508	C	T	BCAN	0.4118	5_82377962	T	C	-0.047325	0.0081393	6.14186e-09	5_82377962	C	T	0.416951	-0.0058	0.0099	5	82377962	0.5581
0.40566	0.0201	0.008346	0.016021	A	G	BCAN	0.41645	5_82789647	G	A	0.08889	0.0082347	4.0738e-27	5_82789647	G	A	0.603553	0.011	0.01	5	82789647	0.2737
0.19713	0.0372	0.010346	0.0003238	T	C	BCAN	0.20235	5_82857870	C	T	0.12833	0.0099591	6.74528e-38	5_82857870	C	T	0.779532	-0.0025	0.0122	5	82857870	0.8391
0.1278	-0.0356	0.012383	0.00404	T	C	BCAN	0.1363	6_112110528	C	T	-0.074691	0.011586	1.15931e-10	6_112110528	C	T	0.87447	-0.0298	0.0144	6	112110528	0.0390598
0.23271	-0.0224	0.009689	0.020778	A	T	BCAN	0.28848	6_29048689	T	A	-0.059347	0.0088688	2.24388e-11	6_29048689	T	A	0.766554	0.0063	0.0142	6	29048689	0.659601
0.38962	0.0061	0.008425	0.469034	C	T	BCAN	0.37352	7_18915666	T	C	-0.046232	0.008354	3.15283e-08	7_18915666	C	T	0.391923	0.0099	0.0103	7	18915666	0.3342
0.17342	-0.0009	0.011033	0.934984	A	G	BCAN	0.17608	7_564240	G	A	0.072089	0.010785	2.36048e-11	7_564240	G	A	0.824704	0.0068	0.0321	7	564240	0.8332
0.08841	0.0339	0.014396	0.018529	G	A	BCAN	0.092056	7_54966738	A	G	0.08115	0.013817	4.3142e-09	7_54966738	G	A	0.0953388	-0.0332	0.017	7	54966738	0.0509202
0.06908	0.0145	0.016178	0.370112	A	G	BCAN	0.055565	8_130645692	G	A	0.14683	0.017426	3.72392e-17	8_130645692	G	A	0.928847	-0.0174	0.0277	8	130645692	0.5297
ad_dc_COL15A1_0042
eaf.X	beta.X	se.X	pval.X	other_allele.X	effect_allele.X	id.X	eaf.M	SNP_37	effect_allele.M	other_allele.M	beta.M	se.M	pval.M	SNP	other_allele.Y	effect_allele.Y	eaf.Y	beta.Y	se.Y	chr37.Y	pos37.Y	pval.Y
0.39832	0.0509	0.008498	2.10102e-09	G	A	COL15A1	0.40984	4_77360431	A	G	0.00031184	0.0079168	0.968581	4_77360431	G	A	0.401583	-0.0044	0.01	4	77360431	0.656401
0.69597	0.0548	0.009094	1.68101e-09	G	T	COL15A1	0.68837	7_1286567	T	G	-0.0002451	0.0086935	0.977513	7_1286567	G	T	0.666082	0.013	0.013	7	1286567	0.3156
0.26815	0.0528	0.009364	1.71199e-08	C	T	COL15A1	0.28398	7_151415256	T	C	-0.0008442	0.0086183	0.921964	7_151415256	C	T	0.265763	-0.0068	0.0113	7	151415256	0.5441
0.79398	-0.0586	0.010334	1.424e-08	G	A	COL15A1	0.8152	9_100326825	A	G	-0.015615	0.010098	0.122031	9_100326825	G	A	0.811581	-0.0104	0.0125	9	100326825	0.4077
0.0056	0.3357	0.055523	1.48399e-09	G	T	COL15A1	0.0026883	9_101197860	T	G	0.13574	0.076487	0.0759626	9_101197860	G	T	0.008796	0.1411	0.1872	9	101197860	0.451
0.66485	0.1595	0.008795	1.65615e-73	A	T	COL15A1	0.68398	9_101645590	T	A	0.047842	0.0083438	9.90604e-09	9_101645590	T	A	0.323843	0.0001	0.0106	9	101645590	0.9895
0.09162	0.2479	0.014372	1.13894e-66	C	T	COL15A1	0.12335	9_101816399	T	C	-0.0085119	0.01181	0.471075	9_101816399	C	T	0.0996099	0.0072	0.0154	9	101816399	0.64
0.00775	0.2886	0.04761	1.34602e-09	C	T	COL15A1	0.0049732	9_101855133	T	C	0.066339	0.060012	0.26898	9_101855133	C	T	0.01	-0.0351	0.1786	9	101855133	0.8442
0.00608	-0.3372	0.054805	7.61904e-10	C	A	COL15A1	0.0063151	9_102157462	A	C	-0.0055142	0.051977	0.915514	9_102157462	C	A	0.00875933	-0.0433	0.0683	9	102157462	0.5259
0.02264	0.1739	0.027976	5.1e-10	G	A	COL15A1	0.018259	9_102282916	A	G	0.0349	0.028728	0.22444	9_102282916	G	A	0.0212859	0.0762	0.044	9	102282916	0.0832204
0.01062	-0.2752	0.041477	3.24564e-11	G	A	COL15A1	0.010606	9_102778208	A	G	-0.026715	0.037905	0.48095	9_102778208	G	A	0.00914407	0.0012	0.0666	9	102778208	0.9855
0.52152	0.0588	0.008369	2.1301e-12	A	G	COL15A1	0.52979	9_103875047	G	A	-0.0064505	0.0078078	0.408724	9_103875047	G	A	0.484589	-0.0023	0.0099	9	103875047	0.813
0.22276	-0.0583	0.009955	4.73598e-09	A	C	COL15A1	0.21108	15_53951435	C	A	0.00515	0.0094617	0.586233	15_53951435	C	A	0.774216	0.0027	0.012	15	53951435	0.8219
0.19701	-0.0831	0.010548	3.3266e-15	G	A	COL15A1	0.19402	16_20392332	A	G	0.00082211	0.0098977	0.933805	16_20392332	G	A	0.201745	0.0053	0.0127	16	20392332	0.677801
0.47258	0.0085	0.008368	0.309718	G	T	COL15A1	0.55032	19_4363170	T	G	0.044001	0.0078093	1.77052e-08	19_4363170	G	T	0.537119	-0.0049	0.0101	19	4363170	0.630099
0.38273	-0.0103	0.008632	0.232797	G	A	COL15A1	0.37835	3_89987871	A	G	-0.05347	0.0080859	3.82825e-11	3_89987871	G	A	0.402361	-0.0009	0.0105	3	89987871	0.9352
ad_dc_COL15A1_0043
eaf.X	beta.X	se.X	pval.X	other_allele.X	effect_allele.X	id.X	eaf.M	SNP_37	effect_allele.M	other_allele.M	beta.M	se.M	pval.M	SNP	other_allele.Y	effect_allele.Y	eaf.Y	beta.Y	se.Y	chr37.Y	pos37.Y	pval.Y
0.39832	0.0509	0.008498	2.10102e-09	G	A	COL15A1	0.40984	4_77360431	A	G	-0.012261	0.0079165	0.121428	4_77360431	G	A	0.401583	-0.0044	0.01	4	77360431	0.656401
0.69597	0.0548	0.009094	1.68101e-09	G	T	COL15A1	0.68837	7_1286567	T	G	0.0025244	0.0086935	0.771543	7_1286567	G	T	0.666082	0.013	0.013	7	1286567	0.3156
0.26815	0.0528	0.009364	1.71199e-08	C	T	COL15A1	0.28398	7_151415256	T	C	0.0043482	0.0086182	0.613889	7_151415256	C	T	0.265763	-0.0068	0.0113	7	151415256	0.5441
0.79398	-0.0586	0.010334	1.424e-08	G	A	COL15A1	0.8152	9_100326825	A	G	-0.0084777	0.010098	0.401181	9_100326825	G	A	0.811581	-0.0104	0.0125	9	100326825	0.4077
0.0056	0.3357	0.055523	1.48399e-09	G	T	COL15A1	0.0026883	9_101197860	T	G	-0.052565	0.07649	0.491949	9_101197860	G	T	0.008796	0.1411	0.1872	9	101197860	0.451
0.66485	0.1595	0.008795	1.65615e-73	A	T	COL15A1	0.68398	9_101645590	T	A	0.062278	0.008341	8.43335e-14	9_101645590	T	A	0.323843	0.0001	0.0106	9	101645590	0.9895
0.09162	0.2479	0.014372	1.13894e-66	C	T	COL15A1	0.12335	9_101816399	T	C	-0.0069091	0.01181	0.558534	9_101816399	C	T	0.0996099	0.0072	0.0154	9	101816399	0.64
0.00775	0.2886	0.04761	1.34602e-09	C	T	COL15A1	0.0049732	9_101855133	T	C	0.029324	0.060013	0.625101	9_101855133	C	T	0.01	-0.0351	0.1786	9	101855133	0.8442
0.00608	-0.3372	0.054805	7.61904e-10	C	A	COL15A1	0.0063151	9_102157462	A	C	0.021455	0.051977	0.679767	9_102157462	C	A	0.00875933	-0.0433	0.0683	9	102157462	0.5259
0.02264	0.1739	0.027976	5.1e-10	G	A	COL15A1	0.018259	9_102282916	A	G	0.022428	0.028729	0.434991	9_102282916	G	A	0.0212859	0.0762	0.044	9	102282916	0.0832204
0.01062	-0.2752	0.041477	3.24564e-11	G	A	COL15A1	0.010606	9_102778208	A	G	-0.01134	0.037906	0.764821	9_102778208	G	A	0.00914407	0.0012	0.0666	9	102778208	0.9855
0.52152	0.0588	0.008369	2.1301e-12	A	G	COL15A1	0.52979	9_103875047	G	A	-0.000678	0.0078079	0.930808	9_103875047	G	A	0.484589	-0.0023	0.0099	9	103875047	0.813
0.22276	-0.0583	0.009955	4.73598e-09	A	C	COL15A1	0.21108	15_53951435	C	A	-0.0074352	0.0094617	0.431976	15_53951435	C	A	0.774216	0.0027	0.012	15	53951435	0.8219
0.19701	-0.0831	0.010548	3.3266e-15	G	A	COL15A1	0.19402	16_20392332	A	G	-0.0077211	0.0098976	0.435341	16_20392332	G	A	0.201745	0.0053	0.0127	16	20392332	0.677801
0.31519	0.1605	0.008929	3.106e-72	T	G	COL15A1	0.70097	9_101639827	G	T	0.067005	0.0084624	2.48886e-15	9_101639827	G	T	0.300076	-0.0026	0.0107	9	101639827	0.8103
ad_dc_COL15A1_0691
eaf.X	beta.X	se.X	pval.X	other_allele.X	effect_allele.X	id.X	eaf.M	SNP_37	effect_allele.M	other_allele.M	beta.M	se.M	pval.M	SNP	other_allele.Y	effect_allele.Y	eaf.Y	beta.Y	se.Y	chr37.Y	pos37.Y	pval.Y
0.39832	0.0509	0.008498	2.10102e-09	G	A	COL15A1	0.40984	4_77360431	A	G	-0.0025773	0.0080755	0.749618	4_77360431	G	A	0.401583	-0.0044	0.01	4	77360431	0.656401
0.69597	0.0548	0.009094	1.68101e-09	G	T	COL15A1	0.68837	7_1286567	T	G	-0.0034521	0.008866	0.697012	7_1286567	G	T	0.666082	0.013	0.013	7	1286567	0.3156
0.26815	0.0528	0.009364	1.71199e-08	C	T	COL15A1	0.28398	7_151415256	T	C	0.0035317	0.0087899	0.687844	7_151415256	C	T	0.265763	-0.0068	0.0113	7	151415256	0.5441
0.79398	-0.0586	0.010334	1.424e-08	G	A	COL15A1	0.8152	9_100326825	A	G	0.014314	0.010315	0.165268	9_100326825	G	A	0.811581	-0.0104	0.0125	9	100326825	0.4077
0.0056	0.3357	0.055523	1.48399e-09	G	T	COL15A1	0.0026883	9_101197860	T	G	-0.19274	0.077669	0.0130858	9_101197860	G	T	0.008796	0.1411	0.1872	9	101197860	0.451
0.66485	0.1595	0.008795	1.65615e-73	A	T	COL15A1	0.68398	9_101645590	T	A	-0.04742	0.0085123	2.55564e-08	9_101645590	T	A	0.323843	0.0001	0.0106	9	101645590	0.9895
0.09162	0.2479	0.014372	1.13894e-66	C	T	COL15A1	0.12335	9_101816399	T	C	0.0075169	0.012052	0.532819	9_101816399	C	T	0.0996099	0.0072	0.0154	9	101816399	0.64
0.00775	0.2886	0.04761	1.34602e-09	C	T	COL15A1	0.0049732	9_101855133	T	C	-0.0044473	0.061276	0.942143	9_101855133	C	T	0.01	-0.0351	0.1786	9	101855133	0.8442
0.00608	-0.3372	0.054805	7.61904e-10	C	A	COL15A1	0.0063151	9_102157462	A	C	0.02027	0.052812	0.701116	9_102157462	C	A	0.00875933	-0.0433	0.0683	9	102157462	0.5259
0.02264	0.1739	0.027976	5.1e-10	G	A	COL15A1	0.018259	9_102282916	A	G	0.029189	0.029304	0.31922	9_102282916	G	A	0.0212859	0.0762	0.044	9	102282916	0.0832204
0.01062	-0.2752	0.041477	3.24564e-11	G	A	COL15A1	0.010606	9_102778208	A	G	-0.077112	0.038644	0.0460045	9_102778208	G	A	0.00914407	0.0012	0.0666	9	102778208	0.9855
0.52152	0.0588	0.008369	2.1301e-12	A	G	COL15A1	0.52979	9_103875047	G	A	0.0020163	0.0079603	0.800042	9_103875047	G	A	0.484589	-0.0023	0.0099	9	103875047	0.813
0.22276	-0.0583	0.009955	4.73598e-09	A	C	COL15A1	0.21108	15_53951435	C	A	0.00059807	0.0096569	0.950618	15_53951435	C	A	0.774216	0.0027	0.012	15	53951435	0.8219
0.19701	-0.0831	0.010548	3.3266e-15	G	A	COL15A1	0.19402	16_20392332	A	G	-0.017082	0.010092	0.0905524	16_20392332	G	A	0.201745	0.0053	0.0127	16	20392332	0.677801
0.11482	-0.0171	0.013027	0.189305	A	G	COL15A1	0.12392	14_59621080	G	A	-0.09037	0.012117	9.01571e-14	14_59621080	G	A	0.874164	-0.0001	0.015	14	59621080	0.9939
0.49113	-0.0026	0.008419	0.757445	T	C	COL15A1	0.53155	2_37090233	C	T	-0.054474	0.0079728	8.4918e-12	2_37090233	C	T	0.491781	-0.0004	0.01	2	37090233	0.97
0.01924	0.0072	0.030599	0.813974	A	G	COL15A1	0.077348	4_103112470	G	A	0.089669	0.015503	7.35868e-09	4_103112470	G	A	0.953639	-0.0397	0.0254	4	103112470	0.1175
0.34982	-0.0097	0.00873	0.266533	A	T	COL15A1	0.34368	4_19073685	T	A	0.053119	0.0086919	9.9977e-10	4_19073685	T	A	0.672986	0.0041	0.0134	4	19073685	0.7612
0.04454	0.0105	0.020432	0.607323	C	T	COL15A1	0.05154	7_83824442	T	C	-0.1037	0.017868	6.55239e-09	7_83824442	C	T	0.0629551	-0.0094	0.0211	7	83824442	0.656299
0.31519	0.1605	0.008929	3.106e-72	T	G	COL15A1	0.70097	9_101639827	G	T	-0.04878	0.0086351	1.62705e-08	9_101639827	G	T	0.300076	-0.0026	0.0107	9	101639827	0.8103
ad_dc_ENPP2_1565
eaf.X	beta.X	se.X	pval.X	other_allele.X	effect_allele.X	id.X	eaf.M	SNP_37	effect_allele.M	other_allele.M	beta.M	se.M	pval.M	SNP	other_allele.Y	effect_allele.Y	eaf.Y	beta.Y	se.Y	chr37.Y	pos37.Y	pval.Y
0.83667	0.0633	0.011261	1.89898e-08	A	G	ENPP2	0.82973	8_18246053	G	A	-0.017062	0.010654	0.109277	8_18246053	G	A	0.176454	0.0021	0.0131	8	18246053	0.8694
0.00546	-0.3631	0.055337	5.32353e-11	A	G	ENPP2	0.0017969	8_110941983	G	A	-0.090491	0.1006	0.368409	8_110941983	G	A	0.995078	0.2085	0.2601	8	110941983	0.4228
0.08627	0.0885	0.014695	1.717e-09	T	C	ENPP2	0.081631	8_119691918	C	T	0.029377	0.014601	0.0442385	8_119691918	C	T	0.917344	-0.007	0.0182	8	119691918	0.7014
0.11704	0.0831	0.012756	7.27947e-11	G	A	ENPP2	0.11211	8_120254953	A	G	0.047727	0.012704	0.00017242	8_120254953	G	A	0.132445	0.0222	0.0156	8	120254953	0.1556
0.39446	-0.1609	0.008455	9.56753e-81	G	A	ENPP2	0.39186	8_120728894	A	G	-0.046841	0.008194	1.09698e-08	8_120728894	G	A	0.391406	0.0145	0.0106	8	120728894	0.1721
0.00484	-0.4868	0.056783	1.00809e-17	G	A	ENPP2	0.0043139	8_121464113	A	G	0.015646	0.060488	0.795899	8_121464113	G	A	0.0081	0.0413	0.099	8	121464113	0.6766
0.02266	-0.2005	0.027796	5.46135e-13	A	G	ENPP2	0.03689	8_122112990	G	A	-0.011796	0.021171	0.577418	8_122112990	G	A	0.970174	-0.0591	0.0426	8	122112990	0.1647
0.00461	-0.5122	0.059369	6.27769e-18	C	T	ENPP2	0.0084478	8_123043962	T	C	-0.024321	0.047972	0.612167	8_123043962	C	T	0.00402229	0.006	0.1405	8	123043962	0.9662
0.32066	-0.0734	0.008787	6.62827e-17	C	T	ENPP2	0.34653	12_121432603	T	C	-0.0098192	0.0084058	0.242756	12_121432603	C	T	0.338159	-0.0114	0.0102	12	121432603	0.2632
0.15439	-0.0679	0.011383	2.44202e-09	C	G	ENPP2	0.15181	17_67082962	G	C	0.0054868	0.011099	0.621055	17_67082962	G	C	0.836547	-0.0165	0.0138	17	67082962	0.2319
0.00769	-0.2713	0.048366	2.03198e-08	G	A	ENPP2	0.011463	18_67792487	A	G	0.0092229	0.038074	0.808602	18_67792487	G	A	0.00910976	-0.0027	0.0694	18	67792487	0.9694
0.45206	0.0003	0.007429	0.96779	T	G	ENPP2	0.56214	14_100263611	G	T	-0.047158	0.0081253	6.54335e-09	14_100263611	G	T	0.433441	-0.005	0.0101	14	100263611	0.6209
0.3714	-0.0023	0.008474	0.786063	C	T	ENPP2	0.34378	3_88888613	T	C	-0.054898	0.0084319	7.58578e-11	3_88888613	C	T	0.360387	0.0053	0.0102	3	88888613	0.5985
0.07477	0.0227	0.015568	0.144815	A	T	ENPP2	0.075118	6_157252800	T	A	-0.089064	0.015275	5.57956e-09	6_157252800	T	A	0.924994	-0.0094	0.0189	6	157252800	0.6188
0.23196	-0.0136	0.009785	0.164575	C	A	ENPP2	0.23425	6_43829941	A	C	-0.054502	0.0095083	1.00115e-08	6_43829941	C	A	0.239083	0.0021	0.012	6	43829941	0.8637
0.2685	0.0006	0.009761	0.950988	G	A	ENPP2	0.28211	9_92017733	A	G	0.048326	0.0088517	4.81172e-08	9_92017733	G	A	0.27543	-0.0128	0.0112	9	92017733	0.2509
ad_dc_FAM172A_0649
eaf.X	beta.X	se.X	pval.X	other_allele.X	effect_allele.X	id.X	eaf.M	SNP_37	effect_allele.M	other_allele.M	beta.M	se.M	pval.M	SNP	other_allele.Y	effect_allele.Y	eaf.Y	beta.Y	se.Y	chr37.Y	pos37.Y	pval.Y
0.43095	0.0155	0.008041	0.053892	G	T	FAM172A	0.45795	14_59069053	T	G	0.048145	0.00796	1.47945e-09	14_59069053	G	T	0.437246	-0.0276	0.0113	14	59069053	0.0148399
0.4444	0.014	0.008002	0.080195	G	T	FAM172A	0.46243	14_59072226	T	G	0.051393	0.007966	1.12357e-10	14_59072226	G	T	0.452862	-0.0274	0.0099	14	59072226	0.005868
0.37771	-0.0123	0.008225	0.134788	C	T	FAM172A	0.34918	16_30120372	T	C	0.047299	0.0085671	3.39703e-08	16_30120372	C	T	0.369527	0.015	0.0116	16	30120372	0.1947
0.16711	0.0128	0.010562	0.225571	C	T	FAM172A	0.15	19_13109955	T	C	0.06808	0.011124	9.44713e-10	19_13109955	C	T	0.154077	-0.0104	0.0141	19	13109955	0.4596
0.11697	0.0053	0.01237	0.668309	G	T	FAM172A	0.18117	19_32200518	T	G	0.057923	0.010324	2.0347e-08	19_32200518	G	T	0.131387	-0.0012	0.0153	19	32200518	0.9366
0.362	0.0128	0.008232	0.119949	C	A	FAM172A	0.66383	6_31481146	A	C	-0.049938	0.0081961	1.12124e-09	6_31481146	C	A	0.670492	-0.0244	0.0108	6	31481146	0.0241201
ad_dc_MICB_1647
eaf.X	beta.X	se.X	pval.X	other_allele.X	effect_allele.X	id.X	eaf.M	SNP_37	effect_allele.M	other_allele.M	beta.M	se.M	pval.M	SNP	other_allele.Y	effect_allele.Y	eaf.Y	beta.Y	se.Y	chr37.Y	pos37.Y	pval.Y
0.43728	-0.0899	0.007508	4.86631e-33	C	T	MICB	0.44971	3_98431986	T	C	0.01361	0.0080371	0.0904066	3_98431986	C	T	0.448213	-0.0106	0.01	3	98431986	0.2875
0.00311	-0.4432	0.071593	5.99405e-10	G	A	MICB	0.0019243	6_19729006	A	G	-0.069865	0.090951	0.442395	6_19729006	G	A	0.02217	-0.1123	0.117	6	19729006	0.3371
0.39394	-0.0491	0.008577	1.037e-08	C	A	MICB	0.3264	6_21160689	A	C	-0.019519	0.0085602	0.0225996	6_21160689	C	A	0.358994	-0.0023	0.0106	6	21160689	0.8266
0.6455	0.0648	0.008805	1.85012e-13	T	C	MICB	0.62412	6_21381568	C	T	-0.0098002	0.0082454	0.234617	6_21381568	C	T	0.362804	-0.0063	0.0103	6	21381568	0.5416
0.01166	0.2231	0.038575	7.31695e-09	G	A	MICB	0.013025	6_21591695	A	G	0.017284	0.039246	0.659645	6_21591695	G	A	0.0156	-0.1675	0.2046	6	21591695	0.4131
0.00362	-0.3823	0.06865	2.56401e-08	C	G	MICB	0.0062258	6_22007707	G	C	-0.036586	0.057012	0.521051	6_22007707	G	C	0.985415	-0.015	0.0752	6	22007707	0.8416
0.01821	0.1905	0.031503	1.47499e-09	T	C	MICB	0.018736	6_22242137	C	T	0.0068314	0.030871	0.824869	6_22242137	C	T	0.980531	0.0205	0.044	6	22242137	0.6422
0.00521	-0.353	0.059274	2.59502e-09	G	T	MICB	0.012183	6_22272958	T	G	-0.000162	0.038968	0.996682	6_22272958	G	T	0.0104377	0.0728	0.1028	6	22272958	0.4789
0.01638	0.3334	0.032702	2.08305e-24	T	C	MICB	0.00732	6_22575306	C	T	0.034102	0.049362	0.489666	6_22575306	C	T	0.984012	0.0408	0.0814	6	22575306	0.616
0.0022	0.4862	0.086681	2.034e-08	C	A	MICB	0.0053319	6_22611417	A	C	0.030447	0.056191	0.587922	6_22611417	C	A	0.004967	0.0916	0.2525	6	22611417	0.7168
0.01145	-0.3836	0.039836	6.00759e-22	G	C	MICB	0.010326	6_22708871	C	G	-0.088636	0.040661	0.0292752	6_22708871	G	C	0.010839	-0.1766	0.065	6	22708871	0.006584
0.05606	-0.1439	0.01794	1.04689e-15	A	C	MICB	0.038531	6_23319192	C	A	-5.79e-05	0.020698	0.99777	6_23319192	C	A	0.958045	0.0796	0.0334	6	23319192	0.01706
0.00861	-0.389	0.046791	9.28966e-17	G	A	MICB	0.0099544	6_23503086	A	G	0.0012061	0.043103	0.977676	6_23503086	G	A	0.0112617	0.0996	0.08	6	23503086	0.2135
0.00145	-0.6324	0.109335	7.29105e-09	A	G	MICB	0.0042246	6_23568439	G	A	-0.087388	0.065901	0.184833	6_23568439	G	A	0.995068	-0.2459	0.2555	6	23568439	0.3358
0.01288	-0.3411	0.038671	1.13894e-18	T	A	MICB	0.017979	6_23783289	A	T	-0.019796	0.031532	0.530115	6_23783289	T	A	0.0179493	-0.0168	0.0543	6	23783289	0.7571
0.00373	0.4015	0.068414	4.39198e-09	A	C	MICB	0.0084331	6_23808346	C	A	0.063673	0.044293	0.150574	6_23808346	C	A	0.986638	0.0929	0.133	6	23808346	0.4852
0.01706	0.2302	0.033382	5.35427e-12	G	A	MICB	0.013012	6_23908149	A	G	0.0066024	0.036232	0.855405	6_23908149	G	A	0.0126619	-0.0348	0.0563	6	23908149	0.5363
0.00364	-0.4415	0.072227	9.79806e-10	T	C	MICB	0.010131	6_24006561	C	T	0.0060229	0.042907	0.888366	6_24006561	C	T	0.989776	0.0937	0.0685	6	24006561	0.1717
0.09391	-0.1224	0.014442	2.34693e-17	G	A	MICB	0.071001	6_24008622	A	G	0.0023557	0.015583	0.879839	6_24008622	G	A	0.0827523	0.0107	0.0186	6	24008622	0.5668
0.94888	0.2266	0.019158	2.80867e-32	A	C	MICB	0.96965	6_24376261	C	A	-0.023338	0.023565	0.32201	6_24376261	C	A	0.0254458	0.0249	0.0374	6	24376261	0.5061
0.0014	-0.5626	0.100595	2.23501e-08	G	A	MICB	0.0043638	6_24416102	A	G	-0.064845	0.063657	0.308376	6_24416102	G	A	0.009	-0.0441	0.0907	6	24416102	0.6268
0.0076	-0.4122	0.047918	7.82348e-18	T	C	MICB	0.0030498	6_24432449	C	T	-0.083368	0.076746	0.277358	6_24432449	C	T	0.990653	-0.3747	0.2402	6	24432449	0.1188
0.00941	-0.4263	0.042489	1.08993e-23	C	A	MICB	0.0082484	6_24599673	A	C	-0.0091548	0.04739	0.84682	6_24599673	C	A	0.0087506	0.0411	0.0839	6	24599673	0.624001
0.01486	0.3407	0.035539	9.09285e-22	T	C	MICB	0.002735	6_24666830	C	T	-0.11122	0.080326	0.166192	6_24666830	C	T	0.985295	0.0604	0.0901	6	24666830	0.5024
0.00617	0.3421	0.053784	2.01002e-10	T	C	MICB	0.0095741	6_24703615	C	T	0.072665	0.042035	0.083888	6_24703615	C	T	0.990553	-0.062	0.087	6	24703615	0.4762
0.00995	0.2536	0.043129	4.101e-09	T	G	MICB	0.0082766	6_24779996	G	T	0.017222	0.045599	0.705684	6_24779996	G	T	0.993625	-0.0278	0.08	6	24779996	0.7287
0.0441	-0.1196	0.020347	4.14897e-09	G	A	MICB	0.060403	6_24900981	A	G	-0.010885	0.01688	0.519015	6_24900981	G	A	0.0500284	-0.0038	0.021	6	24900981	0.8584
0.00295	-0.5368	0.074342	5.17369e-13	G	A	MICB	0.011568	6_24938121	A	G	-0.089338	0.038167	0.0192531	6_24938121	G	A	0.0108481	-0.074	0.0777	6	24938121	0.3409
0.00148	1.0199	0.113906	3.43321e-19	T	A	MICB	0.0011182	6_24971063	A	T	0.024068	0.1241	0.846231	6_24971063	T	A	0.008345	-0.3612	0.1944	6	24971063	0.0631699
0.01136	-0.5342	0.040377	5.87354e-40	T	C	MICB	0.011787	6_24989384	C	T	-0.023221	0.036681	0.526696	6_24989384	C	T	0.977617	0.0433	0.0453	6	24989384	0.3384
0.01284	0.2671	0.038044	2.20699e-12	C	T	MICB	0.0095774	6_24996985	T	C	0.056138	0.043938	0.201382	6_24996985	C	T	0.0116033	-0.0459	0.0615	6	24996985	0.455
0.00568	0.4396	0.055321	1.92088e-15	C	T	MICB	0.001617	6_30589808	T	C	-0.012257	0.10907	0.910523	6_30589808	C	T	0.003156	0.2625	0.3127	6	30589808	0.4012
0.00986	-0.4689	0.043645	6.35185e-27	G	A	MICB	0.0051753	6_30663850	A	G	-0.028024	0.062767	0.655254	6_30663850	G	A	0.00688	-0.1095	0.2085	6	30663850	0.5995
0.35058	-0.2679	0.008719	1e-199	C	A	MICB	0.44546	6_31016978	A	C	0.0037281	0.0080579	0.643606	6_31016978	C	A	0.373429	-0.0056	0.0107	6	31016978	0.6022
0.00211	-0.8883	0.087561	3.4906e-24	T	A	MICB	0.003725	6_31184347	A	T	-0.081853	0.070301	0.244298	6_31184347	T	A	0.0045	0.0296	0.1338	6	31184347	0.8249
0.63678	0.26	0.008619	6.93426e-200	T	C	MICB	0.60068	6_31238490	C	T	0.044869	0.0081435	3.6216e-08	6_31238490	C	T	0.359632	0.0153	0.0114	6	31238490	0.181
0.3595	-0.3607	0.006005	1e-199	G	A	MICB	0.43815	6_31298590	A	G	-0.025155	0.0085871	0.00339782	6_31298590	G	A	0.361385	-0.0375	0.0119	6	31298590	0.00158402
0.00195	1.2559	0.09734	4.3722e-38	G	A	MICB	0.0034533	6_32137879	A	G	-0.013448	0.080069	0.866623	6_32137879	G	A	0.0126	-0.0469	0.1279	6	32137879	0.713801
0.11847	0.3331	0.012991	5.39511e-145	A	T	MICB	0.11162	6_32206687	T	A	-0.0068042	0.012643	0.590446	6_32206687	T	A	0.877268	0.0039	0.0162	6	32206687	0.8101
0.00755	0.4048	0.048522	7.26942e-17	A	G	MICB	0.0050608	6_32220765	G	A	0.068268	0.064655	0.291031	6_32220765	G	A	0.990195	0.115	0.0821	6	32220765	0.1615
0.00653	-0.5167	0.054808	4.20146e-21	A	G	MICB	0.00343	6_32231296	G	A	0.042737	0.073714	0.562069	6_32231296	G	A	0.996164	0.054	0.3203	6	32231296	0.8661
0.07244	0.369	0.016317	3.14775e-113	G	C	MICB	0.0044389	6_32287522	C	G	-0.040894	0.060661	0.50023	6_32287522	G	C	0.0163721	0.0108	0.0708	6	32287522	0.879
0.07091	0.1043	0.016445	2.26501e-10	G	C	MICB	0.064941	6_34986506	C	G	-0.024834	0.016275	0.127046	6_34986506	G	C	0.0681208	-0.0122	0.0193	6	34986506	0.5281
0.01625	0.269	0.033619	1.22999e-15	A	G	MICB	0.013988	6_35023150	G	A	-0.081261	0.034992	0.0202255	6_35023150	G	A	0.971829	-0.0095	0.0494	6	35023150	0.8469
0.01213	-0.3375	0.037482	2.1712e-19	G	T	MICB	0.0066513	6_35157593	T	G	-0.0015807	0.052857	0.976142	6_35157593	G	T	0.00328	0.0368	0.321	6	35157593	0.9087
0.01126	-0.3485	0.03865	1.93598e-19	G	A	MICB	0.002417	6_35174707	A	G	0.01423	0.088914	0.872849	6_35174707	G	A	0.00349178	0.1381	0.2109	6	35174707	0.5128
0.00259	0.5134	0.080146	1.49599e-10	T	C	MICB	0.003273	6_35220826	C	T	-0.020655	0.077095	0.788769	6_35220826	C	T	0.989526	-0.1678	0.1033	6	35220826	0.1044
0.00377	0.6753	0.070474	9.49292e-22	A	G	MICB	0.0036805	6_35311414	G	A	0.018044	0.069627	0.795518	6_35311414	G	A	0.9946	0.0706	0.1274	6	35311414	0.579499
0.01355	0.2669	0.036695	3.5059e-13	G	A	MICB	0.013274	6_35435593	A	G	0.011129	0.034365	0.746054	6_35435593	G	A	0.0128472	0.0276	0.0433	6	35435593	0.5242
0.04246	-0.1572	0.020896	5.34934e-14	G	A	MICB	0.015347	6_35571779	A	G	0.014936	0.032891	0.649771	6_35571779	G	A	0.014071	0.0361	0.0636	6	35571779	0.5695
0.02862	0.188	0.024767	3.18127e-14	C	T	MICB	0.016254	6_35737581	T	C	5.9244e-05	0.033234	0.998578	6_35737581	C	T	0.0134254	0.0329	0.055	6	35737581	0.550301
0.00187	0.6336	0.104012	1.118e-09	A	C	MICB	0.0040317	6_35830749	C	A	0.010216	0.066938	0.878701	6_35830749	C	A	0.98612	0.0403	0.1449	6	35830749	0.780899
0.01873	0.2229	0.030479	2.60916e-13	C	T	MICB	0.0027996	6_35998644	T	C	-0.063032	0.080048	0.431042	6_35998644	C	T	0.00832394	-0.0234	0.1364	6	35998644	0.8636
0.00252	-0.4483	0.076216	4.05397e-09	C	T	MICB	0.0025897	6_36041248	T	C	0.15709	0.075526	0.0375405	6_36041248	C	T	0.0037	-0.1169	0.1488	6	36041248	0.4321
0.01727	0.2089	0.031515	3.39e-11	G	A	MICB	0.021605	6_36278676	A	G	-0.018302	0.027784	0.51007	6_36278676	G	A	0.0139543	-0.0355	0.0634	6	36278676	0.5754
0.01337	0.2448	0.035918	9.39507e-12	T	C	MICB	0.0097054	6_36472042	C	T	0.077219	0.044926	0.0856643	6_36472042	C	T	0.979904	-0.0142	0.0649	6	36472042	0.827
0.04289	0.1436	0.020721	4.19856e-12	C	T	MICB	0.034239	6_36608811	T	C	0.027895	0.02269	0.218937	6_36608811	C	T	0.0400852	-0.0106	0.0273	6	36608811	0.6971
0.009	0.3436	0.046205	1.03395e-13	G	A	MICB	0.021235	6_36855364	A	G	-0.024778	0.028567	0.385754	6_36855364	G	A	0.0192188	0.0408	0.0426	6	36855364	0.3386
0.00714	-0.345	0.050765	1.07498e-11	C	G	MICB	0.012137	6_36984419	G	C	-0.0062102	0.038041	0.870322	6_36984419	G	C	0.972475	-0.0159	0.0568	6	36984419	0.7791
0.00448	0.4659	0.062406	8.28896e-14	T	A	MICB	0.010246	6_37017549	A	T	-0.015338	0.042545	0.718456	6_37017549	T	A	0.00899386	-0.402	0.3289	6	37017549	0.2216
0.01725	-0.2397	0.032605	1.95884e-13	T	A	MICB	0.0068919	6_37164418	A	T	-0.07666	0.056064	0.171522	6_37164418	T	A	0.0141263	0.5066	0.1989	6	37164418	0.01088
0.02659	0.1505	0.025743	5.02701e-09	T	C	MICB	0.016226	6_37301265	C	T	0.014679	0.031035	0.636239	6_37301265	C	T	0.985261	0.0054	0.0548	6	37301265	0.9211
0.97094	0.1564	0.025566	9.50692e-10	C	G	MICB	0.9653	6_37739973	G	C	-0.020339	0.022217	0.359956	6_37739973	G	C	0.0425611	-0.0076	0.038	6	37739973	0.8417
0.0124	-0.2517	0.038402	5.59114e-11	A	T	MICB	0.0096906	6_38027399	T	A	-0.018913	0.042208	0.654079	6_38027399	T	A	0.992092	-0.0386	0.0737	6	38027399	0.6003
0.01925	0.2059	0.029656	3.84061e-12	C	T	MICB	0.018643	6_38628720	T	C	0.029102	0.030109	0.33378	6_38628720	C	T	0.0210178	-0.0393	0.0382	6	38628720	0.3035
0.04072	-0.1543	0.021241	3.748e-13	A	G	MICB	0.02963	6_39025043	G	A	-0.047821	0.023277	0.0399485	6_39025043	G	A	0.962387	-0.0283	0.0275	6	39025043	0.3029
0.00204	-0.5773	0.101782	1.41198e-08	A	G	MICB	0.0034936	6_39406099	G	A	-0.010522	0.074622	0.887869	6_39406099	G	A	0.981319	0.0136	0.1099	6	39406099	0.9015
0.01043	-0.2714	0.04157	6.63285e-11	C	T	MICB	0.0045064	6_40024633	T	C	-0.020316	0.063427	0.748738	6_40024633	C	T	0.0100167	-0.0732	0.0905	6	40024633	0.4187
0.00273	0.4427	0.079887	2.99702e-08	T	C	MICB	0.0098978	6_42192954	C	T	0.0064344	0.04071	0.874414	6_42192954	C	T	0.989644	-0.0494	0.1479	6	42192954	0.7383
0.87109	0.1198	0.011126	4.92153e-27	T	C	MICB	0.81733	9_136141870	T	C	0.022177	0.010315	0.0315646	9_136141870	C	T	0.165742	-0.0136	0.013	9	136141870	0.2955
0.10046	0.0723	0.012473	6.77096e-09	A	C	MICB	0.091866	12_10538994	C	A	0.013147	0.013699	0.33721	12_10538994	C	A	0.901097	0.0197	0.0163	12	10538994	0.2257
0.62393	-0.0633	0.007718	2.38177e-16	C	G	MICB	0.52364	12_111865049	G	C	-0.0080799	0.008034	0.314565	12_111865049	G	C	0.45646	-0.0162	0.0113	12	111865049	0.1489
0.33474	0.1246	0.008146	8.09655e-53	C	T	MICB	0.29778	14_106494269	C	T	0.0011323	0.0096727	0.906816	14_106494269	C	T	0.316152	-0.0253	0.0628	14	106494269	0.6879
0.00434	0.622	0.043826	1.01812e-45	G	A	MICB	0.0060318	17_7069412	A	G	0.060472	0.055282	0.274012	17_7069412	G	A	0.004379	0.1666	0.2733	17	7069412	0.542099
0.21475	0.052	0.009132	1.238e-08	A	G	MICB	0.19589	17_7080069	G	A	0.005886	0.010048	0.55802	17_7080069	G	A	0.795291	0.0124	0.014	17	7080069	0.3768
0.11304	0.0072	0.011689	0.537935	G	A	MICB	0.13198	11_44636833	A	G	0.11956	0.011785	3.79315e-24	11_44636833	G	A	0.12564	-0.0295	0.0146	11	44636833	0.04345
0.17255	-0.0111	0.009893	0.261865	C	T	MICB	0.19141	19_4063486	T	C	-0.057626	0.010211	1.68074e-08	19_4063486	C	T	0.17935	0.0063	0.0129	19	4063486	0.6278
0.2348	-0.0101	0.008819	0.252101	T	G	MICB	0.22407	1_65307994	G	T	-0.065413	0.0095979	9.57194e-12	1_65307994	G	T	0.75584	-0.0055	0.0113	1	65307994	0.628599
0.30931	0.0071	0.008045	0.377458	A	G	MICB	0.65477	3_13832611	G	A	0.049386	0.0084697	5.56801e-09	3_13832611	G	A	0.342154	-0.0052	0.0102	3	13832611	0.611299
0.35174	-0.0013	0.007976	0.870521	T	C	MICB	0.38207	5_82782530	C	T	0.049974	0.0082761	1.57435e-09	5_82782530	C	T	0.645612	0.0116	0.0103	5	82782530	0.2589
0.18894	0.004	0.009551	0.675362	C	T	MICB	0.19371	5_82860485	T	C	0.13208	0.010079	3.94457e-39	5_82860485	C	T	0.192651	-0.0015	0.0129	5	82860485	0.9065
0.46874	0.0136	0.00838	0.104604	A	G	MICB	0.46558	6_26189615	G	A	0.044067	0.0080231	3.99301e-08	6_26189615	G	A	0.498806	0.013	0.0101	6	26189615	0.198
0.16339	-0.0026	0.009963	0.794124	G	A	MICB	0.18301	7_55147478	A	G	-0.057732	0.010337	2.35451e-08	7_55147478	G	A	0.174506	0.0302	0.013	7	55147478	0.0199301
ad_dc_MICB_1691
eaf.X	beta.X	se.X	pval.X	other_allele.X	effect_allele.X	id.X	eaf.M	SNP_37	effect_allele.M	other_allele.M	beta.M	se.M	pval.M	SNP	other_allele.Y	effect_allele.Y	eaf.Y	beta.Y	se.Y	chr37.Y	pos37.Y	pval.Y
0.43728	-0.0899	0.007508	4.86631e-33	C	T	MICB	0.44971	3_98431986	T	C	0.0066463	0.0080373	0.408282	3_98431986	C	T	0.448213	-0.0106	0.01	3	98431986	0.2875
0.00311	-0.4432	0.071593	5.99405e-10	G	A	MICB	0.0019243	6_19729006	A	G	-0.095495	0.09095	0.293738	6_19729006	G	A	0.02217	-0.1123	0.117	6	19729006	0.3371
0.39394	-0.0491	0.008577	1.037e-08	C	A	MICB	0.3264	6_21160689	A	C	-0.0059857	0.0085609	0.484429	6_21160689	C	A	0.358994	-0.0023	0.0106	6	21160689	0.8266
0.6455	0.0648	0.008805	1.85012e-13	T	C	MICB	0.62412	6_21381568	C	T	0.010154	0.0082454	0.218137	6_21381568	C	T	0.362804	-0.0063	0.0103	6	21381568	0.5416
0.01166	0.2231	0.038575	7.31695e-09	G	A	MICB	0.013025	6_21591695	A	G	0.0067098	0.039246	0.864251	6_21591695	G	A	0.0156	-0.1675	0.2046	6	21591695	0.4131
0.00362	-0.3823	0.06865	2.56401e-08	C	G	MICB	0.0062258	6_22007707	G	C	-0.038219	0.057012	0.502632	6_22007707	G	C	0.985415	-0.015	0.0752	6	22007707	0.8416
0.01821	0.1905	0.031503	1.47499e-09	T	C	MICB	0.018736	6_22242137	C	T	0.0061257	0.030871	0.84271	6_22242137	C	T	0.980531	0.0205	0.044	6	22242137	0.6422
0.00521	-0.353	0.059274	2.59502e-09	G	T	MICB	0.012183	6_22272958	T	G	0.026524	0.038968	0.496089	6_22272958	G	T	0.0104377	0.0728	0.1028	6	22272958	0.4789
0.01638	0.3334	0.032702	2.08305e-24	T	C	MICB	0.00732	6_22575306	C	T	-0.051977	0.049362	0.292361	6_22575306	C	T	0.984012	0.0408	0.0814	6	22575306	0.616
0.0022	0.4862	0.086681	2.034e-08	C	A	MICB	0.0053319	6_22611417	A	C	0.031915	0.056191	0.570059	6_22611417	C	A	0.004967	0.0916	0.2525	6	22611417	0.7168
0.01145	-0.3836	0.039836	6.00759e-22	G	C	MICB	0.010326	6_22708871	C	G	0.056316	0.040663	0.166085	6_22708871	G	C	0.010839	-0.1766	0.065	6	22708871	0.006584
0.05606	-0.1439	0.01794	1.04689e-15	A	C	MICB	0.038531	6_23319192	C	A	0.020961	0.020697	0.311186	6_23319192	C	A	0.958045	0.0796	0.0334	6	23319192	0.01706
0.00861	-0.389	0.046791	9.28966e-17	G	A	MICB	0.0099544	6_23503086	A	G	-0.0016502	0.043103	0.96946	6_23503086	G	A	0.0112617	0.0996	0.08	6	23503086	0.2135
0.00145	-0.6324	0.109335	7.29105e-09	A	G	MICB	0.0042246	6_23568439	G	A	-0.080791	0.065901	0.220232	6_23568439	G	A	0.995068	-0.2459	0.2555	6	23568439	0.3358
0.01288	-0.3411	0.038671	1.13894e-18	T	A	MICB	0.017979	6_23783289	A	T	-0.022665	0.031532	0.47227	6_23783289	T	A	0.0179493	-0.0168	0.0543	6	23783289	0.7571
0.00373	0.4015	0.068414	4.39198e-09	A	C	MICB	0.0084331	6_23808346	C	A	-0.0070071	0.044294	0.874305	6_23808346	C	A	0.986638	0.0929	0.133	6	23808346	0.4852
0.01706	0.2302	0.033382	5.35427e-12	G	A	MICB	0.013012	6_23908149	A	G	-0.04275	0.036231	0.23804	6_23908149	G	A	0.0126619	-0.0348	0.0563	6	23908149	0.5363
0.00364	-0.4415	0.072227	9.79806e-10	T	C	MICB	0.010131	6_24006561	C	T	-0.020569	0.042906	0.63167	6_24006561	C	T	0.989776	0.0937	0.0685	6	24006561	0.1717
0.09391	-0.1224	0.014442	2.34693e-17	G	A	MICB	0.071001	6_24008622	A	G	0.011039	0.015583	0.478674	6_24008622	G	A	0.0827523	0.0107	0.0186	6	24008622	0.5668
0.94888	0.2266	0.019158	2.80867e-32	A	C	MICB	0.96965	6_24376261	C	A	0.0037237	0.023565	0.874448	6_24376261	C	A	0.0254458	0.0249	0.0374	6	24376261	0.5061
0.0014	-0.5626	0.100595	2.23501e-08	G	A	MICB	0.0043638	6_24416102	A	G	-0.0062558	0.063658	0.921718	6_24416102	G	A	0.009	-0.0441	0.0907	6	24416102	0.6268
0.0076	-0.4122	0.047918	7.82348e-18	T	C	MICB	0.0030498	6_24432449	C	T	-0.099807	0.076745	0.193437	6_24432449	C	T	0.990653	-0.3747	0.2402	6	24432449	0.1188
0.00941	-0.4263	0.042489	1.08993e-23	C	A	MICB	0.0082484	6_24599673	A	C	0.045103	0.047389	0.341232	6_24599673	C	A	0.0087506	0.0411	0.0839	6	24599673	0.624001
0.01486	0.3407	0.035539	9.09285e-22	T	C	MICB	0.002735	6_24666830	C	T	-0.10732	0.080327	0.181531	6_24666830	C	T	0.985295	0.0604	0.0901	6	24666830	0.5024
0.00617	0.3421	0.053784	2.01002e-10	T	C	MICB	0.0095741	6_24703615	C	T	-0.0018435	0.042037	0.965022	6_24703615	C	T	0.990553	-0.062	0.087	6	24703615	0.4762
0.00995	0.2536	0.043129	4.101e-09	T	G	MICB	0.0082766	6_24779996	G	T	0.10368	0.045595	0.0229774	6_24779996	G	T	0.993625	-0.0278	0.08	6	24779996	0.7287
0.0441	-0.1196	0.020347	4.14897e-09	G	A	MICB	0.060403	6_24900981	A	G	-8.87e-05	0.01688	0.995807	6_24900981	G	A	0.0500284	-0.0038	0.021	6	24900981	0.8584
0.00295	-0.5368	0.074342	5.17369e-13	G	A	MICB	0.011568	6_24938121	A	G	-0.067337	0.038168	0.0776962	6_24938121	G	A	0.0108481	-0.074	0.0777	6	24938121	0.3409
0.00148	1.0199	0.113906	3.43321e-19	T	A	MICB	0.0011182	6_24971063	A	T	0.13699	0.1241	0.269675	6_24971063	T	A	0.008345	-0.3612	0.1944	6	24971063	0.0631699
0.01136	-0.5342	0.040377	5.87354e-40	T	C	MICB	0.011787	6_24989384	C	T	0.02976	0.03668	0.417177	6_24989384	C	T	0.977617	0.0433	0.0453	6	24989384	0.3384
0.01284	0.2671	0.038044	2.20699e-12	C	T	MICB	0.0095774	6_24996985	T	C	0.054595	0.043938	0.214042	6_24996985	C	T	0.0116033	-0.0459	0.0615	6	24996985	0.455
0.00568	0.4396	0.055321	1.92088e-15	C	T	MICB	0.001617	6_30589808	T	C	-0.16684	0.10907	0.126104	6_30589808	C	T	0.003156	0.2625	0.3127	6	30589808	0.4012
0.00986	-0.4689	0.043645	6.35185e-27	G	A	MICB	0.0051753	6_30663850	A	G	0.050028	0.062766	0.425422	6_30663850	G	A	0.00688	-0.1095	0.2085	6	30663850	0.5995
0.35058	-0.2679	0.008719	1e-199	C	A	MICB	0.44546	6_31016978	A	C	-0.019013	0.0080573	0.0182979	6_31016978	C	A	0.373429	-0.0056	0.0107	6	31016978	0.6022
0.00211	-0.8883	0.087561	3.4906e-24	T	A	MICB	0.003725	6_31184347	A	T	-0.077074	0.070301	0.272935	6_31184347	T	A	0.0045	0.0296	0.1338	6	31184347	0.8249
0.63678	0.26	0.008619	6.93426e-200	T	C	MICB	0.60068	6_31238490	C	T	0.044377	0.0081436	5.09214e-08	6_31238490	C	T	0.359632	0.0153	0.0114	6	31238490	0.181
0.3595	-0.3607	0.006005	1e-199	G	A	MICB	0.43815	6_31298590	A	G	-0.039907	0.0085853	3.36047e-06	6_31298590	G	A	0.361385	-0.0375	0.0119	6	31298590	0.00158402
0.00195	1.2559	0.09734	4.3722e-38	G	A	MICB	0.0034533	6_32137879	A	G	0.11218	0.080067	0.161187	6_32137879	G	A	0.0126	-0.0469	0.1279	6	32137879	0.713801
0.11847	0.3331	0.012991	5.39511e-145	A	T	MICB	0.11162	6_32206687	T	A	-0.010433	0.012642	0.40927	6_32206687	T	A	0.877268	0.0039	0.0162	6	32206687	0.8101
0.00755	0.4048	0.048522	7.26942e-17	A	G	MICB	0.0050608	6_32220765	G	A	-0.084301	0.064654	0.192287	6_32220765	G	A	0.990195	0.115	0.0821	6	32220765	0.1615
0.00653	-0.5167	0.054808	4.20146e-21	A	G	MICB	0.00343	6_32231296	G	A	0.056744	0.073714	0.441428	6_32231296	G	A	0.996164	0.054	0.3203	6	32231296	0.8661
0.07244	0.369	0.016317	3.14775e-113	G	C	MICB	0.0044389	6_32287522	C	G	-0.053822	0.06066	0.374938	6_32287522	G	C	0.0163721	0.0108	0.0708	6	32287522	0.879
0.07091	0.1043	0.016445	2.26501e-10	G	C	MICB	0.064941	6_34986506	C	G	-0.023157	0.016275	0.1548	6_34986506	G	C	0.0681208	-0.0122	0.0193	6	34986506	0.5281
0.01625	0.269	0.033619	1.22999e-15	A	G	MICB	0.013988	6_35023150	G	A	0.014977	0.034995	0.668667	6_35023150	G	A	0.971829	-0.0095	0.0494	6	35023150	0.8469
0.01213	-0.3375	0.037482	2.1712e-19	G	T	MICB	0.0066513	6_35157593	T	G	0.070111	0.052855	0.184697	6_35157593	G	T	0.00328	0.0368	0.321	6	35157593	0.9087
0.01126	-0.3485	0.03865	1.93598e-19	G	A	MICB	0.002417	6_35174707	A	G	0.060027	0.088913	0.499609	6_35174707	G	A	0.00349178	0.1381	0.2109	6	35174707	0.5128
0.00259	0.5134	0.080146	1.49599e-10	T	C	MICB	0.003273	6_35220826	C	T	0.076227	0.077094	0.32279	6_35220826	C	T	0.989526	-0.1678	0.1033	6	35220826	0.1044
0.00377	0.6753	0.070474	9.49292e-22	A	G	MICB	0.0036805	6_35311414	G	A	0.083797	0.069626	0.228781	6_35311414	G	A	0.9946	0.0706	0.1274	6	35311414	0.579499
0.01355	0.2669	0.036695	3.5059e-13	G	A	MICB	0.013274	6_35435593	A	G	-0.041414	0.034364	0.228155	6_35435593	G	A	0.0128472	0.0276	0.0433	6	35435593	0.5242
0.04246	-0.1572	0.020896	5.34934e-14	G	A	MICB	0.015347	6_35571779	A	G	-0.0099543	0.032892	0.762167	6_35571779	G	A	0.014071	0.0361	0.0636	6	35571779	0.5695
0.02862	0.188	0.024767	3.18127e-14	C	T	MICB	0.016254	6_35737581	T	C	-0.0003104	0.033234	0.992547	6_35737581	C	T	0.0134254	0.0329	0.055	6	35737581	0.550301
0.00187	0.6336	0.104012	1.118e-09	A	C	MICB	0.0040317	6_35830749	C	A	-0.041363	0.066937	0.536624	6_35830749	C	A	0.98612	0.0403	0.1449	6	35830749	0.780899
0.01873	0.2229	0.030479	2.60916e-13	C	T	MICB	0.0027996	6_35998644	T	C	-0.099632	0.080046	0.213255	6_35998644	C	T	0.00832394	-0.0234	0.1364	6	35998644	0.8636
0.00252	-0.4483	0.076216	4.05397e-09	C	T	MICB	0.0025897	6_36041248	T	C	0.048373	0.075531	0.521891	6_36041248	C	T	0.0037	-0.1169	0.1488	6	36041248	0.4321
0.01727	0.2089	0.031515	3.39e-11	G	A	MICB	0.021605	6_36278676	A	G	-0.07306	0.027781	0.00854673	6_36278676	G	A	0.0139543	-0.0355	0.0634	6	36278676	0.5754
0.01337	0.2448	0.035918	9.39507e-12	T	C	MICB	0.0097054	6_36472042	C	T	0.019465	0.044928	0.664844	6_36472042	C	T	0.979904	-0.0142	0.0649	6	36472042	0.827
0.04289	0.1436	0.020721	4.19856e-12	C	T	MICB	0.034239	6_36608811	T	C	-0.017387	0.022691	0.443537	6_36608811	C	T	0.0400852	-0.0106	0.0273	6	36608811	0.6971
0.009	0.3436	0.046205	1.03395e-13	G	A	MICB	0.021235	6_36855364	A	G	-0.0046242	0.028567	0.871407	6_36855364	G	A	0.0192188	0.0408	0.0426	6	36855364	0.3386
0.00714	-0.345	0.050765	1.07498e-11	C	G	MICB	0.012137	6_36984419	G	C	-0.0071254	0.038041	0.85142	6_36984419	G	C	0.972475	-0.0159	0.0568	6	36984419	0.7791
0.00448	0.4659	0.062406	8.28896e-14	T	A	MICB	0.010246	6_37017549	A	T	-0.0071955	0.042545	0.865699	6_37017549	T	A	0.00899386	-0.402	0.3289	6	37017549	0.2216
0.01725	-0.2397	0.032605	1.95884e-13	T	A	MICB	0.0068919	6_37164418	A	T	0.016853	0.056066	0.76373	6_37164418	T	A	0.0141263	0.5066	0.1989	6	37164418	0.01088
0.02659	0.1505	0.025743	5.02701e-09	T	C	MICB	0.016226	6_37301265	C	T	-0.030964	0.031035	0.318427	6_37301265	C	T	0.985261	0.0054	0.0548	6	37301265	0.9211
0.97094	0.1564	0.025566	9.50692e-10	C	G	MICB	0.9653	6_37739973	G	C	-0.014293	0.022218	0.52002	6_37739973	G	C	0.0425611	-0.0076	0.038	6	37739973	0.8417
0.0124	-0.2517	0.038402	5.59114e-11	A	T	MICB	0.0096906	6_38027399	T	A	-0.051099	0.042207	0.226032	6_38027399	T	A	0.992092	-0.0386	0.0737	6	38027399	0.6003
0.01925	0.2059	0.029656	3.84061e-12	C	T	MICB	0.018643	6_38628720	T	C	0.021187	0.030109	0.481648	6_38628720	C	T	0.0210178	-0.0393	0.0382	6	38628720	0.3035
0.04072	-0.1543	0.021241	3.748e-13	A	G	MICB	0.02963	6_39025043	G	A	-0.046023	0.023278	0.0480397	6_39025043	G	A	0.962387	-0.0283	0.0275	6	39025043	0.3029
0.00204	-0.5773	0.101782	1.41198e-08	A	G	MICB	0.0034936	6_39406099	G	A	-0.063184	0.074621	0.397146	6_39406099	G	A	0.981319	0.0136	0.1099	6	39406099	0.9015
0.01043	-0.2714	0.04157	6.63285e-11	C	T	MICB	0.0045064	6_40024633	T	C	0.028194	0.063427	0.656674	6_40024633	C	T	0.0100167	-0.0732	0.0905	6	40024633	0.4187
0.00273	0.4427	0.079887	2.99702e-08	T	C	MICB	0.0098978	6_42192954	C	T	-0.029644	0.04071	0.466509	6_42192954	C	T	0.989644	-0.0494	0.1479	6	42192954	0.7383
0.87109	0.1198	0.011126	4.92153e-27	T	C	MICB	0.81733	9_136141870	T	C	0.00027744	0.010315	0.978544	9_136141870	C	T	0.165742	-0.0136	0.013	9	136141870	0.2955
0.10046	0.0723	0.012473	6.77096e-09	A	C	MICB	0.091866	12_10538994	C	A	0.015155	0.013699	0.268602	12_10538994	C	A	0.901097	0.0197	0.0163	12	10538994	0.2257
0.62393	-0.0633	0.007718	2.38177e-16	C	G	MICB	0.52364	12_111865049	G	C	-0.019997	0.0080334	0.0128086	12_111865049	G	C	0.45646	-0.0162	0.0113	12	111865049	0.1489
0.33474	0.1246	0.008146	8.09655e-53	C	T	MICB	0.29778	14_106494269	C	T	-0.0030782	0.0096727	0.750309	14_106494269	C	T	0.316152	-0.0253	0.0628	14	106494269	0.6879
0.00434	0.622	0.043826	1.01812e-45	G	A	MICB	0.0060318	17_7069412	A	G	0.0059845	0.055283	0.913795	17_7069412	G	A	0.004379	0.1666	0.2733	17	7069412	0.542099
0.21475	0.052	0.009132	1.238e-08	A	G	MICB	0.19589	17_7080069	G	A	0.02081	0.010048	0.0383531	17_7080069	G	A	0.795291	0.0124	0.014	17	7080069	0.3768
0.34997	-0.0157	0.007837	0.045141	G	T	MICB	0.36331	10_105614452	T	G	-0.046869	0.0083087	1.7049e-08	10_105614452	G	T	0.334876	-0.0019	0.0103	10	105614452	0.8547
0.47327	0.0078	0.007478	0.296923	C	T	MICB	0.45698	11_10478228	T	C	0.056835	0.0080275	1.47231e-12	11_10478228	C	T	0.462854	-0.0015	0.0101	11	10478228	0.881
0.17272	0.0098	0.009893	0.321876	G	A	MICB	0.16484	11_19911733	A	G	0.061693	0.010749	9.58517e-09	11_19911733	G	A	0.175096	-0.0066	0.013	11	19911733	0.6108
0.05589	0.0047	0.016265	0.772606	G	C	MICB	0.049727	12_99640159	C	G	-0.11408	0.018437	6.17874e-10	12_99640159	G	C	0.0450315	-0.0201	0.0278	12	99640159	0.4702
0.46896	0.0036	0.007451	0.628974	A	G	MICB	0.55021	16_390780	G	A	0.045144	0.0080344	1.93865e-08	16_390780	G	A	0.476023	0.0312	0.01	16	390780	0.001837
0.32776	0.007	0.007962	0.379303	T	C	MICB	0.34209	17_42981104	C	T	-0.053085	0.008392	2.55623e-10	17_42981104	C	T	0.659325	-0.0062	0.0095	17	42981104	0.5108
0.02188	0.0097	0.026022	0.709321	T	G	MICB	0.044758	2_204399335	G	T	-0.12295	0.01952	3.04229e-10	2_204399335	G	T	0.963103	-0.01	0.0323	2	204399335	0.756201
0.01688	0.0056	0.029298	0.848416	C	T	MICB	0.026907	2_204609111	T	C	-0.17485	0.025431	6.28058e-12	2_204609111	C	T	0.0159661	-0.037	0.0417	2	204609111	0.3748
0.24097	0.0144	0.008712	0.098343	G	A	MICB	0.24203	2_27187254	A	G	0.051538	0.0093821	3.97649e-08	2_27187254	G	A	0.247097	0.0067	0.0113	2	27187254	0.551501
0.27229	0.0086	0.008366	0.303979	G	C	MICB	0.69065	3_13828221	C	G	0.047492	0.0086531	4.0879e-08	3_13828221	G	C	0.686185	0.0059	0.0108	3	13828221	0.5843
0.34099	-0.0054	0.007923	0.495535	C	T	MICB	0.63313	4_54109623	T	C	0.049265	0.008265	2.53805e-09	4_54109623	C	T	0.665187	-0.0064	0.0104	4	54109623	0.5364
0.3452	-0.0013	0.008039	0.871532	G	A	MICB	0.38356	5_82783908	A	G	0.067096	0.0082724	5.21195e-16	5_82783908	G	A	0.358703	-0.0106	0.0102	5	82783908	0.2977
0.18962	0.0039	0.00949	0.681095	T	G	MICB	0.19689	5_82860025	G	T	0.093713	0.010028	9.7499e-21	5_82860025	G	T	0.805656	0.0038	0.0129	5	82860025	0.766
0.00581	0.0044	0.053233	0.934125	G	A	MICB	0.00491	6_29223493	A	G	-0.077998	0.012056	9.977e-11	6_29223493	G	A	0.006244	0.2239	0.2234	6	29223493	0.3162
0.06917	-0.6258	0.011262	0	G	C	MICB	0.00491	6_29223493	A	G	-0.077998	0.012056	9.977e-11	6_29223493	G	C	0.073123	-0.0322	0.025	6	29223493	0.1974
0.00581	0.0044	0.053233	0.934125	G	A	MICB	0.00491	6_29223493	C	G	-0.077998	0.012056	9.977e-11	6_29223493	G	A	0.006244	0.2239	0.2234	6	29223493	0.3162
0.06917	-0.6258	0.011262	0	G	C	MICB	0.00491	6_29223493	C	G	-0.077998	0.012056	9.977e-11	6_29223493	G	C	0.073123	-0.0322	0.025	6	29223493	0.1974
0.00118	0.4464	0.132475	0.0007525	A	C	MICB	0.0012692	6_30083505	C	A	-0.067947	0.010735	2.49058e-10	6_30083505	C	A	0.997	0.0252	0.1847	6	30083505	0.8915
0.12078	-0.5133	0.008794	0	A	G	MICB	0.0012692	6_30083505	C	A	-0.067947	0.010735	2.49058e-10	6_30083505	G	A	0.859722	0.0202	0.0362	6	30083505	0.5759
0.00118	0.4464	0.132475	0.0007525	A	C	MICB	0.0012692	6_30083505	G	A	-0.067947	0.010735	2.49058e-10	6_30083505	C	A	0.997	0.0252	0.1847	6	30083505	0.8915
0.12078	-0.5133	0.008794	0	A	G	MICB	0.0012692	6_30083505	G	A	-0.067947	0.010735	2.49058e-10	6_30083505	G	A	0.859722	0.0202	0.0362	6	30083505	0.5759
0.0909	-0.9144	0.009815	0	G	A	MICB	0.1547	6_31194583	A	G	-0.095542	0.011007	4.13048e-18	6_31194583	G	A	0.0896699	0.0363	0.0336	6	31194583	0.2802
0.31354	-0.0216	0.00808	0.007515	A	G	MICB	0.31815	7_150810073	G	A	0.051949	0.0086599	2.00956e-09	7_150810073	G	A	0.686557	-0.014	0.0107	7	150810073	0.1911
ad_dc_MICB_1743
eaf.X	beta.X	se.X	pval.X	other_allele.X	effect_allele.X	id.X	eaf.M	SNP_37	effect_allele.M	other_allele.M	beta.M	se.M	pval.M	SNP	other_allele.Y	effect_allele.Y	eaf.Y	beta.Y	se.Y	chr37.Y	pos37.Y	pval.Y
0.43728	-0.0899	0.007508	4.86631e-33	C	T	MICB	0.44971	3_98431986	T	C	0.017066	0.0080368	0.033721	3_98431986	C	T	0.448213	-0.0106	0.01	3	98431986	0.2875
0.00311	-0.4432	0.071593	5.99405e-10	G	A	MICB	0.0019243	6_19729006	A	G	-0.083697	0.09095	0.357446	6_19729006	G	A	0.02217	-0.1123	0.117	6	19729006	0.3371
0.39394	-0.0491	0.008577	1.037e-08	C	A	MICB	0.3264	6_21160689	A	C	-0.020364	0.0085602	0.01737	6_21160689	C	A	0.358994	-0.0023	0.0106	6	21160689	0.8266
0.6455	0.0648	0.008805	1.85012e-13	T	C	MICB	0.62412	6_21381568	C	T	0.00056727	0.0082456	0.945151	6_21381568	C	T	0.362804	-0.0063	0.0103	6	21381568	0.5416
0.01166	0.2231	0.038575	7.31695e-09	G	A	MICB	0.013025	6_21591695	A	G	-0.0034187	0.039246	0.930585	6_21591695	G	A	0.0156	-0.1675	0.2046	6	21591695	0.4131
0.00362	-0.3823	0.06865	2.56401e-08	C	G	MICB	0.0062258	6_22007707	G	C	-0.069061	0.057011	0.225762	6_22007707	G	C	0.985415	-0.015	0.0752	6	22007707	0.8416
0.01821	0.1905	0.031503	1.47499e-09	T	C	MICB	0.018736	6_22242137	C	T	0.0065754	0.030871	0.831331	6_22242137	C	T	0.980531	0.0205	0.044	6	22242137	0.6422
0.00521	-0.353	0.059274	2.59502e-09	G	T	MICB	0.012183	6_22272958	T	G	-0.03101	0.038968	0.426157	6_22272958	G	T	0.0104377	0.0728	0.1028	6	22272958	0.4789
0.01638	0.3334	0.032702	2.08305e-24	T	C	MICB	0.00732	6_22575306	C	T	-0.0003649	0.049363	0.994103	6_22575306	C	T	0.984012	0.0408	0.0814	6	22575306	0.616
0.0022	0.4862	0.086681	2.034e-08	C	A	MICB	0.0053319	6_22611417	A	C	0.022992	0.056191	0.682417	6_22611417	C	A	0.004967	0.0916	0.2525	6	22611417	0.7168
0.01145	-0.3836	0.039836	6.00759e-22	G	C	MICB	0.010326	6_22708871	C	G	-0.068321	0.040663	0.0929394	6_22708871	G	C	0.010839	-0.1766	0.065	6	22708871	0.006584
0.05606	-0.1439	0.01794	1.04689e-15	A	C	MICB	0.038531	6_23319192	C	A	0.014311	0.020697	0.489294	6_23319192	C	A	0.958045	0.0796	0.0334	6	23319192	0.01706
0.00861	-0.389	0.046791	9.28966e-17	G	A	MICB	0.0099544	6_23503086	A	G	0.017775	0.043103	0.680049	6_23503086	G	A	0.0112617	0.0996	0.08	6	23503086	0.2135
0.00145	-0.6324	0.109335	7.29105e-09	A	G	MICB	0.0042246	6_23568439	G	A	-0.11465	0.0659	0.0819219	6_23568439	G	A	0.995068	-0.2459	0.2555	6	23568439	0.3358
0.01288	-0.3411	0.038671	1.13894e-18	T	A	MICB	0.017979	6_23783289	A	T	0.0040389	0.031532	0.89808	6_23783289	T	A	0.0179493	-0.0168	0.0543	6	23783289	0.7571
0.00373	0.4015	0.068414	4.39198e-09	A	C	MICB	0.0084331	6_23808346	C	A	0.069409	0.044293	0.117112	6_23808346	C	A	0.986638	0.0929	0.133	6	23808346	0.4852
0.01706	0.2302	0.033382	5.35427e-12	G	A	MICB	0.013012	6_23908149	A	G	0.039309	0.036231	0.277952	6_23908149	G	A	0.0126619	-0.0348	0.0563	6	23908149	0.5363
0.00364	-0.4415	0.072227	9.79806e-10	T	C	MICB	0.010131	6_24006561	C	T	0.025643	0.042906	0.550085	6_24006561	C	T	0.989776	0.0937	0.0685	6	24006561	0.1717
0.09391	-0.1224	0.014442	2.34693e-17	G	A	MICB	0.071001	6_24008622	A	G	0.0023563	0.015583	0.87981	6_24008622	G	A	0.0827523	0.0107	0.0186	6	24008622	0.5668
0.94888	0.2266	0.019158	2.80867e-32	A	C	MICB	0.96965	6_24376261	C	A	-0.0041987	0.023565	0.858588	6_24376261	C	A	0.0254458	0.0249	0.0374	6	24376261	0.5061
0.0014	-0.5626	0.100595	2.23501e-08	G	A	MICB	0.0043638	6_24416102	A	G	-0.024231	0.063658	0.703477	6_24416102	G	A	0.009	-0.0441	0.0907	6	24416102	0.6268
0.0076	-0.4122	0.047918	7.82348e-18	T	C	MICB	0.0030498	6_24432449	C	T	-0.055866	0.076746	0.466659	6_24432449	C	T	0.990653	-0.3747	0.2402	6	24432449	0.1188
0.00941	-0.4263	0.042489	1.08993e-23	C	A	MICB	0.0082484	6_24599673	A	C	-0.024284	0.04739	0.608359	6_24599673	C	A	0.0087506	0.0411	0.0839	6	24599673	0.624001
0.01486	0.3407	0.035539	9.09285e-22	T	C	MICB	0.002735	6_24666830	C	T	0.0058329	0.080329	0.942115	6_24666830	C	T	0.985295	0.0604	0.0901	6	24666830	0.5024
0.00617	0.3421	0.053784	2.01002e-10	T	C	MICB	0.0095741	6_24703615	C	T	0.059396	0.042036	0.157674	6_24703615	C	T	0.990553	-0.062	0.087	6	24703615	0.4762
0.00995	0.2536	0.043129	4.101e-09	T	G	MICB	0.0082766	6_24779996	G	T	-0.025291	0.045599	0.579149	6_24779996	G	T	0.993625	-0.0278	0.08	6	24779996	0.7287
0.0441	-0.1196	0.020347	4.14897e-09	G	A	MICB	0.060403	6_24900981	A	G	-0.0074739	0.01688	0.65793	6_24900981	G	A	0.0500284	-0.0038	0.021	6	24900981	0.8584
0.00295	-0.5368	0.074342	5.17369e-13	G	A	MICB	0.011568	6_24938121	A	G	-0.064831	0.038169	0.0894129	6_24938121	G	A	0.0108481	-0.074	0.0777	6	24938121	0.3409
0.00148	1.0199	0.113906	3.43321e-19	T	A	MICB	0.0011182	6_24971063	A	T	0.18176	0.1241	0.143028	6_24971063	T	A	0.008345	-0.3612	0.1944	6	24971063	0.0631699
0.01136	-0.5342	0.040377	5.87354e-40	T	C	MICB	0.011787	6_24989384	C	T	-0.04779	0.03668	0.192615	6_24989384	C	T	0.977617	0.0433	0.0453	6	24989384	0.3384
0.01284	0.2671	0.038044	2.20699e-12	C	T	MICB	0.0095774	6_24996985	T	C	0.054809	0.043938	0.212256	6_24996985	C	T	0.0116033	-0.0459	0.0615	6	24996985	0.455
0.00568	0.4396	0.055321	1.92088e-15	C	T	MICB	0.001617	6_30589808	T	C	0.14437	0.10907	0.185609	6_30589808	C	T	0.003156	0.2625	0.3127	6	30589808	0.4012
0.00986	-0.4689	0.043645	6.35185e-27	G	A	MICB	0.0051753	6_30663850	A	G	0.025686	0.062767	0.68237	6_30663850	G	A	0.00688	-0.1095	0.2085	6	30663850	0.5995
0.35058	-0.2679	0.008719	1e-199	C	A	MICB	0.44546	6_31016978	A	C	0.0097256	0.0080578	0.227447	6_31016978	C	A	0.373429	-0.0056	0.0107	6	31016978	0.6022
0.00211	-0.8883	0.087561	3.4906e-24	T	A	MICB	0.003725	6_31184347	A	T	0.012309	0.070302	0.861008	6_31184347	T	A	0.0045	0.0296	0.1338	6	31184347	0.8249
0.63678	0.26	0.008619	6.93426e-200	T	C	MICB	0.60068	6_31238490	C	T	0.045804	0.0081433	1.8737e-08	6_31238490	C	T	0.359632	0.0153	0.0114	6	31238490	0.181
0.3595	-0.3607	0.006005	1e-199	G	A	MICB	0.43815	6_31298590	A	G	-0.017609	0.0085877	0.0403274	6_31298590	G	A	0.361385	-0.0375	0.0119	6	31298590	0.00158402
0.00195	1.2559	0.09734	4.3722e-38	G	A	MICB	0.0034533	6_32137879	A	G	-0.11598	0.080067	0.147489	6_32137879	G	A	0.0126	-0.0469	0.1279	6	32137879	0.713801
0.11847	0.3331	0.012991	5.39511e-145	A	T	MICB	0.11162	6_32206687	T	A	0.0055465	0.012643	0.660876	6_32206687	T	A	0.877268	0.0039	0.0162	6	32206687	0.8101
0.00755	0.4048	0.048522	7.26942e-17	A	G	MICB	0.0050608	6_32220765	G	A	0.069189	0.064655	0.284571	6_32220765	G	A	0.990195	0.115	0.0821	6	32220765	0.1615
0.00653	-0.5167	0.054808	4.20146e-21	A	G	MICB	0.00343	6_32231296	G	A	0.051707	0.073714	0.483025	6_32231296	G	A	0.996164	0.054	0.3203	6	32231296	0.8661
0.07244	0.369	0.016317	3.14775e-113	G	C	MICB	0.0044389	6_32287522	C	G	0.00022061	0.060661	0.997098	6_32287522	G	C	0.0163721	0.0108	0.0708	6	32287522	0.879
0.07091	0.1043	0.016445	2.26501e-10	G	C	MICB	0.064941	6_34986506	C	G	-0.032286	0.016275	0.0472933	6_34986506	G	C	0.0681208	-0.0122	0.0193	6	34986506	0.5281
0.01625	0.269	0.033619	1.22999e-15	A	G	MICB	0.013988	6_35023150	G	A	-0.083937	0.034992	0.0164551	6_35023150	G	A	0.971829	-0.0095	0.0494	6	35023150	0.8469
0.01213	-0.3375	0.037482	2.1712e-19	G	T	MICB	0.0066513	6_35157593	T	G	0.0038096	0.052857	0.942545	6_35157593	G	T	0.00328	0.0368	0.321	6	35157593	0.9087
0.01126	-0.3485	0.03865	1.93598e-19	G	A	MICB	0.002417	6_35174707	A	G	-0.073516	0.088913	0.408338	6_35174707	G	A	0.00349178	0.1381	0.2109	6	35174707	0.5128
0.00259	0.5134	0.080146	1.49599e-10	T	C	MICB	0.003273	6_35220826	C	T	0.028339	0.077095	0.713181	6_35220826	C	T	0.989526	-0.1678	0.1033	6	35220826	0.1044
0.00377	0.6753	0.070474	9.49292e-22	A	G	MICB	0.0036805	6_35311414	G	A	0.058116	0.069627	0.403906	6_35311414	G	A	0.9946	0.0706	0.1274	6	35311414	0.579499
0.01355	0.2669	0.036695	3.5059e-13	G	A	MICB	0.013274	6_35435593	A	G	-0.0027295	0.034365	0.936692	6_35435593	G	A	0.0128472	0.0276	0.0433	6	35435593	0.5242
0.04246	-0.1572	0.020896	5.34934e-14	G	A	MICB	0.015347	6_35571779	A	G	0.041267	0.032891	0.209609	6_35571779	G	A	0.014071	0.0361	0.0636	6	35571779	0.5695
0.02862	0.188	0.024767	3.18127e-14	C	T	MICB	0.016254	6_35737581	T	C	0.023208	0.033233	0.484987	6_35737581	C	T	0.0134254	0.0329	0.055	6	35737581	0.550301
0.00187	0.6336	0.104012	1.118e-09	A	C	MICB	0.0040317	6_35830749	C	A	0.02439	0.066937	0.715583	6_35830749	C	A	0.98612	0.0403	0.1449	6	35830749	0.780899
0.01873	0.2229	0.030479	2.60916e-13	C	T	MICB	0.0027996	6_35998644	T	C	-0.09061	0.080047	0.257656	6_35998644	C	T	0.00832394	-0.0234	0.1364	6	35998644	0.8636
0.00252	-0.4483	0.076216	4.05397e-09	C	T	MICB	0.0025897	6_36041248	T	C	0.1499	0.075527	0.0471846	6_36041248	C	T	0.0037	-0.1169	0.1488	6	36041248	0.4321
0.01727	0.2089	0.031515	3.39e-11	G	A	MICB	0.021605	6_36278676	A	G	-0.024223	0.027784	0.38331	6_36278676	G	A	0.0139543	-0.0355	0.0634	6	36278676	0.5754
0.01337	0.2448	0.035918	9.39507e-12	T	C	MICB	0.0097054	6_36472042	C	T	0.045388	0.044927	0.312378	6_36472042	C	T	0.979904	-0.0142	0.0649	6	36472042	0.827
0.04289	0.1436	0.020721	4.19856e-12	C	T	MICB	0.034239	6_36608811	T	C	0.0053642	0.022691	0.813123	6_36608811	C	T	0.0400852	-0.0106	0.0273	6	36608811	0.6971
0.009	0.3436	0.046205	1.03395e-13	G	A	MICB	0.021235	6_36855364	A	G	-0.012054	0.028567	0.67307	6_36855364	G	A	0.0192188	0.0408	0.0426	6	36855364	0.3386
0.00714	-0.345	0.050765	1.07498e-11	C	G	MICB	0.012137	6_36984419	G	C	-0.068766	0.038039	0.070648	6_36984419	G	C	0.972475	-0.0159	0.0568	6	36984419	0.7791
0.00448	0.4659	0.062406	8.28896e-14	T	A	MICB	0.010246	6_37017549	A	T	-0.05513	0.042544	0.195043	6_37017549	T	A	0.00899386	-0.402	0.3289	6	37017549	0.2216
0.01725	-0.2397	0.032605	1.95884e-13	T	A	MICB	0.0068919	6_37164418	A	T	-0.051295	0.056065	0.360238	6_37164418	T	A	0.0141263	0.5066	0.1989	6	37164418	0.01088
0.02659	0.1505	0.025743	5.02701e-09	T	C	MICB	0.016226	6_37301265	C	T	0.024203	0.031035	0.435472	6_37301265	C	T	0.985261	0.0054	0.0548	6	37301265	0.9211
0.97094	0.1564	0.025566	9.50692e-10	C	G	MICB	0.9653	6_37739973	G	C	-0.010015	0.022218	0.652139	6_37739973	G	C	0.0425611	-0.0076	0.038	6	37739973	0.8417
0.0124	-0.2517	0.038402	5.59114e-11	A	T	MICB	0.0096906	6_38027399	T	A	0.012867	0.042208	0.760484	6_38027399	T	A	0.992092	-0.0386	0.0737	6	38027399	0.6003
0.01925	0.2059	0.029656	3.84061e-12	C	T	MICB	0.018643	6_38628720	T	C	0.0072839	0.03011	0.808848	6_38628720	C	T	0.0210178	-0.0393	0.0382	6	38628720	0.3035
0.04072	-0.1543	0.021241	3.748e-13	A	G	MICB	0.02963	6_39025043	G	A	-0.008436	0.023279	0.717067	6_39025043	G	A	0.962387	-0.0283	0.0275	6	39025043	0.3029
0.00204	-0.5773	0.101782	1.41198e-08	A	G	MICB	0.0034936	6_39406099	G	A	0.0036612	0.074622	0.960869	6_39406099	G	A	0.981319	0.0136	0.1099	6	39406099	0.9015
0.01043	-0.2714	0.04157	6.63285e-11	C	T	MICB	0.0045064	6_40024633	T	C	-0.011343	0.063427	0.858067	6_40024633	C	T	0.0100167	-0.0732	0.0905	6	40024633	0.4187
0.00273	0.4427	0.079887	2.99702e-08	T	C	MICB	0.0098978	6_42192954	C	T	0.019957	0.04071	0.623979	6_42192954	C	T	0.989644	-0.0494	0.1479	6	42192954	0.7383
0.87109	0.1198	0.011126	4.92153e-27	T	C	MICB	0.81733	9_136141870	T	C	0.015665	0.010315	0.128861	9_136141870	C	T	0.165742	-0.0136	0.013	9	136141870	0.2955
0.10046	0.0723	0.012473	6.77096e-09	A	C	MICB	0.091866	12_10538994	C	A	0.022453	0.013698	0.101205	12_10538994	C	A	0.901097	0.0197	0.0163	12	10538994	0.2257
0.62393	-0.0633	0.007718	2.38177e-16	C	G	MICB	0.52364	12_111865049	G	C	-0.01821	0.0080335	0.0234099	12_111865049	G	C	0.45646	-0.0162	0.0113	12	111865049	0.1489
0.33474	0.1246	0.008146	8.09655e-53	C	T	MICB	0.29778	14_106494269	C	T	-0.0029387	0.0096727	0.761272	14_106494269	C	T	0.316152	-0.0253	0.0628	14	106494269	0.6879
0.00434	0.622	0.043826	1.01812e-45	G	A	MICB	0.0060318	17_7069412	A	G	0.088367	0.055281	0.109936	17_7069412	G	A	0.004379	0.1666	0.2733	17	7069412	0.542099
0.21475	0.052	0.009132	1.238e-08	A	G	MICB	0.19589	17_7080069	G	A	0.0029404	0.010048	0.769804	17_7080069	G	A	0.795291	0.0124	0.014	17	7080069	0.3768
0.11304	0.0072	0.011689	0.537935	G	A	MICB	0.13198	11_44636833	A	G	0.07202	0.011798	1.04256e-09	11_44636833	G	A	0.12564	-0.0295	0.0146	11	44636833	0.04345
0.20295	-0.0001	0.006505	0.987734	A	T	MICB	0.21276	4_96906564	T	A	0.055697	0.0098929	1.81719e-08	4_96906564	T	A	0.793517	-0.0019	0.0135	4	96906564	0.889
0.28477	0.0009	0.008402	0.914699	C	T	MICB	0.31028	4_97922549	T	C	0.066699	0.0086696	1.47571e-14	4_97922549	C	T	0.296751	-0.0057	0.0111	4	97922549	0.608001
0.19713	0.0022	0.009539	0.817596	T	C	MICB	0.20235	5_82857870	C	T	0.089365	0.0099726	3.38844e-19	5_82857870	C	T	0.779532	-0.0025	0.0122	5	82857870	0.8391
0.34228	0.2766	0.008706	1.715e-221	T	G	MICB	0.61503	6_31238010	G	T	0.049784	0.0084326	3.58922e-09	6_31238010	G	T	0.383439	0.0046	0.0135	6	31238010	0.7331
0.32559	0.0031	0.007847	0.692803	C	G	MICB	0.63483	8_10736552	G	C	0.0513	0.0083089	6.73907e-10	8_10736552	G	C	0.356472	-0.0268	0.0107	8	10736552	0.01214
0.41122	-0.0026	0.007738	0.736856	A	T	MICB	0.39418	8_123850020	T	A	-0.052038	0.0083644	4.99229e-10	8_123850020	T	A	0.591401	-0.0068	0.0109	8	123850020	0.533301
ad_dc_MRVI1_0003
eaf.X	beta.X	se.X	pval.X	other_allele.X	effect_allele.X	id.X	eaf.M	SNP_37	effect_allele.M	other_allele.M	beta.M	se.M	pval.M	SNP	other_allele.Y	effect_allele.Y	eaf.Y	beta.Y	se.Y	chr37.Y	pos37.Y	pval.Y
0.26988	0.0056	0.008909	0.529608	C	T	MRVI1	0.30188	10_21878407	T	C	-0.07047	0.0084459	7.4817e-17	10_21878407	C	T	0.292157	-0.0062	0.0106	10	21878407	0.5586
0.34495	-0.1096	0.008313	1.072e-39	C	G	MRVI1	0.68696	11_10674044	G	C	0.053982	0.0083557	1.05803e-10	11_10674044	G	C	0.335019	0.0016	0.0104	11	10674044	0.8788
0.05208	-0.0209	0.01773	0.238468	T	A	MRVI1	0.047756	11_111025039	A	T	-0.12702	0.01843	5.5847e-12	11_111025039	T	A	0.0446591	-0.0237	0.0236	11	111025039	0.3153
0.0937	-0.0103	0.013642	0.450248	T	C	MRVI1	0.094205	12_106476805	C	T	0.14047	0.013166	1.56315e-26	12_106476805	C	T	0.917511	-0.0059	0.0184	12	106476805	0.7491
0.45562	0.0194	0.007944	0.014597	C	T	MRVI1	0.52931	13_47184932	T	C	-0.044044	0.0077823	1.53003e-08	13_47184932	C	T	0.555837	-0.0028	0.0099	13	47184932	0.7759
0.39318	-0.0014	0.008401	0.867641	T	C	MRVI1	0.4415	14_91988576	C	T	0.043752	0.0078031	2.07444e-08	14_91988576	C	T	0.554618	0.0123	0.0102	14	91988576	0.2285
0.31544	0.007	0.00852	0.411281	A	G	MRVI1	0.29094	15_101742965	G	A	-0.050539	0.0085763	3.83178e-09	15_101742965	G	A	0.691105	0.0165	0.0112	15	101742965	0.1405
0.26923	-0.0102	0.008961	0.254997	C	A	MRVI1	0.69306	15_85686764	A	C	0.048957	0.0084567	7.13674e-09	15_85686764	C	A	0.705251	0.0085	0.0106	15	85686764	0.4215
0.43718	0.003	0.007965	0.706452	C	T	MRVI1	0.5844	16_87231499	T	C	0.08515	0.0078493	2.26464e-27	16_87231499	C	T	0.556263	0.0285	0.01	16	87231499	0.00452095
0.09534	0.0063	0.013474	0.640104	A	G	MRVI1	0.092402	17_62968339	G	A	0.078707	0.013593	7.09905e-09	17_62968339	G	A	0.909414	-0.0116	0.018	17	62968339	0.5205
0.21763	0.0022	0.009791	0.822212	A	C	MRVI1	0.19702	18_60881155	C	A	0.058781	0.0098335	2.28718e-09	18_60881155	C	A	0.796686	-0.0246	0.0127	18	60881155	0.0534097
0.35883	0.0008	0.008329	0.923479	C	T	MRVI1	0.31562	1_180905694	T	C	-0.052161	0.0083577	4.39744e-10	1_180905694	C	T	0.342609	-0.0216	0.0107	1	180905694	0.04284
0.39528	0.0123	0.008074	0.127662	C	T	MRVI1	0.3791	1_43843000	T	C	0.049038	0.0079847	8.26609e-10	1_43843000	C	T	0.378377	-0.0025	0.0101	1	43843000	0.8087
0.25315	-0.0019	0.009103	0.834668	G	C	MRVI1	0.31584	22_38138379	C	G	0.056981	0.0083385	8.43335e-12	22_38138379	G	C	0.305202	0.0037	0.0105	22	38138379	0.7217
0.14106	0.0324	0.011305	0.004158	G	A	MRVI1	0.15197	2_19184217	A	G	0.075583	0.010842	3.1989e-12	2_19184217	G	A	0.148072	-0.0015	0.0142	2	19184217	0.916
0.37676	-0.0052	0.00825	0.528506	A	G	MRVI1	0.38273	3_190656524	G	A	-0.087735	0.0079922	5.47016e-28	3_190656524	G	A	0.617492	-0.02	0.01	3	190656524	0.0461604
0.22937	-0.0034	0.009596	0.723108	C	A	MRVI1	0.18323	4_169724673	A	C	0.062571	0.010094	5.75043e-10	4_169724673	C	A	0.211204	0.0408	0.0122	4	169724673	0.0007934
0.48139	-0.001	0.008346	0.90463	T	C	MRVI1	0.52605	5_2387550	C	T	0.04616	0.007846	4.06256e-09	5_2387550	C	T	0.507079	0.0008	0.01	5	2387550	0.94
0.41403	-0.0125	0.008045	0.120243	A	C	MRVI1	0.42548	5_2493280	C	A	-0.043225	0.007841	3.55959e-08	5_2493280	C	A	0.57605	0.029	0.0099	5	2493280	0.00344096
0.11385	0.0039	0.012754	0.759775	G	A	MRVI1	0.14516	6_136228219	A	G	0.061466	0.011042	2.61999e-08	6_136228219	G	A	0.113397	0.0019	0.0148	6	136228219	0.8992
0.35772	-0.0076	0.008282	0.358786	G	T	MRVI1	0.35135	7_134388544	T	G	-0.048269	0.008173	3.54079e-09	7_134388544	G	T	0.324264	-0.0105	0.0119	7	134388544	0.3754
0.27598	-0.0046	0.008951	0.607314	C	G	MRVI1	0.30098	7_2783815	G	C	0.077857	0.0085016	5.5847e-20	7_2783815	G	C	0.705006	-0.0002	0.0104	7	2783815	0.9817
0.24381	-0.0179	0.009171	0.050949	C	T	MRVI1	0.21138	9_113662374	T	C	-0.070071	0.00947	1.40281e-13	9_113662374	C	T	0.218051	-0.0092	0.012	9	113662374	0.4451
0.03167	0.0289	0.022417	0.197336	T	C	MRVI1	0.043572	9_114063446	C	T	0.10682	0.018962	1.77951e-08	9_114063446	C	T	0.955197	-0.0123	0.0232	9	114063446	0.597
ad_dc_MRVI1_1618
eaf.X	beta.X	se.X	pval.X	other_allele.X	effect_allele.X	id.X	eaf.M	SNP_37	effect_allele.M	other_allele.M	beta.M	se.M	pval.M	SNP	other_allele.Y	effect_allele.Y	eaf.Y	beta.Y	se.Y	chr37.Y	pos37.Y	pval.Y
0.34754	0.0012	0.008379	0.886117	G	A	MRVI1	0.36124	10_105634895	A	G	-0.061429	0.0083219	1.60325e-13	10_105634895	G	A	0.332053	-0.0022	0.0104	10	105634895	0.83
0.43749	-0.0034	0.007926	0.667938	G	A	MRVI1	0.51814	10_18654871	A	G	0.059272	0.0079755	1.09901e-13	10_18654871	G	A	0.557721	0.004	0.0098	10	18654871	0.6842
0.27857	0.0981	0.008876	2.15e-28	G	T	MRVI1	0.28883	11_10664033	T	G	-0.054681	0.0088262	5.88844e-10	11_10664033	G	T	0.290025	0.0069	0.0109	11	10664033	0.5284
0.11304	-0.0037	0.012536	0.767877	G	A	MRVI1	0.13198	11_44636833	A	G	0.098679	0.011792	6.06736e-17	11_44636833	G	A	0.12564	-0.0295	0.0146	11	44636833	0.04345
0.1904	0.0105	0.01005	0.296139	G	A	MRVI1	0.82659	12_20755963	A	G	0.061784	0.010506	4.12952e-09	12_20755963	G	A	0.825918	0.0015	0.013	12	20755963	0.9102
0.08085	0.0272	0.01443	0.059427	G	T	MRVI1	0.087627	13_110802123	T	G	-0.084392	0.014138	2.41046e-09	13_110802123	G	T	0.0850252	0.0118	0.0176	13	110802123	0.5034
0.28611	0.0153	0.008784	0.081528	G	A	MRVI1	0.27942	13_111040681	A	G	0.053443	0.0089752	2.63572e-09	13_111040681	G	A	0.277808	-0.0207	0.0105	13	111040681	0.0486497
0.11562	-0.0086	0.01243	0.489006	T	C	MRVI1	0.16059	17_42947314	C	T	-0.065634	0.010893	1.70687e-09	17_42947314	C	T	0.859475	-0.0052	0.0134	17	42947314	0.6983
0.15738	0.0138	0.011346	0.223867	T	C	MRVI1	0.19197	17_44269922	C	T	0.10027	0.01065	5.04661e-21	17_44269922	C	T	0.841314	0.0629	0.0163	17	44269922	0.0001138
0.49405	-0.0006	0.008243	0.941977	T	C	MRVI1	0.54136	1_182975100	C	T	0.050475	0.0080695	4.02346e-10	1_182975100	C	T	0.474482	-0.0085	0.0109	1	182975100	0.4383
0.24212	0.0151	0.00928	0.103688	G	A	MRVI1	0.25902	22_45728370	A	G	-0.052314	0.0090967	8.9619e-09	22_45728370	G	A	0.251546	-0.0098	0.0111	22	45728370	0.3749
0.11629	0.0036	0.012291	0.769605	T	C	MRVI1	0.8721	2_203880992	C	T	0.092101	0.01195	1.3213e-14	2_203880992	C	T	0.119656	-0.0485	0.0147	2	203880992	0.0009868
0.22325	-0.0041	0.009558	0.667956	G	C	MRVI1	0.21051	2_232054897	C	G	0.059985	0.0098328	1.06979e-09	2_232054897	G	C	0.247952	-0.0292	0.0117	2	232054897	0.01302
0.30928	0.0002	0.008212	0.980569	T	C	MRVI1	0.65466	3_13835087	C	T	0.052919	0.0084435	3.71706e-10	3_13835087	C	T	0.3414	-0.0047	0.01	3	13835087	0.6336
0.4822	-0.0001	0.012484	0.993609	G	A	MRVI1	0.40853	5_121518309	A	G	0.050414	0.0081362	5.85464e-10	5_121518309	G	A	0.390369	-0.0032	0.0123	5	121518309	0.7946
0.18891	-0.0131	0.010163	0.197403	T	G	MRVI1	0.19397	5_82861400	G	T	0.070028	0.010103	4.2462e-12	5_82861400	G	T	0.79358	-0.0057	0.0122	5	82861400	0.643301
0.1228	0.01	0.012266	0.414909	C	T	MRVI1	0.13758	7_559649	T	C	0.066169	0.011783	1.97333e-08	7_559649	C	T	0.1629	0.0153	0.0352	7	559649	0.663901
ad_dc_MRVI1_1619
eaf.X	beta.X	se.X	pval.X	other_allele.X	effect_allele.X	id.X	eaf.M	SNP_37	effect_allele.M	other_allele.M	beta.M	se.M	pval.M	SNP	other_allele.Y	effect_allele.Y	eaf.Y	beta.Y	se.Y	chr37.Y	pos37.Y	pval.Y
0.34754	0.0012	0.008379	0.886117	A	T	MRVI1	0.36124	10_105634896	T	A	-0.055686	0.0083232	2.26464e-11	10_105634896	T	A	0.668236	0.0024	0.0104	10	105634896	0.8157
0.46099	-0.0093	0.007945	0.241765	A	G	MRVI1	0.49234	10_18651860	G	A	0.061432	0.0079689	1.30617e-14	10_18651860	G	A	0.476586	0.0001	0.0103	10	18651860	0.9905
0.27656	0.1008	0.008891	8.632e-30	C	T	MRVI1	0.28789	11_10664901	T	C	-0.056058	0.0088227	2.12961e-10	11_10664901	C	T	0.286263	0.0075	0.0109	11	10664901	0.4926
0.11304	-0.0037	0.012536	0.767877	G	A	MRVI1	0.13198	11_44636833	A	G	0.10913	0.011789	2.22844e-20	11_44636833	G	A	0.12564	-0.0295	0.0146	11	44636833	0.04345
0.1904	0.0105	0.01005	0.296139	G	A	MRVI1	0.82659	12_20755963	A	G	0.062755	0.010506	2.3518e-09	12_20755963	G	A	0.825918	0.0015	0.013	12	20755963	0.9102
0.08085	0.0272	0.01443	0.059427	G	T	MRVI1	0.087627	13_110802123	T	G	-0.092707	0.014136	5.5335e-11	13_110802123	G	T	0.0850252	0.0118	0.0176	13	110802123	0.5034
0.30005	-0.014	0.00868	0.106767	A	C	MRVI1	0.69983	13_111040798	C	A	-0.052123	0.0087995	3.18566e-09	13_111040798	C	A	0.296094	-0.0189	0.0111	13	111040798	0.0879407
0.11562	-0.0086	0.01243	0.489006	T	C	MRVI1	0.16059	17_42947314	C	T	-0.068971	0.010892	2.45245e-10	17_42947314	C	T	0.859475	-0.0052	0.0134	17	42947314	0.6983
0.16933	0.0195	0.011021	0.076844	T	G	MRVI1	0.19856	17_44279803	G	T	0.10408	0.010497	3.84592e-23	17_44279803	G	T	0.831107	0.0632	0.0158	17	44279803	6.49696e-05
0.31062	0.0036	0.00853	0.67299	C	G	MRVI1	0.70864	17_57895941	G	C	0.048914	0.0087684	2.44681e-08	17_57895941	G	C	0.304953	0.0078	0.0108	17	57895941	0.4727
0.40586	-0.0083	0.008078	0.30419	A	G	MRVI1	0.54878	1_234738875	G	A	0.054545	0.0080998	1.6788e-11	1_234738875	G	A	0.430031	-0.0077	0.0101	1	234738875	0.4447
0.22763	-0.0243	0.009508	0.010596	A	G	MRVI1	0.2215	1_65303338	G	A	-0.0595	0.009662	7.44732e-10	1_65303338	G	A	0.760242	-0.0052	0.0114	1	65303338	0.648
0.11629	0.0036	0.012291	0.769605	T	C	MRVI1	0.8721	2_203880992	C	T	0.091342	0.01195	2.1677e-14	2_203880992	C	T	0.119656	-0.0485	0.0147	2	203880992	0.0009868
0.22325	-0.0041	0.009558	0.667956	G	C	MRVI1	0.21051	2_232054897	C	G	0.054563	0.0098338	2.90536e-08	2_232054897	G	C	0.247952	-0.0292	0.0117	2	232054897	0.01302
0.31123	-0.0005	0.008523	0.95322	C	A	MRVI1	0.6447	3_13831304	A	C	0.048806	0.008466	8.24518e-09	3_13831304	C	A	0.655161	0.0106	0.0104	3	13831304	0.3101
0.11568	0.0044	0.012566	0.726216	T	C	MRVI1	0.17174	5_121522316	C	T	-0.058483	0.010568	3.15283e-08	5_121522316	C	T	0.853908	0.012	0.0137	5	121522316	0.3799
0.18891	-0.0131	0.010163	0.197403	T	G	MRVI1	0.19397	5_82861400	G	T	0.080035	0.010101	2.38232e-15	5_82861400	G	T	0.79358	-0.0057	0.0122	5	82861400	0.643301
0.23046	0.0003	0.008725	0.972572	A	G	MRVI1	0.19873	6_38437538	G	A	-0.056581	0.010018	1.63908e-08	6_38437538	G	A	0.77275	0.0058	0.0124	6	38437538	0.637801
0.17946	-0.0112	0.010339	0.278675	T	C	MRVI1	0.18921	6_73568316	C	T	0.059397	0.010254	6.9952e-09	6_73568316	C	T	0.804142	0.0063	0.0125	6	73568316	0.613501
0.17578	0.0058	0.010579	0.583506	G	A	MRVI1	0.17587	7_564581	A	G	0.060384	0.010799	2.26517e-08	7_564581	G	A	0.181022	-0.0207	0.0352	7	564581	0.5568
ad_dc_MRVI1_1644
eaf.X	beta.X	se.X	pval.X	other_allele.X	effect_allele.X	id.X	eaf.M	SNP_37	effect_allele.M	other_allele.M	beta.M	se.M	pval.M	SNP	other_allele.Y	effect_allele.Y	eaf.Y	beta.Y	se.Y	chr37.Y	pos37.Y	pval.Y
0.31383	0.004	0.008563	0.640401	A	C	MRVI1	0.31473	10_105617908	C	A	-0.058318	0.008619	1.34586e-11	10_105617908	C	A	0.702773	-0.0011	0.0108	10	105617908	0.9219
0.46099	-0.0093	0.007945	0.241765	A	G	MRVI1	0.49234	10_18651860	G	A	0.04524	0.0079723	1.40217e-08	10_18651860	G	A	0.476586	0.0001	0.0103	10	18651860	0.9905
0.34732	-0.1086	0.008302	4.206e-39	A	G	MRVI1	0.68173	11_10667275	G	A	0.063289	0.0085667	1.53109e-13	11_10667275	G	A	0.339763	0.0023	0.0103	11	10667275	0.8225
0.11304	-0.0037	0.012536	0.767877	G	A	MRVI1	0.13198	11_44636833	A	G	0.064515	0.011799	4.59092e-08	11_44636833	G	A	0.12564	-0.0295	0.0146	11	44636833	0.04345
0.30005	-0.014	0.00868	0.106767	A	C	MRVI1	0.69983	13_111040798	C	A	-0.052268	0.0087995	2.88204e-09	13_111040798	C	A	0.296094	-0.0189	0.0111	13	111040798	0.0879407
0.09577	-0.0134	0.013411	0.317711	T	C	MRVI1	0.14478	17_43036517	C	T	-0.069407	0.011393	1.12538e-09	17_43036517	C	T	0.888061	0.0038	0.0147	17	43036517	0.7968
0.14898	0.0246	0.01126	0.028907	G	A	MRVI1	0.18935	17_43828764	A	G	0.10593	0.010309	9.93116e-25	17_43828764	G	A	0.148377	-0.0626	0.0134	17	43828764	2.80201e-06
0.40566	0.0069	0.008075	0.392851	A	G	MRVI1	0.41645	5_82789647	G	A	0.047397	0.0082457	9.11171e-09	5_82789647	G	A	0.603553	0.011	0.01	5	82789647	0.2737
0.19713	-0.0169	0.010037	0.092217	T	C	MRVI1	0.20235	5_82857870	C	T	0.065996	0.0099784	3.80189e-11	5_82857870	C	T	0.779532	-0.0025	0.0122	5	82857870	0.8391
ad_dc_MRVI1_1645
eaf.X	beta.X	se.X	pval.X	other_allele.X	effect_allele.X	id.X	eaf.M	SNP_37	effect_allele.M	other_allele.M	beta.M	se.M	pval.M	SNP	other_allele.Y	effect_allele.Y	eaf.Y	beta.Y	se.Y	chr37.Y	pos37.Y	pval.Y
0.46099	-0.0093	0.007945	0.241765	A	G	MRVI1	0.49234	10_18651860	G	A	0.046846	0.0079721	4.23936e-09	10_18651860	G	A	0.476586	0.0001	0.0103	10	18651860	0.9905
0.34732	-0.1086	0.008302	4.206e-39	A	G	MRVI1	0.68173	11_10667275	G	A	0.052447	0.008569	9.43409e-10	11_10667275	G	A	0.339763	0.0023	0.0103	11	10667275	0.8225
0.43432	0.0068	0.007969	0.393483	C	T	MRVI1	0.44397	16_87237568	T	C	0.057739	0.0081413	1.34896e-12	16_87237568	C	T	0.432186	0.0184	0.0111	16	87237568	0.0972098
0.14898	0.0246	0.01126	0.028907	G	A	MRVI1	0.18935	17_43828764	A	G	0.091056	0.010313	1.10917e-18	17_43828764	G	A	0.148377	-0.0626	0.0134	17	43828764	2.80201e-06
0.11862	0.0004	0.012106	0.973642	C	G	MRVI1	0.13502	2_203664929	G	C	-0.072936	0.011745	5.37155e-10	2_203664929	G	C	0.873233	0.048	0.0145	2	203664929	0.0009549
0.19713	-0.0169	0.010037	0.092217	T	C	MRVI1	0.20235	5_82857870	C	T	0.064734	0.0099787	8.87156e-11	5_82857870	C	T	0.779532	-0.0025	0.0122	5	82857870	0.8391
0.34777	-0.021	0.008332	0.011725	C	G	MRVI1	0.40449	6_151021978	G	C	0.063496	0.0081495	6.82339e-15	6_151021978	G	C	0.609279	-0.0224	0.0103	6	151021978	0.0294802
0.10538	-0.0233	0.012933	0.071605	G	A	MRVI1	0.16749	6_30565853	A	G	-0.063455	0.01065	2.57691e-09	6_30565853	G	A	0.115703	0.0095	0.0174	6	30565853	0.5868
0.26168	-0.0052	0.009122	0.568637	G	C	MRVI1	0.3011	7_2883004	C	G	0.048482	0.0088182	3.87079e-08	7_2883004	G	C	0.285987	-0.0132	0.012	7	2883004	0.2733
ad_dc_MRVI1_1740
eaf.X	beta.X	se.X	pval.X	other_allele.X	effect_allele.X	id.X	eaf.M	SNP_37	effect_allele.M	other_allele.M	beta.M	se.M	pval.M	SNP	other_allele.Y	effect_allele.Y	eaf.Y	beta.Y	se.Y	chr37.Y	pos37.Y	pval.Y
0.42059	0.0077	0.008031	0.33769	C	T	MRVI1	0.47361	10_18641841	T	C	-0.046734	0.008	5.21795e-09	10_18641841	C	T	0.420882	-0.0005	0.0101	10	18641841	0.9636
0.3447	-0.1095	0.008316	1.34e-39	T	C	MRVI1	0.68786	11_10669228	C	T	0.058562	0.0086065	1.03276e-11	11_10669228	C	T	0.334468	0.0009	0.0105	11	10669228	0.9354
0.29985	0.0135	0.008674	0.119622	A	G	MRVI1	0.29545	13_111043309	G	A	0.052955	0.0088505	2.21157e-09	13_111043309	G	A	0.706951	0.0244	0.011	13	111043309	0.0272797
0.43432	0.0068	0.007969	0.393483	C	T	MRVI1	0.44397	16_87237568	T	C	0.047708	0.0081434	4.71846e-09	16_87237568	C	T	0.432186	0.0184	0.0111	16	87237568	0.0972098
0.12365	-0.0119	0.012054	0.323543	C	A	MRVI1	0.18553	17_43008905	A	C	-0.058123	0.010236	1.37214e-08	17_43008905	C	A	0.149605	-0.0076	0.0129	17	43008905	0.5553
0.14898	0.0246	0.01126	0.028907	G	A	MRVI1	0.18935	17_43828764	A	G	0.071475	0.010318	4.38531e-12	17_43828764	G	A	0.148377	-0.0626	0.0134	17	43828764	2.80201e-06
0.01245	0.0343	0.036893	0.352523	C	G	MRVI1	0.013638	1_165978484	G	C	-0.20341	0.035342	8.71766e-09	1_165978484	G	C	0.986808	0.024	0.0511	1	165978484	0.6381
0.4078	0.0124	0.008082	0.124942	A	C	MRVI1	0.45075	2_164999883	C	A	-0.043797	0.0080321	4.99804e-08	2_164999883	C	A	0.578566	-0.0021	0.0099	2	164999883	0.832
0.0523	0.0019	0.01805	0.916167	G	A	MRVI1	0.069834	2_204367311	A	G	-0.09012	0.01592	1.5209e-08	2_204367311	G	A	0.0576792	-0.0408	0.0214	2	204367311	0.0564105
ad_dc_MRVI1_1741
eaf.X	beta.X	se.X	pval.X	other_allele.X	effect_allele.X	id.X	eaf.M	SNP_37	effect_allele.M	other_allele.M	beta.M	se.M	pval.M	SNP	other_allele.Y	effect_allele.Y	eaf.Y	beta.Y	se.Y	chr37.Y	pos37.Y	pval.Y
0.46099	-0.0093	0.007945	0.241765	A	G	MRVI1	0.49234	10_18651860	G	A	0.046269	0.0079722	6.54636e-09	10_18651860	G	A	0.476586	0.0001	0.0103	10	18651860	0.9905
0.34657	-0.1085	0.008298	4.522e-39	A	G	MRVI1	0.68374	11_10675738	G	A	0.05093	0.0085918	3.10384e-09	11_10675738	G	A	0.339045	0.0024	0.0103	11	10675738	0.8169
0.43432	0.0068	0.007969	0.393483	C	T	MRVI1	0.44397	16_87237568	T	C	0.061326	0.0081405	5.06991e-14	16_87237568	C	T	0.432186	0.0184	0.0111	16	87237568	0.0972098
0.17071	0.0134	0.010598	0.206081	T	C	MRVI1	0.21978	17_44865603	C	T	0.085255	0.010197	6.5013e-17	17_44865603	C	T	0.822455	0.0546	0.0128	17	44865603	1.99499e-05
0.18995	-0.014	0.010195	0.169703	G	T	MRVI1	0.19526	5_82859065	T	G	0.055137	0.010066	4.3401e-08	5_82859065	G	T	0.207131	0.0058	0.0122	5	82859065	0.631801
0.26566	-0.0028	0.009123	0.758916	C	T	MRVI1	0.30713	7_2893440	T	C	0.056177	0.0087378	1.30197e-10	7_2893440	C	T	0.291293	-0.0027	0.0108	7	2893440	0.8041
ad_dc_MRVI1_1788
eaf.X	beta.X	se.X	pval.X	other_allele.X	effect_allele.X	id.X	eaf.M	SNP_37	effect_allele.M	other_allele.M	beta.M	se.M	pval.M	SNP	other_allele.Y	effect_allele.Y	eaf.Y	beta.Y	se.Y	chr37.Y	pos37.Y	pval.Y
0.27051	0	0.008058	0.99817	A	G	MRVI1	0.23432	10_18665710	G	A	0.054375	0.0094696	9.44061e-09	10_18665710	G	A	0.741192	-0.0001	0.0113	10	18665710	0.9948
0.34732	-0.1086	0.008302	4.206e-39	A	G	MRVI1	0.68173	11_10667275	G	A	0.056404	0.0085682	4.68813e-11	11_10667275	G	A	0.339763	0.0023	0.0103	11	10667275	0.8225
0.46056	-0.0056	0.008035	0.485837	C	T	MRVI1	0.56407	16_87257820	T	C	0.047831	0.0080241	2.53513e-09	16_87257820	C	T	0.524677	0.0283	0.01	16	87257820	0.00480496
0.17071	0.0134	0.010598	0.206081	T	C	MRVI1	0.21978	17_44865603	C	T	0.087265	0.010197	1.1995e-17	17_44865603	C	T	0.822455	0.0546	0.0128	17	44865603	1.99499e-05
0.49405	-0.0006	0.008243	0.941977	T	C	MRVI1	0.54136	1_182975100	C	T	0.044968	0.0080705	2.5398e-08	1_182975100	C	T	0.474482	-0.0085	0.0109	1	182975100	0.4383
0.29613	-0.0035	0.008701	0.68749	C	T	MRVI1	0.27343	5_64976687	T	C	-0.049484	0.0090502	4.59304e-08	5_64976687	C	T	0.280891	-0.0044	0.0109	5	64976687	0.686501
0.40566	0.0069	0.008075	0.392851	A	G	MRVI1	0.41645	5_82789647	G	A	0.046717	0.0082458	1.47843e-08	5_82789647	G	A	0.603553	0.011	0.01	5	82789647	0.2737
0.18891	-0.0131	0.010163	0.197403	T	G	MRVI1	0.19397	5_82861400	G	T	0.062047	0.010105	8.33297e-10	5_82861400	G	T	0.79358	-0.0057	0.0122	5	82861400	0.643301
0.26869	0.0101	0.009001	0.261843	C	T	MRVI1	0.23085	7_573448	T	C	0.057172	0.0099236	8.42946e-09	7_573448	C	T	0.215694	0.0066	0.0331	7	573448	0.8429
ad_dc_NSF_0669
eaf.X	beta.X	se.X	pval.X	other_allele.X	effect_allele.X	id.X	eaf.M	SNP_37	effect_allele.M	other_allele.M	beta.M	se.M	pval.M	SNP	other_allele.Y	effect_allele.Y	eaf.Y	beta.Y	se.Y	chr37.Y	pos37.Y	pval.Y
0.05347	-0.096	0.017295	2.84302e-08	T	C	NSF	0.038212	12_43196782	C	T	0.0053492	0.020692	0.796007	12_43196782	C	T	0.958112	-0.0043	0.027	12	43196782	0.8734
0.15701	0.1264	0.01129	4.28055e-29	G	A	NSF	0.20225	17_43656895	A	G	-0.062145	0.010057	6.5298e-10	17_43656895	G	A	0.15782	-0.0675	0.0234	17	43656895	0.00390499
0.55615	-0.1204	0.008061	1.91779e-50	C	T	NSF	0.54318	17_44612339	T	C	0.050862	0.0088211	8.19596e-09	17_44612339	C	T	0.51677	0.041	0.0162	17	44612339	0.0112401
0.10614	0.008	0.012886	0.534722	G	A	NSF	0.08886	15_39639992	A	G	0.19378	0.013902	4.94311e-44	15_39639992	G	A	0.0986795	-0.0154	0.017	15	39639992	0.3664
0.19944	0.0011	0.010071	0.913022	T	A	NSF	0.21953	16_89842903	A	T	0.052811	0.009626	4.13714e-08	16_89842903	T	A	0.235673	-0.0099	0.0126	16	89842903	0.4354
0.21466	0.0023	0.009744	0.8134	G	A	NSF	0.20736	17_2564267	A	G	-0.0575	0.0098247	4.88877e-09	17_2564267	G	A	0.21395	0.0008	0.0127	17	2564267	0.9526
0.11759	0.0078	0.012235	0.523795	A	T	NSF	0.18207	19_32207820	T	A	-0.062491	0.010307	1.34958e-09	19_32207820	T	A	0.867656	-0.0011	0.0153	19	32207820	0.9451
0.33936	-0.0013	0.008051	0.871729	G	A	NSF	0.32456	19_46121982	A	G	0.049329	0.0084728	5.86678e-09	19_46121982	G	A	0.32452	-0.0093	0.0107	19	46121982	0.381
0.22954	-0.0074	0.009403	0.431292	C	T	NSF	0.21997	3_147106319	T	C	-0.097216	0.0095633	3.0761e-24	3_147106319	C	T	0.233402	-0.0061	0.0119	3	147106319	0.6112
0.07209	0.0167	0.015255	0.273626	C	G	NSF	0.073985	5_128734008	G	C	0.090376	0.016102	2.00724e-08	5_128734008	G	C	0.924837	0.037	0.0256	5	128734008	0.149
0.2549	0.0128	0.009065	0.157955	C	G	NSF	0.26639	5_93091382	G	C	-0.059633	0.008947	2.68534e-11	5_93091382	G	C	0.740198	0.0117	0.0113	5	93091382	0.3028
0.34854	0.0076	0.008296	0.359594	A	G	NSF	0.34831	9_119344656	G	A	-0.04723	0.008307	1.31492e-08	9_119344656	G	A	0.651062	0.0243	0.011	9	119344656	0.0275499
0.23049	0.0114	0.009384	0.224451	A	G	NSF	0.24632	9_76030069	G	A	-0.051794	0.0093019	2.59717e-08	9_76030069	G	A	0.774764	-0.0024	0.012	9	76030069	0.8392
ad_dc_NSF_0684
eaf.X	beta.X	se.X	pval.X	other_allele.X	effect_allele.X	id.X	eaf.M	SNP_37	effect_allele.M	other_allele.M	beta.M	se.M	pval.M	SNP	other_allele.Y	effect_allele.Y	eaf.Y	beta.Y	se.Y	chr37.Y	pos37.Y	pval.Y
0.05347	-0.096	0.017295	2.84302e-08	T	C	NSF	0.038212	12_43196782	C	T	-0.019989	0.020691	0.334033	12_43196782	C	T	0.958112	-0.0043	0.027	12	43196782	0.8734
0.15701	0.1264	0.01129	4.28055e-29	G	A	NSF	0.20225	17_43656895	A	G	-0.050862	0.01006	4.30527e-07	17_43656895	G	A	0.15782	-0.0675	0.0234	17	43656895	0.00390499
0.55615	-0.1204	0.008061	1.91779e-50	C	T	NSF	0.54318	17_44612339	T	C	0.053042	0.0088209	1.83823e-09	17_44612339	C	T	0.51677	0.041	0.0162	17	44612339	0.0112401
0.39757	0.0103	0.00806	0.201304	T	C	NSF	0.61408	2_27213937	C	T	0.044792	0.008128	3.59915e-08	2_27213937	C	T	0.40247	-0.0081	0.0103	2	27213937	0.4338
0.03426	0.0219	0.021538	0.309252	C	A	NSF	0.038817	4_11622488	A	C	0.11266	0.020538	4.16102e-08	4_11622488	C	A	0.031301	-0.0236	0.0405	4	11622488	0.56
0.46588	-0.0096	0.007916	0.225219	T	C	NSF	0.50255	5_127787610	C	T	0.049784	0.0079195	3.29382e-10	5_127787610	C	T	0.541309	-0.0092	0.0098	5	127787610	0.3507
0.46813	0.0071	0.007963	0.372585	A	G	NSF	0.41203	7_117611250	G	A	0.046952	0.0080876	6.48037e-09	7_117611250	G	A	0.531284	0.0001	0.0096	7	117611250	0.9906
ad_dc_NSF_0695
eaf.X	beta.X	se.X	pval.X	other_allele.X	effect_allele.X	id.X	eaf.M	SNP_37	effect_allele.M	other_allele.M	beta.M	se.M	pval.M	SNP	other_allele.Y	effect_allele.Y	eaf.Y	beta.Y	se.Y	chr37.Y	pos37.Y	pval.Y
0.05347	-0.096	0.017295	2.84302e-08	T	C	NSF	0.038212	12_43196782	C	T	-0.015278	0.020691	0.46031	12_43196782	C	T	0.958112	-0.0043	0.027	12	43196782	0.8734
0.15701	0.1264	0.01129	4.28055e-29	G	A	NSF	0.20225	17_43656895	A	G	-0.021539	0.010063	0.0323221	17_43656895	G	A	0.15782	-0.0675	0.0234	17	43656895	0.00390499
0.55615	-0.1204	0.008061	1.91779e-50	C	T	NSF	0.54318	17_44612339	T	C	0.048665	0.0088215	3.48257e-08	17_44612339	C	T	0.51677	0.041	0.0162	17	44612339	0.0112401
0.26048	-0.0054	0.00898	0.547599	T	C	NSF	0.25458	15_55983271	C	T	0.050509	0.0091462	3.36899e-08	15_55983271	C	T	0.73545	-0.0155	0.0113	15	55983271	0.1703
0.31259	-0.0109	0.008494	0.199408	G	A	NSF	0.35873	17_47082775	A	G	0.046193	0.0082236	1.95749e-08	17_47082775	G	A	0.324574	-0.0094	0.0105	17	47082775	0.3748
0.00889	0.0133	0.040792	0.744389	G	A	NSF	0.0089623	1_11756536	A	G	-0.24376	0.044368	3.95822e-08	1_11756536	G	A	0.00660072	-0.1224	0.193	1	11756536	0.526
ad_dc_NSF_1047
eaf.X	beta.X	se.X	pval.X	other_allele.X	effect_allele.X	id.X	eaf.M	SNP_37	effect_allele.M	other_allele.M	beta.M	se.M	pval.M	SNP	other_allele.Y	effect_allele.Y	eaf.Y	beta.Y	se.Y	chr37.Y	pos37.Y	pval.Y
0.05347	-0.096	0.017295	2.84302e-08	T	C	NSF	0.038212	12_43196782	C	T	-0.0094498	0.020692	0.647888	12_43196782	C	T	0.958112	-0.0043	0.027	12	43196782	0.8734
0.15701	0.1264	0.01129	4.28055e-29	G	A	NSF	0.20225	17_43656895	A	G	0.024174	0.010063	0.0162967	17_43656895	G	A	0.15782	-0.0675	0.0234	17	43656895	0.00390499
0.55615	-0.1204	0.008061	1.91779e-50	C	T	NSF	0.54318	17_44612339	T	C	-0.048114	0.0088216	4.96021e-08	17_44612339	C	T	0.51677	0.041	0.0162	17	44612339	0.0112401
0.40821	0.0141	0.008057	0.080121	A	G	NSF	0.42678	13_111087563	G	A	0.047336	0.0080196	3.61493e-09	13_111087563	G	A	0.595394	0.009	0.0101	13	111087563	0.3691
0.30956	0.0021	0.009321	0.821741	G	A	NSF	0.3104	16_70193486	A	G	-0.070335	0.0098145	7.87046e-13	16_70193486	G	A	0.296498	-0.0289	0.0195	16	70193486	0.1375
0.36241	0.0047	0.008347	0.573396	G	C	NSF	0.62493	17_2591940	C	G	0.049077	0.0081886	2.07778e-09	17_2591940	G	C	0.607949	-0.009	0.0104	17	2591940	0.3881
0.47348	-0.1129	0.007959	1.142e-45	C	T	NSF	0.53912	17_44611778	T	C	-0.052734	0.0089232	3.46178e-09	17_44611778	C	T	0.5209	0.0514	0.0359	17	44611778	0.1522
0.45671	0.0118	0.007939	0.137192	C	T	NSF	0.46916	19_36199020	T	C	0.053111	0.0078965	1.77419e-11	19_36199020	C	T	0.470948	-0.0052	0.0098	19	36199020	0.596499
0.33936	-0.0013	0.008051	0.871729	G	A	NSF	0.32456	19_46121982	A	G	-0.052539	0.0084722	5.66631e-10	19_46121982	G	A	0.32452	-0.0093	0.0107	19	46121982	0.381
0.07754	-0.0358	0.014665	0.014639	T	C	NSF	0.097973	1_39910684	C	T	-0.078681	0.013234	2.7874e-09	1_39910684	C	T	0.920791	-0.0155	0.0176	1	39910684	0.3762
0.41	-0.0003	0.00785	0.969516	C	T	NSF	0.57968	3_13835007	T	C	-0.045166	0.0080327	1.89452e-08	3_13835007	C	T	0.57529	0.0011	0.0099	3	13835007	0.9092
0.28688	0.0007	0.008868	0.937084	C	T	NSF	0.27843	4_121679810	T	C	0.056932	0.0088736	1.41938e-10	4_121679810	C	T	0.270404	0.0165	0.0112	4	121679810	0.1398
0.17639	0.0103	0.010431	0.323429	T	C	NSF	0.1672	7_151498679	C	T	0.059193	0.010781	4.0411e-08	7_151498679	C	T	0.822881	-0.0168	0.0143	7	151498679	0.2396
0.10014	0.0043	0.013073	0.742206	C	T	NSF	0.10367	7_54941328	T	C	-0.073151	0.013025	1.96925e-08	7_54941328	C	T	0.105582	-0.0278	0.0162	7	54941328	0.0867501
0.08825	-0.0171	0.01382	0.215965	T	A	NSF	0.081402	8_26189223	A	T	0.085416	0.014609	5.05825e-09	8_26189223	T	A	0.0737565	0.0073	0.0189	8	26189223	0.698101
0.40501	-0.004	0.007912	0.613158	G	A	NSF	0.62229	8_8219182	A	G	0.046123	0.0082441	2.22946e-08	8_8219182	G	A	0.622749	-0.0111	0.0105	8	8219182	0.2895
0.24849	-0.0108	0.009089	0.234714	A	T	NSF	0.21971	9_113651161	T	A	-0.052508	0.0095763	4.21114e-08	9_113651161	T	A	0.774442	0.0108	0.0121	9	113651161	0.3733
ad_dc_PTHLH_0001
eaf.X	beta.X	se.X	pval.X	other_allele.X	effect_allele.X	id.X	eaf.M	SNP_37	effect_allele.M	other_allele.M	beta.M	se.M	pval.M	SNP	other_allele.Y	effect_allele.Y	eaf.Y	beta.Y	se.Y	chr37.Y	pos37.Y	pval.Y
0.59989	-0.0988	0.008064	1.65006e-34	C	T	PTHLH	0.61517	1_196664651	T	C	0.0096101	0.0080178	0.230696	1_196664651	C	T	0.599818	0.0071	0.0101	1	196664651	0.4809
0.60153	-0.0444	0.008059	3.60604e-08	A	G	PTHLH	0.54078	3_165505177	G	A	0.012264	0.0077784	0.114874	3_165505177	G	A	0.407432	-0.0088	0.01	3	165505177	0.3766
0.46132	-0.0518	0.007938	6.79204e-11	G	A	PTHLH	0.43657	12_28126392	A	G	-0.0033804	0.0079395	0.670286	12_28126392	G	A	0.454358	0.0028	0.0099	12	28126392	0.779701
0.27057	0.1225	0.008925	7.17629e-43	C	A	PTHLH	0.25083	12_28291334	A	C	0.056255	0.0089326	3.05844e-10	12_28291334	C	A	0.257979	-0.0193	0.0113	12	28291334	0.0884301
0.26577	0.0688	0.008936	1.36994e-14	C	G	PTHLH	0.2478	12_29066311	G	C	0.0085133	0.0090551	0.347136	12_29066311	G	C	0.733465	0.0107	0.0113	12	29066311	0.3451
0.14348	-0.0777	0.01132	6.70348e-12	A	G	PTHLH	0.14372	12_29111136	G	A	0.0039122	0.011106	0.724636	12_29111136	G	A	0.855795	-0.0025	0.0142	12	29111136	0.8594
0.38901	0.0969	0.00805	2.2532e-33	T	C	PTHLH	0.32338	22_17669306	C	T	-0.0030277	0.0083095	0.715583	22_17669306	C	T	0.641881	-0.0054	0.011	22	17669306	0.6229
0.01917	0.0372	0.028341	0.189317	C	A	PTHLH	0.024974	10_104427825	A	C	-0.084653	0.014362	3.79577e-09	10_104427825	C	A	0.00686015	-0.1069	0.1261	10	104427825	0.3967
0.09337	0.0052	0.0135	0.700107	C	T	PTHLH	0.024974	10_104427825	A	C	-0.084653	0.014362	3.79577e-09	10_104427825	C	T	0.0850376	-0.016	0.0209	10	104427825	0.4442
0.01917	0.0372	0.028341	0.189317	C	A	PTHLH	0.024974	10_104427825	T	C	-0.084653	0.014362	3.79577e-09	10_104427825	C	A	0.00686015	-0.1069	0.1261	10	104427825	0.3967
0.09337	0.0052	0.0135	0.700107	C	T	PTHLH	0.024974	10_104427825	T	C	-0.084653	0.014362	3.79577e-09	10_104427825	C	T	0.0850376	-0.016	0.0209	10	104427825	0.4442
0.1063	0.0005	0.014091	0.971694	C	T	PTHLH	0.081451	10_104449444	T	C	-0.088192	0.014436	1.01391e-09	10_104449444	C	T	0.0938209	-0.0108	0.0168	10	104449444	0.5225
0.25559	0.1069	0.009091	6.392e-32	T	G	PTHLH	0.22961	12_28254212	G	T	0.06053	0.0092138	5.12861e-11	12_28254212	G	T	0.761673	0.0174	0.0117	12	28254212	0.135
0.48294	-0.0084	0.008003	0.29389	C	T	PTHLH	0.48947	13_40744582	T	C	-0.043548	0.007795	2.33238e-08	13_40744582	C	T	0.484591	-0.0072	0.0096	13	40744582	0.4546
0.24873	-0.0035	0.00907	0.699593	G	C	PTHLH	0.0016106	15_85638636	C	G	0.047637	0.0086474	3.63831e-08	15_85638636	G	C	0.294564	-0.0194	0.0129	15	85638636	0.1322
0.26629	0.0057	0.008963	0.524828	C	A	PTHLH	0.69328	15_85673176	A	C	-0.050534	0.0084566	2.31473e-09	15_85673176	C	A	0.705611	0.0099	0.0102	15	85673176	0.3323
0.24392	-0.0011	0.009005	0.902777	C	T	PTHLH	0.23316	16_88059144	T	C	0.054191	0.0091972	3.85035e-09	16_88059144	C	T	0.239858	0.008	0.0117	16	88059144	0.4932
0.34731	0.0015	0.00822	0.855213	C	T	PTHLH	0.35876	17_68090207	T	C	-0.044928	0.0080751	2.66073e-08	17_68090207	C	T	0.338541	0.0112	0.0104	17	68090207	0.2803
0.42615	-0.0113	0.008072	0.161558	T	C	PTHLH	0.55971	3_196905773	C	T	0.045466	0.0077704	4.9272e-09	3_196905773	C	T	0.452207	0.0002	0.0099	3	196905773	0.9823
0.48416	-0.0021	0.007961	0.791933	C	A	PTHLH	0.50141	3_39492246	A	C	0.048409	0.0077685	4.67735e-10	3_39492246	C	A	0.503851	-0.0213	0.0099	3	39492246	0.03093
0.48739	0.0103	0.007895	0.192003	T	C	PTHLH	0.5187	5_72386729	C	T	-0.04452	0.0077597	9.70063e-09	5_72386729	C	T	0.475708	-0.0007	0.0098	5	72386729	0.9407
0.36566	-0.0033	0.008141	0.685201	G	T	PTHLH	0.44812	7_120984041	T	G	0.083905	0.0077665	3.68129e-27	7_120984041	G	T	0.40502	0.0104	0.0099	7	120984041	0.2941
0.40909	-0.0065	0.008031	0.418283	G	A	PTHLH	0.42913	8_119976256	A	G	-0.047396	0.007845	1.54312e-09	8_119976256	G	A	0.425803	-0.0028	0.0099	8	119976256	0.776201
ad_dc_PTHLH_0007
eaf.X	beta.X	se.X	pval.X	other_allele.X	effect_allele.X	id.X	eaf.M	SNP_37	effect_allele.M	other_allele.M	beta.M	se.M	pval.M	SNP	other_allele.Y	effect_allele.Y	eaf.Y	beta.Y	se.Y	chr37.Y	pos37.Y	pval.Y
0.59989	-0.0988	0.008064	1.65006e-34	C	T	PTHLH	0.61517	1_196664651	T	C	-0.0015282	0.008018	0.848846	1_196664651	C	T	0.599818	0.0071	0.0101	1	196664651	0.4809
0.60153	-0.0444	0.008059	3.60604e-08	A	G	PTHLH	0.54078	3_165505177	G	A	-0.0001101	0.0077786	0.988703	3_165505177	G	A	0.407432	-0.0088	0.01	3	165505177	0.3766
0.46132	-0.0518	0.007938	6.79204e-11	G	A	PTHLH	0.43657	12_28126392	A	G	0.00019151	0.0079395	0.980756	12_28126392	G	A	0.454358	0.0028	0.0099	12	28126392	0.779701
0.27057	0.1225	0.008925	7.17629e-43	C	A	PTHLH	0.25083	12_28291334	A	C	0.055196	0.0089328	6.52229e-10	12_28291334	C	A	0.257979	-0.0193	0.0113	12	28291334	0.0884301
0.26577	0.0688	0.008936	1.36994e-14	C	G	PTHLH	0.2478	12_29066311	G	C	0.0029755	0.0090552	0.742455	12_29066311	G	C	0.733465	0.0107	0.0113	12	29066311	0.3451
0.14348	-0.0777	0.01132	6.70348e-12	A	G	PTHLH	0.14372	12_29111136	G	A	0.0054745	0.011106	0.622057	12_29111136	G	A	0.855795	-0.0025	0.0142	12	29111136	0.8594
0.38901	0.0969	0.00805	2.2532e-33	T	C	PTHLH	0.32338	22_17669306	C	T	-0.019102	0.0083088	0.021508	22_17669306	C	T	0.641881	-0.0054	0.011	22	17669306	0.6229
0.28204	-0.0036	0.008776	0.681667	T	C	PTHLH	0.69653	11_1482851	C	T	-0.048495	0.008442	9.29822e-09	11_1482851	C	T	0.285684	-0.0109	0.011	11	1482851	0.3207
0.23113	0.1132	0.009435	3.661e-33	T	C	PTHLH	0.22841	12_28469111	C	T	0.061367	0.0092226	2.89734e-11	12_28469111	C	T	0.766915	0.0214	0.0116	12	28469111	0.06528
0.23235	0.0103	0.009452	0.275859	T	C	PTHLH	0.18604	13_43106514	C	T	-0.055506	0.010051	3.36512e-08	13_43106514	C	T	0.803928	-0.0069	0.0131	13	43106514	0.596901
0.28706	0.0106	0.008767	0.226656	A	C	PTHLH	0.67274	14_75228647	C	A	0.045674	0.0082669	3.322e-08	14_75228647	C	A	0.320477	-0.001	0.0103	14	75228647	0.9236
0.40754	0.0063	0.008135	0.438702	A	G	PTHLH	0.62521	17_42507346	G	A	-0.044339	0.008009	3.1153e-08	17_42507346	G	A	0.415958	0.0315	0.0101	17	42507346	0.00185802
0.19416	-0.0081	0.010102	0.422641	G	A	PTHLH	0.21816	17_44096553	A	G	-0.085909	0.0094373	9.24698e-20	17_44096553	G	A	0.174505	-0.0613	0.0131	17	44096553	2.69501e-06
0.34133	0.0036	0.008353	0.666474	T	C	PTHLH	0.35335	17_68075324	C	T	-0.054323	0.0081223	2.29615e-11	17_68075324	C	T	0.665572	-0.0126	0.0105	17	68075324	0.2329
0.2323	-0.0213	0.009329	0.022416	A	G	PTHLH	0.23934	19_7167715	G	A	-0.05447	0.0091312	2.46604e-09	19_7167715	G	A	0.749814	-0.007	0.0112	19	7167715	0.534
0.30618	-0.0223	0.008574	0.009296	C	T	PTHLH	0.69763	1_180975865	T	C	0.054984	0.0084213	6.71429e-11	1_180975865	C	T	0.697818	-0.0082	0.0107	1	180975865	0.4449
0.32274	-0.0226	0.0085	0.007842	A	G	PTHLH	0.67793	1_181016529	G	A	0.058306	0.0084487	5.24807e-12	1_181016529	G	A	0.318702	0.0064	0.0105	1	181016529	0.5444
0.47957	0.0059	0.007895	0.454856	A	G	PTHLH	0.52995	20_25219852	G	A	-0.047784	0.0077593	7.43704e-10	20_25219852	G	A	0.467779	0.0144	0.0101	20	25219852	0.1564
0.29116	-0.0144	0.008753	0.099926	C	T	PTHLH	0.28339	20_61154871	T	C	-0.048842	0.008697	1.97151e-08	20_61154871	C	T	0.301837	0.0159	0.0116	20	61154871	0.1698
0.2985	-0.0089	0.008606	0.301087	A	T	PTHLH	0.25201	22_30236444	T	A	-0.050295	0.0089499	1.9293e-08	22_30236444	T	A	0.726222	-0.0134	0.0115	22	30236444	0.2415
0.32005	0.0153	0.008505	0.072015	C	G	PTHLH	0.62685	22_38452254	G	C	-0.062882	0.0079888	3.6141e-15	22_38452254	G	C	0.333477	-0.0112	0.0101	22	38452254	0.2689
0.35036	0.005	0.008326	0.548156	G	A	PTHLH	0.4008	22_40623431	A	G	-0.043827	0.0079659	3.78617e-08	22_40623431	G	A	0.364405	0.0016	0.012	22	40623431	0.892
0.20487	-0.0076	0.009702	0.433405	G	T	PTHLH	0.18392	2_33752152	T	G	0.055827	0.010011	2.47229e-08	2_33752152	G	T	0.202386	-0.0165	0.0126	2	33752152	0.191
0.1959	-0.0197	0.009931	0.047286	C	T	PTHLH	0.2212	3_69898414	T	C	0.066529	0.0093924	1.43549e-12	3_69898414	C	T	0.192823	0.0315	0.0123	3	69898414	0.01035
0.40566	0.0052	0.008057	0.518686	A	G	PTHLH	0.41645	5_82789647	G	A	0.058399	0.0080126	3.20627e-13	5_82789647	G	A	0.603553	0.011	0.01	5	82789647	0.2737
0.31413	0.0126	0.008553	0.140712	C	T	PTHLH	0.68322	5_82856519	T	C	-0.052276	0.0083227	3.40095e-10	5_82856519	C	T	0.666593	-0.0018	0.0107	5	82856519	0.8696
0.09048	-0.0104	0.014012	0.457945	C	G	PTHLH	0.21895	6_32614127	G	C	-0.056284	0.010201	3.46099e-08	6_32614127	G	C	0.894209	0.032	0.0276	6	32614127	0.2449
0.34255	-0.0051	0.008386	0.54306	C	G	PTHLH	0.35317	6_45439307	G	C	0.057273	0.0082454	3.82825e-12	6_45439307	G	C	0.6527	0.0123	0.0104	6	45439307	0.2372
0.36071	-0.0024	0.008225	0.770436	G	A	PTHLH	0.44441	7_120969769	A	G	0.04354	0.0077675	2.09411e-08	7_120969769	G	A	0.403181	0.0102	0.0102	7	120969769	0.3194
0.08058	0.0051	0.014501	0.72506	C	T	PTHLH	0.092444	7_54920906	T	C	0.093292	0.013415	3.60579e-12	7_54920906	C	T	0.0921189	-0.0288	0.0172	7	54920906	0.093981
ad_dc_PTHLH_0078
eaf.X	beta.X	se.X	pval.X	other_allele.X	effect_allele.X	id.X	eaf.M	SNP_37	effect_allele.M	other_allele.M	beta.M	se.M	pval.M	SNP	other_allele.Y	effect_allele.Y	eaf.Y	beta.Y	se.Y	chr37.Y	pos37.Y	pval.Y
0.59989	-0.0988	0.008064	1.65006e-34	C	T	PTHLH	0.61517	1_196664651	T	C	-0.0074583	0.0080183	0.35229	1_196664651	C	T	0.599818	0.0071	0.0101	1	196664651	0.4809
0.60153	-0.0444	0.008059	3.60604e-08	A	G	PTHLH	0.54078	3_165505177	G	A	0.0024065	0.0077792	0.757059	3_165505177	G	A	0.407432	-0.0088	0.01	3	165505177	0.3766
0.46132	-0.0518	0.007938	6.79204e-11	G	A	PTHLH	0.43657	12_28126392	A	G	0.0011928	0.0079401	0.880584	12_28126392	G	A	0.454358	0.0028	0.0099	12	28126392	0.779701
0.27057	0.1225	0.008925	7.17629e-43	C	A	PTHLH	0.25083	12_28291334	A	C	0.064345	0.0089314	5.95662e-13	12_28291334	C	A	0.257979	-0.0193	0.0113	12	28291334	0.0884301
0.26577	0.0688	0.008936	1.36994e-14	C	G	PTHLH	0.2478	12_29066311	G	C	-0.0045019	0.0090557	0.619099	12_29066311	G	C	0.733465	0.0107	0.0113	12	29066311	0.3451
0.14348	-0.0777	0.01132	6.70348e-12	A	G	PTHLH	0.14372	12_29111136	G	A	0.018634	0.011108	0.0934329	12_29111136	G	A	0.855795	-0.0025	0.0142	12	29111136	0.8594
0.38901	0.0969	0.00805	2.2532e-33	T	C	PTHLH	0.32338	22_17669306	C	T	-0.0054427	0.0083103	0.512519	22_17669306	C	T	0.641881	-0.0054	0.011	22	17669306	0.6229
0.24236	-0.0011	0.009437	0.907205	C	T	PTHLH	0.22524	10_50376394	T	C	-0.058314	0.0093066	3.75232e-10	10_50376394	C	T	0.21731	-0.0054	0.012	10	50376394	0.653301
0.47151	0.0058	0.007905	0.46311	C	A	PTHLH	0.51183	12_66359752	A	C	-0.043042	0.0077882	3.29079e-08	12_66359752	C	A	0.491523	0.0025	0.0098	12	66359752	0.7958
0.24568	-0.0035	0.009126	0.701334	G	A	PTHLH	0.2452	15_55968539	A	G	0.076095	0.0090456	4.1783e-17	15_55968539	G	A	0.25052	0.015	0.0113	15	55968539	0.184
0.29354	-0.0067	0.008678	0.440077	A	G	PTHLH	0.71196	15_84361518	G	A	0.053244	0.0085757	5.4063e-10	15_84361518	G	A	0.300466	-0.0143	0.0108	15	84361518	0.1844
0.48774	-0.0069	0.007953	0.385595	C	T	PTHLH	0.44734	17_27948844	T	C	0.052149	0.0078402	2.94442e-11	17_27948844	C	T	0.469292	-0.0266	0.0101	17	27948844	0.00840698
0.31283	0.0065	0.008507	0.444839	T	C	PTHLH	0.36055	17_47093398	C	T	0.061312	0.0080567	2.8119e-14	17_47093398	C	T	0.673051	0.0072	0.0104	17	47093398	0.4849
0.48803	0.0004	0.008569	0.962769	T	C	PTHLH	0.49052	1_2487766	C	T	0.042439	0.0077637	4.62807e-08	1_2487766	C	T	0.514599	0.0001	0.0099	1	2487766	0.9914
0.34982	0.0106	0.00833	0.203197	A	T	PTHLH	0.34368	4_19073685	T	A	-0.067145	0.0085179	3.2961e-15	4_19073685	T	A	0.672986	0.0041	0.0134	4	19073685	0.7612
0.42679	-0.0001	0.005314	0.984985	A	G	PTHLH	0.4457	5_122042452	G	A	-0.0484	0.0078618	7.53009e-10	5_122042452	G	A	0.541036	-0.0013	0.01	5	122042452	0.8963
0.49001	-0.0045	0.00786	0.566973	T	C	PTHLH	0.50629	6_126865884	C	T	0.062956	0.0077345	4.10204e-16	6_126865884	C	T	0.50207	-0.0029	0.0098	6	126865884	0.7648
0.23632	0.0054	0.009288	0.56097	C	T	PTHLH	0.76301	7_43845944	T	C	0.049935	0.0091397	4.69894e-08	7_43845944	C	T	0.770013	0.0013	0.0117	7	43845944	0.9138
0.47917	0.0055	0.007946	0.488855	A	G	PTHLH	0.54114	7_92681443	G	A	0.061949	0.0082331	5.4325e-14	7_92681443	G	A	0.482655	-0.0112	0.0107	7	92681443	0.2944
ad_dc_PTHLH_0091
eaf.X	beta.X	se.X	pval.X	other_allele.X	effect_allele.X	id.X	eaf.M	SNP_37	effect_allele.M	other_allele.M	beta.M	se.M	pval.M	SNP	other_allele.Y	effect_allele.Y	eaf.Y	beta.Y	se.Y	chr37.Y	pos37.Y	pval.Y
0.59989	-0.0988	0.008064	1.65006e-34	C	T	PTHLH	0.61517	1_196664651	T	C	-0.0072973	0.0080183	0.362786	1_196664651	C	T	0.599818	0.0071	0.0101	1	196664651	0.4809
0.60153	-0.0444	0.008059	3.60604e-08	A	G	PTHLH	0.54078	3_165505177	G	A	0.00038088	0.0077792	0.96095	3_165505177	G	A	0.407432	-0.0088	0.01	3	165505177	0.3766
0.46132	-0.0518	0.007938	6.79204e-11	G	A	PTHLH	0.43657	12_28126392	A	G	0.0021253	0.0079401	0.788951	12_28126392	G	A	0.454358	0.0028	0.0099	12	28126392	0.779701
0.27057	0.1225	0.008925	7.17629e-43	C	A	PTHLH	0.25083	12_28291334	A	C	0.057606	0.0089328	1.14262e-10	12_28291334	C	A	0.257979	-0.0193	0.0113	12	28291334	0.0884301
0.26577	0.0688	0.008936	1.36994e-14	C	G	PTHLH	0.2478	12_29066311	G	C	0.00085783	0.0090557	0.924532	12_29066311	G	C	0.733465	0.0107	0.0113	12	29066311	0.3451
0.14348	-0.0777	0.01132	6.70348e-12	A	G	PTHLH	0.14372	12_29111136	G	A	0.00026962	0.011108	0.980636	12_29111136	G	A	0.855795	-0.0025	0.0142	12	29111136	0.8594
0.38901	0.0969	0.00805	2.2532e-33	T	C	PTHLH	0.32338	22_17669306	C	T	0.00299	0.0083103	0.719002	22_17669306	C	T	0.641881	-0.0054	0.011	22	17669306	0.6229
0.27313	0.1093	0.008894	1.04e-34	G	A	PTHLH	0.2607	12_28268853	A	G	0.06137	0.0088399	3.92645e-12	12_28268853	G	A	0.262126	-0.0174	0.0111	12	28268853	0.1191
0.44026	-0.0068	0.007978	0.394013	T	C	PTHLH	0.42757	15_74243246	C	T	0.043507	0.0078219	2.68287e-08	15_74243246	C	T	0.569719	-0.0045	0.0101	15	74243246	0.659601
0.04305	-0.0135	0.019518	0.489145	G	C	PTHLH	0.032692	17_162019	C	G	-0.12018	0.021988	4.64301e-08	17_162019	G	C	0.0284475	-0.0429	0.0367	17	162019	0.2422
0.44364	-0.0271	0.00795	0.0006524	A	G	PTHLH	0.54379	17_69104938	G	A	-0.044434	0.0077968	1.21535e-08	17_69104938	G	A	0.463412	-0.0161	0.0101	17	69104938	0.1105
0.01178	0.0204	0.036944	0.58082	G	A	PTHLH	0.0078554	4_173342162	A	G	0.25516	0.046437	3.94185e-08	4_173342162	G	A	0.00843118	0.0423	0.0787	4	173342162	0.590999
0.359	0.0006	0.008661	0.944767	T	A	PTHLH	0.38148	5_122341654	A	T	-0.059007	0.0080018	1.69044e-13	5_122341654	T	A	0.383093	-0.0027	0.0101	5	122341654	0.7873
0.42995	-0.0067	0.008001	0.402381	A	G	PTHLH	0.45266	6_126674354	G	A	0.057213	0.0077565	1.66725e-13	6_126674354	G	A	0.554959	0.0021	0.0102	6	126674354	0.8401
0.36071	-0.0024	0.008225	0.770436	G	A	PTHLH	0.44441	7_120969769	A	G	0.045328	0.0077677	5.41377e-09	7_120969769	G	A	0.403181	0.0102	0.0102	7	120969769	0.3194
0.33078	0.0046	0.008367	0.582458	A	G	PTHLH	0.6911	7_18650086	G	A	0.051092	0.00841	1.25199e-09	7_18650086	G	A	0.333549	-0.0042	0.0105	7	18650086	0.686501
0.39287	0.0086	0.008137	0.290565	A	G	PTHLH	0.63618	7_19602619	G	A	-0.058198	0.0080611	5.32108e-13	7_19602619	G	A	0.340852	-0.0065	0.0115	7	19602619	0.5713
0.33453	-0.0029	0.008212	0.723967	C	T	PTHLH	0.70634	7_96241603	T	C	-0.046681	0.0085126	4.19566e-08	7_96241603	C	T	0.669798	-0.0005	0.0105	7	96241603	0.9642
ad_dc_PTHLH_0682
eaf.X	beta.X	se.X	pval.X	other_allele.X	effect_allele.X	id.X	eaf.M	SNP_37	effect_allele.M	other_allele.M	beta.M	se.M	pval.M	SNP	other_allele.Y	effect_allele.Y	eaf.Y	beta.Y	se.Y	chr37.Y	pos37.Y	pval.Y
0.59989	-0.0988	0.008064	1.65006e-34	C	T	PTHLH	0.61517	1_196664651	T	C	0.0068624	0.008167	0.400765	1_196664651	C	T	0.599818	0.0071	0.0101	1	196664651	0.4809
0.60153	-0.0444	0.008059	3.60604e-08	A	G	PTHLH	0.54078	3_165505177	G	A	-0.0003407	0.0079324	0.965746	3_165505177	G	A	0.407432	-0.0088	0.01	3	165505177	0.3766
0.46132	-0.0518	0.007938	6.79204e-11	G	A	PTHLH	0.43657	12_28126392	A	G	-0.012243	0.0080879	0.130107	12_28126392	G	A	0.454358	0.0028	0.0099	12	28126392	0.779701
0.27057	0.1225	0.008925	7.17629e-43	C	A	PTHLH	0.25083	12_28291334	A	C	0.049729	0.0091022	4.70652e-08	12_28291334	C	A	0.257979	-0.0193	0.0113	12	28291334	0.0884301
0.26577	0.0688	0.008936	1.36994e-14	C	G	PTHLH	0.2478	12_29066311	G	C	0.010109	0.0092424	0.274082	12_29066311	G	C	0.733465	0.0107	0.0113	12	29066311	0.3451
0.14348	-0.0777	0.01132	6.70348e-12	A	G	PTHLH	0.14372	12_29111136	G	A	-0.0053652	0.011323	0.635624	12_29111136	G	A	0.855795	-0.0025	0.0142	12	29111136	0.8594
0.38901	0.0969	0.00805	2.2532e-33	T	C	PTHLH	0.32338	22_17669306	C	T	-0.018403	0.0084755	0.0299158	22_17669306	C	T	0.641881	-0.0054	0.011	22	17669306	0.6229
0.44992	0.0096	0.007955	0.227498	C	T	PTHLH	0.48677	10_12201176	T	C	0.043232	0.0079143	4.72933e-08	10_12201176	C	T	0.480863	-0.0065	0.0099	10	12201176	0.5164
0.42856	0.0003	0.00766	0.968758	C	T	PTHLH	0.55222	11_27505677	T	C	0.072828	0.0080237	1.18304e-19	11_27505677	C	T	0.559237	-0.0175	0.0099	11	27505677	0.0758997
0.23115	0.113	0.009432	4.466e-33	G	T	PTHLH	0.22952	12_28423346	T	G	0.056366	0.0093725	1.83021e-09	12_28423346	G	T	0.234002	-0.0227	0.0116	12	28423346	0.0498999
0.01729	0.0341	0.030078	0.256912	G	T	PTHLH	0.011327	12_49379537	T	G	0.24368	0.037325	6.72977e-11	12_49379537	G	T	0.011246	0.088	0.069	12	49379537	0.2027
0.21389	0.0012	0.010088	0.905309	C	T	PTHLH	0.21836	17_2555592	T	C	-0.056986	0.0096445	3.48418e-09	17_2555592	C	T	0.20695	0.0229	0.015	17	2555592	0.1288
0.17115	-0.0042	0.010578	0.691344	C	T	PTHLH	0.22053	17_43932741	T	C	-0.11397	0.0095683	1.21339e-32	17_43932741	C	T	0.169771	-0.0612	0.0127	17	43932741	1.53102e-06
0.33926	0.0042	0.008333	0.614229	G	C	PTHLH	0.63271	17_44988604	C	G	0.045123	0.0082643	4.79623e-08	17_44988604	G	C	0.649919	0.0118	0.0103	17	44988604	0.2542
0.34731	0.0015	0.00822	0.855213	C	T	PTHLH	0.35876	17_68090207	T	C	-0.046975	0.008229	1.14974e-08	17_68090207	C	T	0.338541	0.0112	0.0104	17	68090207	0.2803
0.33957	0.0088	0.008361	0.292541	C	A	PTHLH	0.32573	19_46119867	A	C	0.077843	0.0084458	3.2434e-20	19_46119867	C	A	0.324963	-0.009	0.0108	19	46119867	0.4074
0.19316	-0.0142	0.009977	0.154651	A	G	PTHLH	0.20005	1_113060432	G	A	-0.06274	0.009908	2.44794e-10	1_113060432	G	A	0.791607	0.0173	0.0122	1	113060432	0.155
0.39299	-0.0159	0.008117	0.050123	C	G	PTHLH	0.36588	20_33262113	G	C	-0.045239	0.0081903	3.34811e-08	20_33262113	G	C	0.621861	-0.0032	0.0103	20	33262113	0.7586
0.35002	-0.0004	0.008918	0.964224	G	A	PTHLH	0.4021	2_98382886	A	G	0.044582	0.0081227	4.08413e-08	2_98382886	G	A	0.406132	-0.0128	0.0103	2	98382886	0.2146
0.19841	-0.0051	0.010006	0.610283	C	G	PTHLH	0.24802	3_147035339	G	C	-0.052519	0.0092058	1.17328e-08	3_147035339	G	C	0.781389	0.0247	0.0131	3	147035339	0.0593403
0.01596	-0.0802	0.032286	0.012991	C	T	PTHLH	0.070326	4_103188709	T	C	0.11752	0.015495	3.43558e-14	4_103188709	C	T	0.0299595	0.0175	0.0224	4	103188709	0.4349
0.18961	-0.0006	0.009363	0.948907	C	G	PTHLH	0.17134	5_130543385	G	C	0.05737	0.010471	4.30427e-08	5_130543385	G	C	0.817069	-0.0276	0.0128	5	130543385	0.0312198
0.04205	-0.0065	0.019335	0.736733	C	T	PTHLH	0.039786	6_127176330	T	C	-0.14164	0.020431	4.21697e-12	6_127176330	C	T	0.0349778	-0.0338	0.0293	6	127176330	0.2478
0.29676	-0.0016	0.008461	0.85002	T	A	PTHLH	0.67421	6_133353818	A	T	-0.048676	0.0084829	9.65606e-09	6_133353818	T	A	0.684241	0.0069	0.0104	6	133353818	0.5078
0.10399	-0.0078	0.012901	0.545452	C	T	PTHLH	0.12196	8_110652603	T	C	0.077567	0.012165	1.8412e-10	8_110652603	C	T	0.111799	0.0083	0.0157	8	110652603	0.595701
0.06908	0.0113	0.015644	0.470103	A	G	PTHLH	0.055565	8_130645692	G	A	-0.12824	0.017258	1.10662e-13	8_130645692	G	A	0.928847	-0.0174	0.0277	8	130645692	0.5297
0.37552	-0.0033	0.008266	0.689716	G	A	PTHLH	0.57199	9_118957692	A	G	0.044655	0.0079829	2.23872e-08	9_118957692	G	A	0.61198	-0.0046	0.0102	9	118957692	0.6516
0.13417	-0.0025	0.011686	0.830598	T	C	PTHLH	0.12685	9_34116083	C	T	0.071321	0.011852	1.79102e-09	9_34116083	C	T	0.867275	0.0084	0.0145	9	34116083	0.5605
ad_dc_RHOC_0072
eaf.X	beta.X	se.X	pval.X	other_allele.X	effect_allele.X	id.X	eaf.M	SNP_37	effect_allele.M	other_allele.M	beta.M	se.M	pval.M	SNP	other_allele.Y	effect_allele.Y	eaf.Y	beta.Y	se.Y	chr37.Y	pos37.Y	pval.Y
0.4894	0.0998	0.008177	2.92213e-34	C	T	RHOC	0.47459	1_113083439	T	C	-0.054584	0.0077517	1.93642e-12	1_113083439	C	T	0.499041	-0.0061	0.0098	1	113083439	0.5358
0.15421	0.0701	0.011302	5.55303e-10	T	C	RHOC	0.11312	1_113301263	C	T	-0.014381	0.012151	0.236608	1_113301263	C	T	0.863648	0.0233	0.0162	1	113301263	0.152
0.34232	-0.0546	0.008689	3.30803e-10	C	T	RHOC	0.33204	1_248039451	T	C	0.0018237	0.0082282	0.824596	1_248039451	C	T	0.342804	-0.0079	0.0109	1	248039451	0.4714
0.61881	0.0706	0.008395	4.1115e-17	T	C	RHOC	0.60048	3_56849749	C	T	0.0096042	0.0079082	0.224585	3_56849749	C	T	0.370763	0.004	0.0101	3	56849749	0.691801
0.1903	0.1203	0.010362	3.68723e-31	G	A	RHOC	0.20234	3_165481945	A	G	-0.0082037	0.0096088	0.393242	3_165481945	G	A	0.191252	-0.0018	0.0123	3	165481945	0.8806
0.22448	0.0948	0.009802	3.96917e-22	A	T	RHOC	0.2855	8_106581528	T	A	0.0044653	0.0085812	0.602809	8_106581528	T	A	0.756374	-0.018	0.0112	8	106581528	0.1083
0.51964	-0.0498	0.008201	1.26e-09	G	T	RHOC	0.5185	18_20720973	T	G	-0.010489	0.0077564	0.176299	18_20720973	G	T	0.505306	-0.008	0.0098	18	20720973	0.4168
0.06824	-0.0905	0.016343	3.06598e-08	G	A	RHOC	0.057577	19_18425758	A	G	0.022339	0.016606	0.178558	19_18425758	G	A	0.0743463	-0.0274	0.0201	19	18425758	0.1712
0.05941	0.0944	0.01726	4.52199e-08	C	T	RHOC	0.079948	19_45412079	T	C	0.0055659	0.014331	0.697734	19_45412079	C	T	0.0633473	-0.4776	0.0214	19	45412079	1.64816e-110
0.45949	0.012	0.008159	0.141346	C	T	RHOC	0.56543	10_126482849	T	C	0.050062	0.0078323	1.66226e-10	10_126482849	C	T	0.557779	-0.0011	0.0098	10	126482849	0.9109
0.40203	0.0018	0.008364	0.829601	A	G	RHOC	0.573	11_104012656	G	A	0.044776	0.007846	1.16065e-08	11_104012656	G	A	0.406258	0.0016	0.0101	11	104012656	0.8777
0.29367	-0.0342	0.009007	0.0001464	A	G	RHOC	0.24878	11_12071547	G	A	-0.052476	0.0090221	6.07156e-09	11_12071547	G	A	0.724705	0.0029	0.0118	11	12071547	0.8079
0.14625	-0.0187	0.011603	0.107043	G	A	RHOC	0.15118	11_134025501	A	G	-0.064194	0.010814	2.94849e-09	11_134025501	G	A	0.156586	-0.0025	0.0133	11	134025501	0.85
0.28712	-0.0115	0.009022	0.202421	C	G	RHOC	0.0021654	11_30962964	A	C	0.045119	0.0082529	4.60999e-08	11_30962964	G	C	0.317738	-0.0051	0.0108	11	30962964	0.639
0.28712	-0.0115	0.009022	0.202421	C	G	RHOC	0.0021654	11_30962964	G	C	0.045119	0.0082529	4.60999e-08	11_30962964	G	C	0.317738	-0.0051	0.0108	11	30962964	0.639
0.34209	-0.0066	0.008552	0.440264	C	T	RHOC	0.64045	11_31434104	T	C	0.050147	0.0080856	5.64027e-10	11_31434104	C	T	0.634408	0.0079	0.0103	11	31434104	0.4416
0.38124	-0.0051	0.008454	0.546355	C	T	RHOC	0.52244	12_112007756	T	C	0.043283	0.007744	2.29826e-08	12_112007756	C	T	0.582784	0.0152	0.0102	12	112007756	0.134
0.22163	-0.0195	0.009869	0.048174	A	C	RHOC	0.19141	12_130577055	C	A	0.062708	0.0099954	3.5678e-10	12_130577055	C	A	0.797755	-0.0161	0.0128	12	130577055	0.2101
0.1444	0.0123	0.011609	0.289363	A	G	RHOC	0.8364	12_48377970	G	A	0.066677	0.010562	2.77715e-10	12_48377970	G	A	0.171901	0.0099	0.013	12	48377970	0.4469
0.44112	-0.0027	0.008328	0.745788	C	A	RHOC	0.47878	13_80188089	A	C	0.051123	0.0077651	4.65586e-11	13_80188089	C	A	0.457502	0.004	0.0099	13	80188089	0.6897
0.11053	-0.0144	0.012937	0.265655	T	C	RHOC	0.12407	14_59628609	C	T	-0.18338	0.011823	4.59198e-54	14_59628609	C	T	0.876238	0.0002	0.0147	14	59628609	0.9866
0.0921	-0.0094	0.014023	0.502643	G	T	RHOC	0.091952	14_59758310	T	G	-0.1212	0.013555	4.05509e-19	14_59758310	G	T	0.102785	0.0274	0.0187	14	59758310	0.1418
0.15871	-0.0047	0.011072	0.671215	T	C	RHOC	0.81985	15_39978913	C	T	0.057633	0.010081	1.09446e-08	15_39978913	C	T	0.177377	0.0183	0.0128	15	39978913	0.1533
0.38607	-0.0004	0.009187	0.965272	C	A	RHOC	0.36369	16_49545836	A	C	-0.044152	0.008044	4.07662e-08	16_49545836	C	A	0.378089	-0.009	0.0103	16	49545836	0.3838
0.2447	-0.0029	0.009354	0.756552	T	G	RHOC	0.23122	17_44819595	G	T	0.06391	0.0092997	6.42688e-12	17_44819595	G	T	0.75245	0.0055	0.0124	17	44819595	0.6557
0.17407	-0.0351	0.010868	0.001239	T	C	RHOC	0.15375	19_45411941	C	T	0.06186	0.010809	1.05439e-08	19_45411941	C	T	0.818715	-1.1275	0.0132	19	45411941	0
0.46631	0.0943	0.008177	9.136e-31	A	G	RHOC	0.45913	1_113063125	G	A	-0.056911	0.0077884	2.79254e-13	1_113063125	G	A	0.529372	0.0012	0.0099	1	113063125	0.9041
0.0202	0.0834	0.028901	0.003905	T	G	RHOC	0.010048	1_113070079	G	T	-0.21896	0.039795	3.78094e-08	1_113070079	G	T	0.983972	-0.0256	0.0689	1	113070079	0.7105
0.48494	-0.0091	0.008203	0.26726	C	T	RHOC	0.48304	1_18962095	T	C	-0.042938	0.0078356	4.28746e-08	1_18962095	C	T	0.527656	0.0102	0.01	1	18962095	0.3086
0.40578	-0.0123	0.008372	0.141762	C	T	RHOC	0.41499	1_205774897	T	C	0.045963	0.0078945	5.86408e-09	1_205774897	C	T	0.415428	0.0005	0.01	1	205774897	0.9637
0.45779	0.0026	0.008338	0.755177	C	A	RHOC	0.44343	20_52432451	A	C	0.044158	0.0078407	1.79763e-08	20_52432451	C	A	0.44952	-0.005	0.0101	20	52432451	0.6221
0.26226	0.0026	0.009333	0.780561	A	T	RHOC	0.73298	2_153379709	T	A	-0.047684	0.0087176	4.53628e-08	2_153379709	T	A	0.257873	0.0133	0.0109	2	153379709	0.2215
0.10322	0.0105	0.01347	0.435687	A	G	RHOC	0.12453	2_60737585	G	A	0.067919	0.011851	1.00647e-08	2_60737585	G	A	0.895709	0.0139	0.0157	2	60737585	0.3761
0.28547	-0.0029	0.009064	0.749019	A	T	RHOC	0.2954	3_104724787	T	A	-0.054318	0.0084742	1.47605e-10	3_104724787	T	A	0.70829	-0.0002	0.0107	3	104724787	0.9869
0.09144	-0.0088	0.014028	0.530438	A	G	RHOC	0.10931	3_118995379	G	A	-0.080708	0.012417	8.14704e-11	3_118995379	G	A	0.894799	-0.0422	0.0158	3	118995379	0.00755005
0.4953	-0.0058	0.008129	0.475538	T	C	RHOC	0.51393	3_64561045	C	T	0.045426	0.0077858	5.44753e-09	3_64561045	C	T	0.514649	-0.0025	0.0099	3	64561045	0.8021
0.10282	0.0063	0.013383	0.637825	G	A	RHOC	0.091114	4_145621328	A	G	0.11016	0.013564	4.76431e-16	4_145621328	G	A	0.0956502	-0.0341	0.0184	4	145621328	0.0631103
0.13105	-0.0081	0.012067	0.502057	A	G	RHOC	0.14208	4_156875857	G	A	0.064065	0.011197	1.06414e-08	4_156875857	G	A	0.865589	0.005	0.0142	4	156875857	0.724399
0.34982	0.0117	0.008599	0.173636	A	T	RHOC	0.34368	4_19073685	T	A	0.058237	0.0085198	8.31764e-12	4_19073685	T	A	0.672986	0.0041	0.0134	4	19073685	0.7612
0.25864	0.0076	0.009437	0.42062	T	C	RHOC	0.23751	4_53741175	C	T	0.049865	0.009132	4.7841e-08	4_53741175	C	T	0.750242	0.022	0.0116	4	53741175	0.0580804
0.05387	0	0.015806	0.998351	G	A	RHOC	0.072835	5_124261232	A	G	0.098635	0.014971	4.51856e-11	5_124261232	G	A	0.0643212	0.0103	0.0201	5	124261232	0.607
0.04527	-0.013	0.019368	0.502093	A	G	RHOC	0.043954	6_127000881	G	A	-0.16828	0.019015	9.2045e-19	6_127000881	G	A	0.962701	0.0361	0.0286	6	127000881	0.207
0.1606	-0.0015	0.011439	0.895672	A	G	RHOC	0.8113	6_170545279	G	A	0.083637	0.010079	1.10154e-16	6_170545279	G	A	0.173724	-0.0334	0.0135	6	170545279	0.0136801
0.40528	-0.0163	0.008286	0.049173	T	C	RHOC	0.39739	7_18905450	C	T	0.059703	0.0079554	6.30957e-14	7_18905450	C	T	0.593147	-0.0114	0.0099	7	18905450	0.2486
0.2156	0.0048	0.009945	0.62934	A	T	RHOC	0.77265	8_1953759	T	A	0.056054	0.0092596	1.43219e-09	8_1953759	T	A	0.21226	-0.0187	0.0121	8	1953759	0.1205
0.13326	0.0019	0.012223	0.876471	C	T	RHOC	0.12271	8_78092237	T	C	-0.065694	0.011875	3.1864e-08	8_78092237	C	T	0.128216	0.0131	0.015	8	78092237	0.3817
0.16663	0.0022	0.010759	0.837978	C	G	RHOC	0.23501	8_81407872	G	C	0.0514	0.0091364	1.86037e-08	8_81407872	G	C	0.807101	-0.0027	0.012	8	81407872	0.8215
ad_dc_RHOC_0073
eaf.X	beta.X	se.X	pval.X	other_allele.X	effect_allele.X	id.X	eaf.M	SNP_37	effect_allele.M	other_allele.M	beta.M	se.M	pval.M	SNP	other_allele.Y	effect_allele.Y	eaf.Y	beta.Y	se.Y	chr37.Y	pos37.Y	pval.Y
0.4894	0.0998	0.008177	2.92213e-34	C	T	RHOC	0.47459	1_113083439	T	C	-0.056292	0.0077513	3.89045e-13	1_113083439	C	T	0.499041	-0.0061	0.0098	1	113083439	0.5358
0.15421	0.0701	0.011302	5.55303e-10	T	C	RHOC	0.11312	1_113301263	C	T	-0.0035493	0.012151	0.770212	1_113301263	C	T	0.863648	0.0233	0.0162	1	113301263	0.152
0.34232	-0.0546	0.008689	3.30803e-10	C	T	RHOC	0.33204	1_248039451	T	C	0.0060023	0.0082282	0.465715	1_248039451	C	T	0.342804	-0.0079	0.0109	1	248039451	0.4714
0.61881	0.0706	0.008395	4.1115e-17	T	C	RHOC	0.60048	3_56849749	C	T	0.01739	0.0079078	0.0278741	3_56849749	C	T	0.370763	0.004	0.0101	3	56849749	0.691801
0.1903	0.1203	0.010362	3.68723e-31	G	A	RHOC	0.20234	3_165481945	A	G	-0.0077643	0.0096088	0.419073	3_165481945	G	A	0.191252	-0.0018	0.0123	3	165481945	0.8806
0.22448	0.0948	0.009802	3.96917e-22	A	T	RHOC	0.2855	8_106581528	T	A	-0.010998	0.008581	0.199986	8_106581528	T	A	0.756374	-0.018	0.0112	8	106581528	0.1083
0.51964	-0.0498	0.008201	1.26e-09	G	T	RHOC	0.5185	18_20720973	T	G	-0.0065206	0.0077565	0.400544	18_20720973	G	T	0.505306	-0.008	0.0098	18	20720973	0.4168
0.06824	-0.0905	0.016343	3.06598e-08	G	A	RHOC	0.057577	19_18425758	A	G	0.035189	0.016605	0.03408	19_18425758	G	A	0.0743463	-0.0274	0.0201	19	18425758	0.1712
0.05941	0.0944	0.01726	4.52199e-08	C	T	RHOC	0.079948	19_45412079	T	C	-0.0079593	0.014331	0.578629	19_45412079	C	T	0.0633473	-0.4776	0.0214	19	45412079	1.64816e-110
0.45949	0.012	0.008159	0.141346	C	T	RHOC	0.56543	10_126482849	T	C	0.0583	0.0078306	9.93116e-14	10_126482849	C	T	0.557779	-0.0011	0.0098	10	126482849	0.9109
0.42596	0.0077	0.008183	0.346696	G	A	RHOC	0.36479	10_31117358	A	G	0.046932	0.008084	6.47292e-09	10_31117358	G	A	0.376616	0.0012	0.0104	10	31117358	0.909
0.40201	0.0018	0.008333	0.828974	G	A	RHOC	0.57294	11_104012767	A	G	0.05245	0.0078446	2.32809e-11	11_104012767	G	A	0.593738	-0.0015	0.0102	11	104012767	0.8811
0.28712	-0.0115	0.009022	0.202421	C	G	RHOC	0.0021654	11_30962964	A	C	0.047671	0.0082525	7.69308e-09	11_30962964	G	C	0.317738	-0.0051	0.0108	11	30962964	0.639
0.28712	-0.0115	0.009022	0.202421	C	G	RHOC	0.0021654	11_30962964	G	C	0.047671	0.0082525	7.69308e-09	11_30962964	G	C	0.317738	-0.0051	0.0108	11	30962964	0.639
0.3421	-0.0066	0.008609	0.44329	G	A	RHOC	0.64122	11_31399014	A	G	0.056198	0.0080749	3.47536e-12	11_31399014	G	A	0.634173	0.0096	0.0103	11	31399014	0.3522
0.33047	-0.0027	0.008772	0.758229	G	T	RHOC	0.32248	11_92553286	T	G	-0.051706	0.0084082	7.86502e-10	11_92553286	G	T	0.327477	-0.0072	0.0104	11	92553286	0.490601
0.38124	-0.0051	0.008454	0.546355	C	T	RHOC	0.52244	12_112007756	T	C	0.042972	0.0077441	2.89401e-08	12_112007756	C	T	0.582784	0.0152	0.0102	12	112007756	0.134
0.22163	-0.0195	0.009869	0.048174	A	C	RHOC	0.19141	12_130577055	C	A	0.059944	0.0099959	2.03236e-09	12_130577055	C	A	0.797755	-0.0161	0.0128	12	130577055	0.2101
0.29766	-0.0116	0.008911	0.193016	G	A	RHOC	0.66976	12_48393320	A	G	0.048858	0.0082641	3.41193e-09	12_48393320	G	A	0.668041	-0.0148	0.0106	12	48393320	0.1621
0.44112	-0.0027	0.008328	0.745788	C	A	RHOC	0.47878	13_80188089	A	C	0.057834	0.0077636	9.61612e-14	13_80188089	C	A	0.457502	0.004	0.0099	13	80188089	0.6897
0.42795	-0.0053	0.00821	0.518548	A	G	RHOC	0.56045	14_29243721	G	A	-0.047351	0.0079366	2.45301e-09	14_29243721	G	A	0.430022	0.0145	0.0101	14	29243721	0.1503
0.11013	-0.0144	0.012961	0.266574	G	A	RHOC	0.12419	14_59628679	A	G	-0.17416	0.011824	5.91562e-49	14_59628679	G	A	0.135323	0.0019	0.0164	14	59628679	0.9074
0.0921	-0.0094	0.014023	0.502643	G	T	RHOC	0.091952	14_59758310	T	G	-0.1063	0.013559	4.63447e-15	14_59758310	G	T	0.102785	0.0274	0.0187	14	59758310	0.1418
0.19679	0.0183	0.010077	0.069376	T	G	RHOC	0.2705	17_44582284	G	T	-0.06915	0.0095552	4.68813e-13	17_44582284	G	T	0.7646	0.0571	0.0201	17	44582284	0.00449997
0.19663	-0.0364	0.010338	0.0004301	C	T	RHOC	0.1704	19_45392254	T	C	0.077293	0.010375	9.54993e-14	19_45392254	C	T	0.193614	0.8637	0.0169	19	45392254	0
0.46631	0.0943	0.008177	9.136e-31	A	G	RHOC	0.45913	1_113063125	G	A	-0.060194	0.0077877	1.11173e-14	1_113063125	G	A	0.529372	0.0012	0.0099	1	113063125	0.9041
0.0202	0.0834	0.028901	0.003905	T	G	RHOC	0.010048	1_113070079	G	T	-0.24065	0.039792	1.48423e-09	1_113070079	G	T	0.983972	-0.0256	0.0689	1	113070079	0.7105
0.40578	-0.0123	0.008372	0.141762	C	T	RHOC	0.41499	1_205774897	T	C	0.050974	0.0078936	1.0782e-10	1_205774897	C	T	0.415428	0.0005	0.01	1	205774897	0.9637
0.11516	0.012	0.012638	0.342354	T	C	RHOC	0.11449	2_60595921	C	T	0.066965	0.012154	3.6216e-08	2_60595921	C	T	0.891982	-0.0131	0.0159	2	60595921	0.4087
0.45521	-0.0003	0.009786	0.975544	T	C	RHOC	0.45211	3_104705960	C	T	-0.052921	0.0077892	1.10662e-11	3_104705960	C	T	0.558331	-0.0021	0.0099	3	104705960	0.8332
0.29039	-0.0022	0.009065	0.808254	A	G	RHOC	0.30831	3_193811168	G	A	0.050674	0.008437	1.91955e-09	3_193811168	G	A	0.672768	0.0037	0.0124	3	193811168	0.766999
0.10368	0.008	0.013283	0.547005	T	C	RHOC	0.094468	4_145659064	C	T	0.10932	0.013217	1.37721e-16	4_145659064	C	T	0.904074	0.0447	0.0182	4	145659064	0.01393
0.25304	-0.0075	0.009414	0.425612	C	T	RHOC	0.29739	4_157068091	T	C	-0.054985	0.0085516	1.29509e-10	4_157068091	C	T	0.278501	-0.0027	0.0109	4	157068091	0.8067
0.34982	0.0117	0.008599	0.173636	A	T	RHOC	0.34368	4_19073685	T	A	0.054485	0.0085206	1.6323e-10	4_19073685	T	A	0.672986	0.0041	0.0134	4	19073685	0.7612
0.44261	-0.0135	0.008229	0.100906	A	G	RHOC	0.44579	5_123381437	G	A	-0.044286	0.0078223	1.51286e-08	5_123381437	G	A	0.531063	0.0021	0.0099	5	123381437	0.8334
0.05387	0	0.015806	0.998351	G	A	RHOC	0.072835	5_124261232	A	G	0.11526	0.014968	1.38995e-14	5_124261232	G	A	0.0643212	0.0103	0.0201	5	124261232	0.607
0.09313	-0.0064	0.014202	0.65224	C	T	RHOC	0.10172	5_88001798	T	C	-0.076663	0.012977	3.50833e-09	5_88001798	C	T	0.0977899	0.0048	0.0162	5	88001798	0.765301
0.05113	-0.0068	0.018312	0.710385	C	A	RHOC	0.042151	6_126745633	A	C	-0.18125	0.019615	2.60615e-20	6_126745633	C	A	0.041571	-0.037	0.0267	6	126745633	0.1663
0.1606	-0.0015	0.011439	0.895672	A	G	RHOC	0.8113	6_170545279	G	A	0.063198	0.010084	3.72049e-10	6_170545279	G	A	0.173724	-0.0334	0.0135	6	170545279	0.0136801
0.38954	-0.0166	0.008393	0.047947	G	C	RHOC	0.37341	7_18915559	C	G	0.06238	0.0081152	1.54882e-14	7_18915559	G	C	0.391874	0.0094	0.0103	7	18915559	0.3614
0.2156	0.0048	0.009945	0.62934	A	T	RHOC	0.77265	8_1953759	T	A	0.059995	0.0092589	9.31108e-11	8_1953759	T	A	0.21226	-0.0187	0.0121	8	1953759	0.1205
ad_dc_RHOC_0668
eaf.X	beta.X	se.X	pval.X	other_allele.X	effect_allele.X	id.X	eaf.M	SNP_37	effect_allele.M	other_allele.M	beta.M	se.M	pval.M	SNP	other_allele.Y	effect_allele.Y	eaf.Y	beta.Y	se.Y	chr37.Y	pos37.Y	pval.Y
0.4894	0.0998	0.008177	2.92213e-34	C	T	RHOC	0.47459	1_113083439	T	C	-0.06073	0.0079057	1.61436e-14	1_113083439	C	T	0.499041	-0.0061	0.0098	1	113083439	0.5358
0.15421	0.0701	0.011302	5.55303e-10	T	C	RHOC	0.11312	1_113301263	C	T	0.00031222	0.012373	0.979868	1_113301263	C	T	0.863648	0.0233	0.0162	1	113301263	0.152
0.34232	-0.0546	0.008689	3.30803e-10	C	T	RHOC	0.33204	1_248039451	T	C	0.016038	0.0083915	0.0559758	1_248039451	C	T	0.342804	-0.0079	0.0109	1	248039451	0.4714
0.61881	0.0706	0.008395	4.1115e-17	T	C	RHOC	0.60048	3_56849749	C	T	0.016543	0.0080615	0.0401606	3_56849749	C	T	0.370763	0.004	0.0101	3	56849749	0.691801
0.1903	0.1203	0.010362	3.68723e-31	G	A	RHOC	0.20234	3_165481945	A	G	-0.0021174	0.009791	0.828787	3_165481945	G	A	0.191252	-0.0018	0.0123	3	165481945	0.8806
0.22448	0.0948	0.009802	3.96917e-22	A	T	RHOC	0.2855	8_106581528	T	A	0.004468	0.0087471	0.609495	8_106581528	T	A	0.756374	-0.018	0.0112	8	106581528	0.1083
0.51964	-0.0498	0.008201	1.26e-09	G	T	RHOC	0.5185	18_20720973	T	G	-0.011632	0.0079125	0.14154	18_20720973	G	T	0.505306	-0.008	0.0098	18	20720973	0.4168
0.06824	-0.0905	0.016343	3.06598e-08	G	A	RHOC	0.057577	19_18425758	A	G	0.035931	0.01691	0.0336047	19_18425758	G	A	0.0743463	-0.0274	0.0201	19	18425758	0.1712
0.05941	0.0944	0.01726	4.52199e-08	C	T	RHOC	0.079948	19_45412079	T	C	0.0087834	0.014612	0.54776	19_45412079	C	T	0.0633473	-0.4776	0.0214	19	45412079	1.64816e-110
0.45322	-0.0009	0.007841	0.908616	A	G	RHOC	0.54344	10_21936665	G	A	-0.043454	0.0079204	4.13619e-08	10_21936665	G	A	0.445706	0.0047	0.0099	10	21936665	0.6326
0.29562	-0.0328	0.009004	0.0002696	C	G	RHOC	0.24866	11_12072213	G	C	-0.055287	0.0091523	1.55132e-09	11_12072213	G	C	0.727664	0.0037	0.0116	11	12072213	0.748101
0.28712	-0.0115	0.009022	0.202421	C	G	RHOC	0.0021654	11_30962964	A	C	0.050316	0.0084076	2.19381e-09	11_30962964	G	C	0.317738	-0.0051	0.0108	11	30962964	0.639
0.28712	-0.0115	0.009022	0.202421	C	G	RHOC	0.0021654	11_30962964	G	C	0.050316	0.0084076	2.19381e-09	11_30962964	G	C	0.317738	-0.0051	0.0108	11	30962964	0.639
0.34109	-0.0022	0.008506	0.795905	G	C	RHOC	0.63182	11_31312897	C	G	0.054604	0.0081995	2.79254e-11	11_31312897	G	C	0.633691	0.0118	0.0102	11	31312897	0.2489
0.49838	0.0071	0.008152	0.3838	C	T	RHOC	0.0019534	11_92347236	T	C	-0.043632	0.0079207	3.64418e-08	11_92347236	C	T	0.499878	-0.0018	0.0111	11	92347236	0.8721
0.342	-0.0022	0.008629	0.798755	G	A	RHOC	0.34316	11_92525615	A	G	-0.061908	0.0084286	2.10863e-13	11_92525615	G	A	0.350785	-0.0032	0.0103	11	92525615	0.7596
0.1444	0.0123	0.011609	0.289363	A	G	RHOC	0.8364	12_48377970	G	A	0.067784	0.010771	3.15065e-10	12_48377970	G	A	0.171901	0.0099	0.013	12	48377970	0.4469
0.32046	0.0019	0.008723	0.827581	C	T	RHOC	0.308	12_95592212	T	C	-0.050761	0.0085654	3.13112e-09	12_95592212	C	T	0.316963	-0.0146	0.011	12	95592212	0.182
0.44113	-0.0026	0.008328	0.754885	A	G	RHOC	0.47901	13_80190848	G	A	0.057414	0.0079161	4.16869e-13	13_80190848	G	A	0.539364	-0.005	0.0098	13	80190848	0.609101
0.11053	-0.0144	0.012937	0.265655	T	C	RHOC	0.12407	14_59628609	C	T	-0.1745	0.012071	3.22849e-47	14_59628609	C	T	0.876238	0.0002	0.0147	14	59628609	0.9866
0.0921	-0.0094	0.014023	0.502643	G	T	RHOC	0.091952	14_59758310	T	G	-0.11762	0.013828	1.87499e-17	14_59758310	G	T	0.102785	0.0274	0.0187	14	59758310	0.1418
0.11546	-0.0007	0.013387	0.958299	G	A	RHOC	0.87388	15_39968118	A	G	0.082773	0.012	5.37032e-12	15_39968118	G	A	0.861863	-0.0111	0.0144	15	39968118	0.4405
0.11775	-0.0043	0.012644	0.733788	G	A	RHOC	0.10555	16_24842933	A	G	-0.072219	0.012888	2.11544e-08	16_24842933	G	A	0.137114	0.0368	0.0146	16	24842933	0.0117601
0.38736	-0.0002	0.010637	0.984999	G	A	RHOC	0.36503	16_49542195	A	G	-0.045308	0.0081896	3.18493e-08	16_49542195	G	A	0.378553	-0.0101	0.0103	16	49542195	0.3236
0.42218	-0.0105	0.00824	0.202555	T	G	RHOC	0.40524	16_6122714	G	T	0.049921	0.0082251	1.29927e-09	16_6122714	G	T	0.561627	-0.0008	0.0104	16	6122714	0.9381
0.32706	-0.0032	0.008712	0.713381	G	T	RHOC	0.33333	17_44848314	T	G	0.046879	0.0084267	2.67055e-08	17_44848314	G	T	0.351952	0.0087	0.0117	17	44848314	0.456
0.06095	0.0066	0.017276	0.70243	G	T	RHOC	0.063717	17_63960269	T	G	-0.093811	0.016259	8.00387e-09	17_63960269	G	T	0.0682495	0.0563	0.0201	17	63960269	0.00501996
0.0202	0.0918	0.029288	0.001722	G	A	RHOC	0.016219	1_113061959	A	G	-0.06152	0.0079551	1.07895e-14	1_113061959	G	A	0.0140295	-0.028	0.2094	1	113061959	0.8937
0.48574	0.0978	0.008184	6.469e-33	G	C	RHOC	0.016219	1_113061959	A	G	-0.06152	0.0079551	1.07895e-14	1_113061959	G	C	0.489796	-0.0044	0.012	1	113061959	0.710799
0.31673	-0.076	0.00878	4.869e-18	T	C	RHOC	0.66815	1_113239478	C	T	0.068531	0.0083683	2.7227e-16	1_113239478	C	T	0.325676	-0.0069	0.0099	1	113239478	0.4846
0.48494	-0.0091	0.008203	0.26726	C	T	RHOC	0.48304	1_18962095	T	C	-0.048436	0.0079891	1.3527e-09	1_18962095	C	T	0.527656	0.0102	0.01	1	18962095	0.3086
0.33896	-0.0201	0.008659	0.020268	C	T	RHOC	0.3587	1_47974123	T	C	0.055306	0.0082549	2.12324e-11	1_47974123	C	T	0.357922	-0.0038	0.0108	1	47974123	0.7227
0.19917	0.0094	0.010093	0.351656	G	A	RHOC	0.24422	20_52421497	A	G	0.05676	0.0083622	1.15878e-11	20_52421497	G	A	0.154047	0.0363	0.0291	20	52421497	0.2114
0.37636	-0.003	0.00831	0.718078	G	T	RHOC	0.24422	20_52421497	A	G	0.05676	0.0083622	1.15878e-11	20_52421497	G	T	0.408047	0.0036	0.0124	20	52421497	0.7701
0.19917	0.0094	0.010093	0.351656	G	A	RHOC	0.24422	20_52421497	T	G	0.05676	0.0083622	1.15878e-11	20_52421497	G	A	0.154047	0.0363	0.0291	20	52421497	0.2114
0.37636	-0.003	0.00831	0.718078	G	T	RHOC	0.24422	20_52421497	T	G	0.05676	0.0083622	1.15878e-11	20_52421497	G	T	0.408047	0.0036	0.0124	20	52421497	0.7701
0.45779	0.0026	0.008338	0.755177	C	A	RHOC	0.44343	20_52432451	A	C	0.063557	0.00799	1.8578e-15	20_52432451	C	A	0.44952	-0.005	0.0101	20	52432451	0.6221
0.29978	0.0083	0.008963	0.354439	C	T	RHOC	0.30132	2_162888055	T	C	-0.053991	0.008634	4.07005e-10	2_162888055	C	T	0.323518	-0.0072	0.0106	2	162888055	0.4957
0.28547	-0.0029	0.009064	0.749019	A	T	RHOC	0.2954	3_104724787	T	A	-0.057505	0.0086367	2.81838e-11	3_104724787	T	A	0.70829	-0.0002	0.0107	3	104724787	0.9869
0.09144	-0.0088	0.014028	0.530438	A	G	RHOC	0.10931	3_118995379	G	A	-0.076292	0.012655	1.67225e-09	3_118995379	G	A	0.894799	-0.0422	0.0158	3	118995379	0.00755005
0.29039	-0.0022	0.009065	0.808254	A	G	RHOC	0.30831	3_193811168	G	A	0.048804	0.0086004	1.40185e-08	3_193811168	G	A	0.672768	0.0037	0.0124	3	193811168	0.766999
0.4953	-0.0058	0.008129	0.475538	T	C	RHOC	0.51393	3_64561045	C	T	0.056834	0.0079382	8.27942e-13	3_64561045	C	T	0.514649	-0.0025	0.0099	3	64561045	0.8021
0.01596	-0.0484	0.033308	0.146197	C	T	RHOC	0.070326	4_103188709	T	C	0.10065	0.015499	8.4918e-11	4_103188709	C	T	0.0299595	0.0175	0.0224	4	103188709	0.4349
0.24355	0.0026	0.009615	0.786852	G	A	RHOC	0.2172	4_1017235	A	G	0.063362	0.0098542	1.29449e-10	4_1017235	G	A	0.23606	-0.006	0.0126	4	1017235	0.634699
0.10368	0.008	0.013283	0.547005	T	C	RHOC	0.094468	4_145659064	C	T	0.10959	0.013462	4.0738e-16	4_145659064	C	T	0.904074	0.0447	0.0182	4	145659064	0.01393
0.25775	-0.0066	0.009419	0.483481	A	T	RHOC	0.29958	4_157090189	T	A	-0.049931	0.0086866	9.11171e-09	4_157090189	T	A	0.719884	0.0037	0.0111	4	157090189	0.736
0.34982	0.0117	0.008599	0.173636	A	T	RHOC	0.34368	4_19073685	T	A	0.0596	0.0086906	7.11214e-12	4_19073685	T	A	0.672986	0.0041	0.0134	4	19073685	0.7612
0.05387	0	0.015806	0.998351	G	A	RHOC	0.072835	5_124261232	A	G	0.11184	0.015241	2.2182e-13	5_124261232	G	A	0.0643212	0.0103	0.0201	5	124261232	0.607
0.39452	-0.0117	0.008344	0.160829	C	G	RHOC	0.36607	5_176993284	G	C	-0.04713	0.0082155	9.74092e-09	5_176993284	G	C	0.627722	-0.0027	0.0107	5	176993284	0.7978
0.45992	0.008	0.008232	0.331149	A	G	RHOC	0.51582	5_60098267	G	A	-0.07965	0.0079166	8.91251e-24	5_60098267	G	A	0.467658	0.0099	0.0097	5	60098267	0.3087
0.1765	-0.0233	0.010701	0.029452	T	G	RHOC	0.0037402	5_60575897	C	T	-0.056743	0.010215	2.80285e-08	5_60575897	G	T	0.181141	0.0097	0.0126	5	60575897	0.441
0.1765	-0.0233	0.010701	0.029452	T	G	RHOC	0.0037402	5_60575897	G	T	-0.056743	0.010215	2.80285e-08	5_60575897	G	T	0.181141	0.0097	0.0126	5	60575897	0.441
0.04526	-0.0139	0.019442	0.474645	T	C	RHOC	0.042318	6_127078181	C	T	-0.19341	0.019843	2.04644e-22	6_127078181	C	T	0.962604	0.042	0.0287	6	127078181	0.1431
0.28546	-0.003	0.009109	0.741892	C	T	RHOC	0.28234	6_138866268	T	C	-0.06011	0.0088339	1.03276e-11	6_138866268	C	T	0.294273	0.0146	0.0109	6	138866268	0.1826
0.1606	-0.0015	0.011439	0.895672	A	G	RHOC	0.8113	6_170545279	G	A	0.073735	0.010273	7.24436e-13	6_170545279	G	A	0.173724	-0.0334	0.0135	6	170545279	0.0136801
0.40528	-0.0163	0.008286	0.049173	T	C	RHOC	0.39739	7_18905450	C	T	0.069663	0.0081039	8.60994e-18	7_18905450	C	T	0.593147	-0.0114	0.0099	7	18905450	0.2486
0.38642	0.0005	0.00774	0.948496	T	G	RHOC	0.65095	8_108993644	G	T	0.047249	0.0082983	1.25285e-08	8_108993644	G	T	0.370381	0.034	0.0117	8	108993644	0.003535
0.40907	-0.012	0.008258	0.146165	A	G	RHOC	0.35005	9_98216876	G	A	-0.050149	0.0083314	1.77092e-09	9_98216876	G	A	0.613142	-0.0094	0.0106	9	98216876	0.3726
ad_dc_RSPO3_1658
eaf.X	beta.X	se.X	pval.X	other_allele.X	effect_allele.X	id.X	eaf.M	SNP_37	effect_allele.M	other_allele.M	beta.M	se.M	pval.M	SNP	other_allele.Y	effect_allele.Y	eaf.Y	beta.Y	se.Y	chr37.Y	pos37.Y	pval.Y
0.30713	-0.0627	0.008617	3.43558e-13	T	C	RSPO3	0.29371	3_49686682	C	T	0.014496	0.0087813	0.0988098	3_49686682	C	T	0.676211	-0.0012	0.0106	3	49686682	0.91
0.02746	0.1336	0.024228	3.50098e-08	A	C	RSPO3	0.026652	6_124953793	C	A	-0.044701	0.0257	0.0819785	6_124953793	C	A	0.965696	-0.0235	0.0373	6	124953793	0.5294
0.42207	-0.0468	0.008066	6.55602e-09	C	A	RSPO3	0.43493	6_125405206	A	C	0.00048797	0.0080688	0.951777	6_125405206	C	A	0.40771	0.0164	0.0102	6	125405206	0.1087
0.42207	-0.0495	0.00813	1.137e-09	C	A	RSPO3	0.43493	6_125405206	A	C	0.00048797	0.0080688	0.951777	6_125405206	C	A	0.40771	0.0164	0.0102	6	125405206	0.1087
0.02032	0.1849	0.027927	3.56944e-11	A	G	RSPO3	0.0049143	6_126175883	G	A	-0.061941	0.059552	0.298291	6_126175883	G	A	0.992899	0.0911	0.1199	6	126175883	0.4474
0.02032	0.209	0.028105	1.03395e-13	A	G	RSPO3	0.0049143	6_126175883	G	A	-0.061941	0.059552	0.298291	6_126175883	G	A	0.992899	0.0911	0.1199	6	126175883	0.4474
0.01686	0.2408	0.030952	7.26608e-15	A	G	RSPO3	0.0065267	6_126207917	G	A	-0.0020105	0.053329	0.969927	6_126207917	G	A	0.985397	-0.0623	0.0773	6	126207917	0.4203
0.01686	0.2906	0.031142	1.044e-20	A	G	RSPO3	0.0065267	6_126207917	G	A	-0.0020105	0.053329	0.969927	6_126207917	G	A	0.985397	-0.0623	0.0773	6	126207917	0.4203
0.01228	-0.2161	0.037539	8.57492e-09	T	C	RSPO3	0.0036745	6_126289412	C	T	-0.052004	0.067712	0.442486	6_126289412	C	T	0.987397	-0.1595	0.0818	6	126289412	0.0510799
0.10679	0.0928	0.012966	8.24138e-13	T	G	RSPO3	0.11593	6_127217492	G	T	-0.013428	0.01258	0.285805	6_127217492	G	T	0.886495	-0.0107	0.0159	6	127217492	0.5007
0.10679	0.1086	0.013052	8.77607e-17	T	G	RSPO3	0.11593	6_127217492	G	T	-0.013428	0.01258	0.285805	6_127217492	G	T	0.886495	-0.0107	0.0159	6	127217492	0.5007
0.55635	0.2125	0.007975	1.97242e-156	G	A	RSPO3	0.52698	6_127463645	A	G	-0.043266	0.0080201	6.91512e-08	6_127463645	G	A	0.531509	-0.0047	0.0099	6	127463645	0.6342
0.55635	0.2336	0.008013	7.43019e-187	G	A	RSPO3	0.52698	6_127463645	A	G	-0.043266	0.0080201	6.91512e-08	6_127463645	G	A	0.531509	-0.0047	0.0099	6	127463645	0.6342
0.27805	0.0522	0.008977	6.07505e-09	T	C	RSPO3	0.26273	6_128824241	C	T	-0.0050532	0.0091667	0.58146	6_128824241	C	T	0.74689	0.0078	0.0115	6	128824241	0.4999
0.01338	0.1892	0.03377	2.11101e-08	G	C	RSPO3	0.013527	6_129231868	C	G	-0.0097296	0.036033	0.787155	6_129231868	G	C	0.0139624	0.0271	0.0481	6	129231868	0.573001
0.09116	0.1351	0.013549	2.03002e-23	C	T	RSPO3	0.087076	12_7242204	T	C	-0.015987	0.014268	0.262494	12_7242204	C	T	0.0886947	0.0239	0.0175	12	7242204	0.1719
0.00826	0.2436	0.043675	2.43899e-08	T	C	RSPO3	0.0039837	12_71961143	C	T	-0.075265	0.062846	0.231073	12_71961143	C	T	0.975189	0.0449	0.0963	12	71961143	0.6406
0.00826	0.2799	0.043931	1.87301e-10	T	C	RSPO3	0.0039837	12_71961143	C	T	-0.075265	0.062846	0.231073	12_71961143	C	T	0.975189	0.0449	0.0963	12	71961143	0.6406
0.36155	-0.0469	0.008261	1.36801e-08	C	T	RSPO3	0.37208	20_43974067	T	C	-0.0036863	0.0082556	0.655224	20_43974067	C	T	0.366197	-0.0087	0.0102	20	43974067	0.397
0.42789	0.0004	0.008317	0.961639	C	T	RSPO3	0.46076	5_131597005	T	C	0.044395	0.0080153	3.07114e-08	5_131597005	C	T	0.415803	-0.0024	0.0098	5	131597005	0.8083
0.47133	0.2043	0.007933	2.851e-146	C	T	RSPO3	0.49735	6_127455138	T	C	-0.045047	0.0080069	1.85994e-08	6_127455138	C	T	0.503249	0.0028	0.0099	6	127455138	0.776401
0.48868	-0.0156	0.007908	0.048542	A	G	RSPO3	0.45883	9_15756094	G	A	0.056112	0.0080278	2.80543e-12	9_15756094	G	A	0.516287	0.0041	0.0101	9	15756094	0.685199
0.43583	-0.0103	0.008039	0.200092	G	C	RSPO3	0.0039475	9_16029126	A	G	0.05287	0.0080811	6.15177e-11	9_16029126	G	C	0.453829	-0.0071	0.0124	9	16029126	0.5682
ad_uk_AMPD3_1546
eaf.X	beta.X	se.X	pval.X	other_allele.X	effect_allele.X	id.X	eaf.M	SNP_37	effect_allele.M	other_allele.M	beta.M	se.M	pval.M	SNP	other_allele.Y	effect_allele.Y	eaf.Y	beta.Y	se.Y	chr37.Y.x	pos37.Y.x	pval.Y.x	pval.Y.y	eaf_avg	diff
0.272679	-0.0494252	0.00807001	9.09411e-10	A	T	AMPD3	0.27586	6_135422296	T	A	-0.0070764	0.0089295	0.428085	6_135422296	T	A	0.709368	-0.0076	0.011	6	135422296	0.488	0.488	0.491024	0.215164
0.00712661	-1.43303	0.0451171	1e-199	T	C	AMPD3	0.0072061	11_10439318	C	T	-0.11089	0.050526	0.0281903	11_10439318	C	T	0.991197	-0.0136	0.0743	11	10439318	0.8543	0.8543	0.499162	0.491956
0.0207693	-0.37818	0.0257316	6.72512e-49	G	C	AMPD3	0.020453	11_10478269	C	G	-0.064812	0.028427	0.0226204	11_10478269	G	C	0.0314765	-0.0269	0.0333	11	10478269	0.4183	0.4183	0.0261229	0.0056699
0.109039	0.126344	0.0118182	1.12564e-26	A	G	AMPD3	0.10858	11_10514707	G	A	0.073741	0.013038	1.56351e-08	11_10514707	G	A	0.916542	-0.0333	0.0169	11	10514707	0.0488101	0.0488101	0.512791	0.40421
0.00172806	-1.10771	0.0867849	2.60735e-37	T	G	AMPD3	0.0013339	11_10521644	G	T	0.11193	0.11638	0.336186	11_10521644	G	T	0.9971	-0.0067	0.1912	11	10521644	0.972	0.972	0.499414	0.49808
0.28949	-0.008997	0.00881745	0.307555	T	A	AMPD3	0.28829	10_21844605	A	T	-0.069952	0.0098343	1.15878e-12	10_21844605	T	A	0.313624	0.0129	0.0286	10	21844605	0.6529	0.6529	0.301557	0.013267
0.459472	0.0809506	0.00728835	1.16172e-28	C	T	AMPD3	0.46099	11_10473889	T	C	0.080869	0.0080036	5.76766e-24	11_10473889	C	T	0.467832	-0.0063	0.0101	11	10473889	0.5336	0.5336	0.463652	0.002662
0.0851773	-0.0036107	0.0128791	0.779204	C	T	AMPD3	0.083752	12_25089259	T	C	0.084693	0.014389	4.00129e-09	12_25089259	C	T	0.0785362	0.0164	0.0187	12	25089259	0.3799	0.3799	0.0818568	0.00189525
0.579746	0.00687902	0.00727084	0.344092	A	C	AMPD3	0.58432	16_87233185	C	A	0.045318	0.0080951	2.18374e-08	16_87233185	C	A	0.432124	-0.028	0.0105	16	87233185	0.00784296	0.00784296	0.505935	0.078385
0.398694	0.00024148	0.00735228	0.973799	T	C	AMPD3	0.39829	17_19812541	C	T	0.047185	0.008132	6.59933e-09	17_19812541	C	T	0.619821	-0.0075	0.0101	17	19812541	0.4566	0.4566	0.509258	0.110967
0.292058	-0.0084374	0.00792519	0.287042	G	A	AMPD3	0.29211	17_7619871	A	G	-0.048209	0.0088112	4.50194e-08	17_7619871	G	A	0.317038	0.0092	0.0108	17	7619871	0.3923	0.3923	0.304548	0.012438
0.468899	-0.0032999	0.00721108	0.647234	A	G	AMPD3	0.46905	19_36224705	G	A	0.055645	0.0079721	3.01301e-12	19_36224705	G	A	0.530924	0.006	0.0098	19	36224705	0.5426	0.5426	0.499912	0.0308615
0.907633	0.00201827	0.0124058	0.870764	T	C	AMPD3	0.90984	1_205181062	C	T	-0.089842	0.013917	1.0932e-10	1_205181062	C	T	0.0794994	0.0251	0.0172	1	205181062	0.1453	0.1453	0.493566	0.416274
0.546098	0.0201631	0.00730723	0.00579175	T	C	AMPD3	0.5489	1_21537562	C	T	-0.055239	0.0081278	1.09144e-11	1_21537562	C	T	0.457425	0.0132	0.0113	1	21537562	0.2426	0.2426	0.501761	0.0471385
0.388566	0.00473666	0.00737161	0.520512	C	A	AMPD3	0.38412	1_43803120	A	C	0.05105	0.008211	5.12153e-10	1_43803120	C	A	0.380039	-0.0024	0.0103	1	43803120	0.8187	0.8187	0.384302	0.0001825
0.53305	0.0181018	0.00719047	0.0118198	A	G	AMPD3	0.53369	2_21192523	G	A	0.061449	0.0079725	1.3213e-14	2_21192523	G	A	0.453711	0.0014	0.0101	2	21192523	0.8879	0.8879	0.49338	0.0403095
0.0122684	-0.0077809	0.033494	0.816299	T	A	AMPD3	0.012705	2_21213062	A	T	0.058592	0.0079906	2.31206e-13	2_21213062	T	A	0.0128739	-0.021	0.1077	2	21213062	0.8452	0.8452	0.0125711	0.00013385
0.0122684	-0.0077809	0.033494	0.816299	T	A	AMPD3	0.012705	2_21213062	G	T	0.058592	0.0079906	2.31206e-13	2_21213062	T	A	0.0128739	-0.021	0.1077	2	21213062	0.8452	0.8452	0.0125711	0.00013385
0.309084	-0.0133831	0.00776892	0.0849532	T	C	AMPD3	0.31373	3_194472606	C	T	-0.047753	0.0086094	2.93562e-08	3_194472606	C	T	0.692614	0.0148	0.0108	3	194472606	0.1702	0.1702	0.500849	0.187119
0.00632472	-0.033336	0.0472439	0.480428	C	G	AMPD3	0.0065259	3_5061554	G	C	0.28362	0.050637	2.14931e-08	3_5061554	G	C	0.991505	0.3705	0.2642	3	5061554	0.1608	0.1608	0.498915	0.492389
0.677228	-0.0010363	0.00773323	0.893403	G	A	AMPD3	0.67044	3_78491786	A	G	-0.051092	0.0085391	2.20953e-09	3_78491786	G	A	0.643149	0.0103	0.0115	3	78491786	0.3712	0.3712	0.660188	0.0102515
0.841979	-0.0005297	0.00985331	0.957125	T	C	AMPD3	0.83877	5_130766662	C	T	-0.064142	0.010821	3.11028e-09	5_130766662	C	T	0.169758	0.0223	0.0134	5	130766662	0.0953191	0.0953191	0.505869	0.332902
0.231734	-6.79e-05	0.00856274	0.993673	A	G	AMPD3	0.23096	5_139704766	G	A	-0.074842	0.0095178	3.86367e-15	5_139704766	G	A	0.769982	-0.0344	0.0117	5	139704766	0.003408	0.003408	0.500858	0.269898
0.736473	-0.0028761	0.00816568	0.724671	G	A	AMPD3	0.73873	5_139727260	A	G	-0.053843	0.0091132	3.49382e-09	5_139727260	G	A	0.732284	-0.0381	0.0111	5	139727260	0.0005815	0.0005815	0.734379	0.0043515
0.56113	-0.0039911	0.00723825	0.581368	G	A	AMPD3	0.55764	5_76435346	A	G	0.049251	0.0080279	8.61589e-10	5_76435346	G	A	0.609129	0.0014	0.01	5	76435346	0.8862	0.8862	0.585129	0.0274895
0.525763	0.00693785	0.00719593	0.334979	G	A	AMPD3	0.52732	5_91000367	A	G	0.043796	0.0079908	4.26776e-08	5_91000367	G	A	0.504475	-0.0069	0.0099	5	91000367	0.4878	0.4878	0.515119	0.012201
0.265412	0.00589992	0.00808322	0.465452	G	A	AMPD3	0.26509	7_55124319	A	G	0.05168	0.0090051	9.6117e-09	7_55124319	G	A	0.292189	-0.0021	0.0108	7	55124319	0.8496	0.8496	0.278801	0.0137105
0.704428	0.0117531	0.00785555	0.134613	C	T	AMPD3	0.70551	8_24338249	T	C	0.047567	0.008722	4.96935e-08	8_24338249	C	T	0.711161	0.0064	0.0108	8	24338249	0.5547	0.5547	0.707794	0.0022845
0.757287	0.0143415	0.00838442	0.0871746	G	A	AMPD3	0.76114	8_75079185	A	G	0.052182	0.0093598	2.49402e-08	8_75079185	G	A	0.774085	-0.0131	0.0132	8	75079185	0.3221	0.3221	0.765686	0.004546
0.695489	0.00680919	0.00783875	0.385035	A	G	AMPD3	0.69094	9_22064465	G	A	0.05028	0.0086433	6.03949e-09	9_22064465	G	A	0.327052	-0.0224	0.0109	9	22064465	0.0397896	0.0397896	0.51127	0.17967
ad_uk_AMPD3_1606
eaf.X	beta.X	se.X	pval.X	other_allele.X	effect_allele.X	id.X	eaf.M	SNP_37	effect_allele.M	other_allele.M	beta.M	se.M	pval.M	SNP	other_allele.Y	effect_allele.Y	eaf.Y	beta.Y	se.Y	chr37.Y.x	pos37.Y.x	pval.Y.x	pval.Y.y	eaf_avg	diff
0.272679	-0.0494252	0.00807001	9.09411e-10	A	T	AMPD3	0.27586	6_135422296	T	A	0.0053005	0.0089296	0.55279	6_135422296	T	A	0.709368	-0.0076	0.011	6	135422296	0.488	0.488	0.491024	0.215164
0.00712661	-1.43303	0.0451171	1e-199	T	C	AMPD3	0.0072061	11_10439318	C	T	-0.19274	0.050518	0.0001363	11_10439318	C	T	0.991197	-0.0136	0.0743	11	10439318	0.8543	0.8543	0.499162	0.491956
0.0207693	-0.37818	0.0257316	6.72512e-49	G	C	AMPD3	0.020453	11_10478269	C	G	-0.019632	0.028429	0.489858	11_10478269	G	C	0.0314765	-0.0269	0.0333	11	10478269	0.4183	0.4183	0.0261229	0.0056699
0.109039	0.126344	0.0118182	1.12564e-26	A	G	AMPD3	0.10858	11_10514707	G	A	0.023873	0.013044	0.0672357	11_10514707	G	A	0.916542	-0.0333	0.0169	11	10514707	0.0488101	0.0488101	0.512791	0.40421
0.00172806	-1.10771	0.0867849	2.60735e-37	T	G	AMPD3	0.0013339	11_10521644	G	T	-0.17535	0.11638	0.131886	11_10521644	G	T	0.9971	-0.0067	0.1912	11	10521644	0.972	0.972	0.499414	0.49808
0.445631	0.0808721	0.0073193	2.21259e-28	T	C	AMPD3	0.44688	11_10490415	C	T	0.06038	0.0080546	6.72977e-14	11_10490415	C	T	0.553866	0.0027	0.0101	11	10490415	0.793	0.793	0.499748	0.0528685
0.803899	-0.0072556	0.00915804	0.428208	G	T	AMPD3	0.80241	11_1624332	T	G	0.055891	0.010042	2.63512e-08	11_1624332	G	T	0.800066	0.0048	0.0126	11	1624332	0.7042	0.7042	0.801983	0.0004275
0.112665	0.00439805	0.0113788	0.699116	A	G	AMPD3	0.10995	19_5963655	G	A	-0.071376	0.012831	2.67609e-08	19_5963655	G	A	0.875046	0.0367	0.0155	19	5963655	0.0177101	0.0177101	0.493856	0.383906
0.390463	0.00425342	0.0077117	0.581254	A	G	AMPD3	0.39512	1_156615114	G	A	-0.04725	0.0085688	3.53102e-08	1_156615114	G	A	0.638007	0.0111	0.0139	1	156615114	0.4249	0.4249	0.514235	0.119115
0.30405	0.00956962	0.00779991	0.219864	C	T	AMPD3	0.30665	22_30953295	T	C	-0.049134	0.0086754	1.49451e-08	22_30953295	C	T	0.316154	0.0174	0.0106	22	30953295	0.1023	0.1023	0.310102	0.003452
0.652186	0.00467443	0.00760404	0.538734	A	G	AMPD3	0.65477	3_13832611	G	A	0.053495	0.0084689	2.70894e-10	3_13832611	G	A	0.342154	-0.0052	0.0102	3	13832611	0.611299	0.611299	0.49717	0.1576
0.457305	-0.0058	0.00718251	0.419373	A	G	AMPD3	0.45365	4_185148189	G	A	0.051401	0.0080287	1.55346e-10	4_185148189	G	A	0.56699	0.008	0.01	4	185148189	0.4223	0.4223	0.512147	0.0584975
0.281492	0.0059722	0.00802046	0.456501	A	G	AMPD3	0.28353	4_53916185	G	A	-0.053125	0.0089442	2.88735e-09	4_53916185	G	A	0.715881	-0.0073	0.0112	4	53916185	0.5157	0.5157	0.498686	0.215157
0.261227	0.00386173	0.00819265	0.637379	C	T	AMPD3	0.2591	5_139726292	T	C	-0.066033	0.0091443	5.2723e-13	5_139726292	C	T	0.259771	0.0283	0.0116	5	139726292	0.01438	0.01438	0.260499	0.001399
0.590732	-0.0157446	0.00732145	0.0315181	T	C	AMPD3	0.59038	5_15713072	C	T	-0.051801	0.0081358	1.95434e-10	5_15713072	C	T	0.401175	-0.02	0.01	5	15713072	0.0468597	0.0468597	0.495953	0.0944265
0.692886	0.00256902	0.00780041	0.741896	A	T	AMPD3	0.68434	5_81888493	T	A	-0.053422	0.0086427	6.44021e-10	5_81888493	T	A	0.31577	-0.0071	0.0106	5	81888493	0.5047	0.5047	0.504328	0.180012
0.415748	0.0130936	0.00743384	0.078179	A	G	AMPD3	0.41645	5_82789647	G	A	0.069197	0.0082408	4.77529e-17	5_82789647	G	A	0.603553	0.011	0.01	5	82789647	0.2737	0.2737	0.509651	0.0932005
0.190311	-0.0125895	0.00912281	0.167586	C	T	AMPD3	0.19371	5_82860485	T	C	0.12469	0.010082	4.70977e-35	5_82860485	C	T	0.192651	-0.0015	0.0129	5	82860485	0.9065	0.9065	0.191481	0.002229
0.00560398	-0.0209771	0.048013	0.662181	G	A	AMPD3	0.0056738	6_29636799	A	G	0.34486	0.053049	8.10961e-11	6_29636799	G	A	0.0148645	-0.0269	0.0554	6	29636799	0.6271	0.6271	0.0102342	0.00456044
0.0937715	0.0038118	0.0124037	0.758606	G	A	AMPD3	0.092056	7_54966738	A	G	0.098941	0.013813	8.07235e-13	7_54966738	G	A	0.0953388	-0.0332	0.017	7	54966738	0.0509202	0.0509202	0.0945552	0.00249915
0.024807	0.0190477	0.0232373	0.412386	G	A	AMPD3	0.024335	9_111764298	A	G	-0.14825	0.025972	1.15239e-08	9_111764298	G	A	0.0310422	0.0301	0.0296	9	111764298	0.3094	0.3094	0.0279246	0.0035896
0.425084	-0.0162202	0.00727733	0.0258232	G	A	AMPD3	0.42762	9_22026594	A	G	0.059107	0.008122	3.48337e-13	9_22026594	G	A	0.414369	-0.0181	0.0102	9	22026594	0.0773304	0.0773304	0.419727	0.0078935
0.00925842	0.00826238	0.0386741	0.830827	C	A	AMPD3	0.0098931	9_22049130	A	C	-0.055562	0.0080511	5.26017e-12	9_22049130	C	A	0.0159672	0.025	0.1397	9	22049130	0.858	0.858	0.0126128	0.00271971
ad_uk_APOE_0135
eaf.X	beta.X	se.X	pval.X	other_allele.X	effect_allele.X	id.X	eaf.M	SNP_37	effect_allele.M	other_allele.M	beta.M	se.M	pval.M	SNP	other_allele.Y	effect_allele.Y	eaf.Y	beta.Y	se.Y	chr37.Y.x	pos37.Y.x	pval.Y.x	pval.Y.y	eaf_avg	diff
0.608193	-0.039099	0.00640591	1.03719e-09	T	C	APOE	0.61158	2_27598097	C	T	-0.0096047	0.0079905	0.229367	2_27598097	C	T	0.365158	0.0271	0.0105	2	27598097	0.00978003	0.00978003	0.486675	0.124905
0.152976	0.0512201	0.00864003	3.06196e-09	C	T	APOE	0.15677	9_107589744	T	C	-0.0059862	0.010737	0.577178	9_107589744	C	T	0.138295	-0.0073	0.0138	9	107589744	0.598401	0.598401	0.145636	0.0111345
0.266954	-0.0583816	0.00707354	1.53815e-16	A	C	APOE	0.26245	9_107661742	C	A	-0.0011118	0.0088425	0.899947	9_107661742	C	A	0.750663	-0.0267	0.0117	9	107661742	0.0229901	0.0229901	0.508808	0.246359
0.3506	-0.0683792	0.00650702	7.89223e-26	C	T	APOE	0.35105	11_61596633	T	C	-0.0045237	0.0081257	0.577723	11_61596633	C	T	0.379376	-0.0115	0.0102	11	61596633	0.262	0.262	0.364988	0.013938
0.00138824	0.566671	0.0934459	1.32639e-09	C	A	APOE	0.0014893	13_40847033	A	C	0.13685	0.11435	0.23142	13_40847033	C	A	0.0106	-0.0279	0.1748	13	40847033	0.8732	0.8732	0.00599412	0.00450482
0.615429	-0.0414033	0.00642761	1.18315e-10	T	C	APOE	0.61406	15_58680954	C	T	-0.0009321	0.0079629	0.906818	15_58680954	C	T	0.40217	-0.0412	0.0101	15	58680954	4.53002e-05	4.53002e-05	0.508799	0.105261
0.786864	-0.0463793	0.00761874	1.14665e-09	A	G	APOE	0.79046	15_58727325	G	A	-0.01951	0.0095065	0.0401513	15_58727325	G	A	0.18876	-0.0056	0.0123	15	58727325	0.6481	0.6481	0.487812	0.302648
0.823239	0.0546566	0.00816753	2.20242e-11	A	T	APOE	0.82344	18_47181668	T	A	-0.0096793	0.010165	0.341012	18_47181668	T	A	0.182181	0.0033	0.0131	18	47181668	0.8	0.8	0.50271	0.32073
0.00867487	0.243239	0.0441346	3.56213e-08	G	A	APOE	0.0091507	19_45300824	A	G	-0.023385	0.044193	0.596692	19_45300824	G	A	0.012	-0.1688	0.0866	19	45300824	0.0512696	0.0512696	0.0103374	0.00118674
0.0211796	0.156968	0.0259273	1.41153e-09	C	T	APOE	0.020796	19_45305584	T	C	-0.030965	0.027359	0.257715	19_45305584	C	T	0.0298468	-0.122	0.0499	19	45305584	0.0145499	0.0145499	0.0255132	0.0047172
0.00333332	-0.908014	0.0711694	2.79576e-37	A	G	APOE	0.0032765	19_45318495	G	A	-0.10673	0.074468	0.151782	19_45318495	G	A	0.9867	-0.8362	0.161	19	45318495	2.06101e-07	2.06101e-07	0.495017	0.49174
0.0469498	0.599497	0.0182458	1e-199	G	A	APOE	0.045565	19_45319631	A	G	0.056722	0.019316	0.00332124	19_45319631	G	A	0.0361375	-0.4559	0.0301	19	45319631	8.31764e-52	8.31764e-52	0.0415437	0.00402135
0.00450506	-0.413919	0.0602344	6.3387e-12	C	T	APOE	0.0043765	19_45323964	T	C	-0.10963	0.064241	0.0879225	19_45323964	C	T	0.00605308	0.1514	0.1676	19	45323964	0.3661	0.3661	0.00527907	0.00090257
0.00926692	-0.899847	0.0406956	2.44343e-108	T	G	APOE	0.0081468	19_45363820	G	T	-0.033784	0.045159	0.454391	19_45363820	G	T	0.981321	-1.0003	0.0563	19	45363820	1.27204e-70	1.27204e-70	0.495294	0.487147
0.0208725	-0.938124	0.028096	1e-199	G	A	APOE	0.021273	19_45365447	A	G	-0.041862	0.028578	0.142985	19_45365447	G	A	0.0440888	1.0851	0.0299	19	45365447	1.1695e-288	1.1695e-288	0.0324806	0.0112076
0.00576819	-0.937714	0.0513565	1.75752e-74	G	A	APOE	0.0054446	19_45366498	A	G	-0.099413	0.054611	0.0687068	19_45366498	G	A	0.0116	0.173	0.0966	19	45366498	0.0733095	0.0733095	0.0086841	0.0032395
0.0128092	0.215727	0.0364087	3.12047e-09	A	G	APOE	0.013003	19_45375585	G	A	0.024039	0.037201	0.518155	19_45375585	G	A	0.991965	0.3175	0.1212	19	45375585	0.00879002	0.00879002	0.502387	0.489384
0.0215964	0.256827	0.0273386	5.75838e-21	G	A	APOE	0.02011	19_45384700	A	G	0.032643	0.029113	0.262186	19_45384700	G	A	0.0175681	-0.2597	0.0443	19	45384700	4.60702e-09	4.60702e-09	0.0195822	0.00052775
0.0139266	-0.81502	0.0325229	1.36458e-138	G	A	APOE	0.014178	19_45384931	A	G	-0.073588	0.033518	0.0281384	19_45384931	G	A	0.00922747	1.0819	0.065	19	45384931	2.85167e-62	2.85167e-62	0.011577	0.00260097
0.0113835	0.198757	0.035821	2.87925e-08	G	A	APOE	0.011244	19_45385102	A	G	0.071918	0.037632	0.0560015	19_45385102	G	A	0.0138879	-0.0726	0.0506	19	45385102	0.151	0.151	0.0126357	0.0013917
0.0170319	0.241948	0.028968	6.6973e-17	G	A	APOE	0.016269	19_45385389	A	G	-0.021759	0.03081	0.480054	19_45385389	G	A	0.00970968	-0.3327	0.0896	19	45385389	0.0002042	0.0002042	0.0133708	0.00289821
0.0254882	-0.832472	0.0239321	1e-199	C	T	APOE	0.024074	19_45386634	T	C	-0.026127	0.025599	0.307447	19_45386634	C	T	0.0276243	0.8911	0.0285	19	45386634	2.44906e-214	2.44906e-214	0.0265562	0.00248225
0.0304093	0.749614	0.0218143	1e-199	G	A	APOE	0.031098	19_45397229	A	G	0.039304	0.02241	0.0794511	19_45397229	G	A	0.0231775	-0.4552	0.0332	19	45397229	7.26106e-43	7.26106e-43	0.0267934	0.0043046
0.0257391	-0.15433	0.0236536	6.81868e-11	G	A	APOE	0.025519	19_45404432	A	G	-0.012026	0.02463	0.625374	19_45404432	G	A	0.0115322	-0.3512	0.061	19	45404432	8.67401e-09	8.67401e-09	0.0186357	0.00688335
0.0184308	0.247594	0.0294571	4.26973e-17	G	C	APOE	0.019461	19_45405634	C	G	0.016772	0.029737	0.572756	19_45405634	G	C	0.0121795	-0.2442	0.066	19	45405634	0.0002145	0.0002145	0.0153052	0.00415585
0.0264507	0.272952	0.0243403	3.48177e-29	C	T	APOE	0.025735	19_45409579	T	C	0.039061	0.025277	0.122278	19_45409579	C	T	0.0297233	-0.277	0.0399	19	45409579	3.98566e-12	3.98566e-12	0.028087	0.002352
0.00150022	-0.699002	0.0967762	5.08979e-13	T	C	APOE	0.0014214	19_45411110	C	T	-0.17523	0.096823	0.0703396	19_45411110	C	T	0.991948	-1.3841	0.218	19	45411110	2.16601e-10	2.16601e-10	0.496724	0.495303
0.0302716	0.264883	0.0235892	2.93833e-29	G	A	APOE	0.03015	19_45416099	A	G	0.026846	0.024734	0.277754	19_45416099	G	A	0.0350202	-0.2666	0.038	19	45416099	2.42214e-12	2.42214e-12	0.0326459	0.0024959
0.0104954	0.254175	0.0374498	1.14419e-11	A	T	APOE	0.0095689	19_45417575	T	A	0.030035	0.039625	0.448456	19_45417575	T	A	0.98777	0.2751	0.0738	19	45417575	0.0001929	0.0001929	0.499133	0.489564
0.0268163	-0.145923	0.0238617	9.63407e-10	C	G	APOE	0.027454	19_45427779	G	C	-0.029248	0.024638	0.235191	19_45427779	G	C	0.979195	0.2397	0.0377	19	45427779	2.10402e-10	2.10402e-10	0.503006	0.475552
0.0181497	0.279209	0.0280911	2.80479e-23	T	C	APOE	0.017909	19_45430417	C	T	0.010751	0.029605	0.71649	19_45430417	C	T	0.98685	0.1953	0.0568	19	45430417	0.0005821	0.0005821	0.5025	0.484591
0.0158232	0.217324	0.0330154	4.62594e-11	T	G	APOE	0.016392	19_45435525	G	T	0.031992	0.033858	0.344731	19_45435525	G	T	0.98536	0.2754	0.0658	19	45435525	2.87402e-05	2.87402e-05	0.500592	0.4842
0.0127725	-0.593317	0.0338475	8.59409e-69	G	A	APOE	0.011434	19_45522289	A	G	-0.051457	0.03652	0.158844	19_45522289	G	A	0.0107769	0.5558	0.0637	19	45522289	2.61517e-18	2.61517e-18	0.0117747	0.0003407
0.0011889	-0.723014	0.114704	2.91407e-10	T	C	APOE	0.0013818	19_45662713	C	T	0.0062637	0.10654	0.953117	19_45662713	C	T	0.994637	-0.1039	0.2277	19	45662713	0.6482	0.6482	0.497913	0.496531
0.311017	0.0564213	0.00818085	5.31986e-12	A	G	APOE	0.31152	19_45958294	G	A	0.0096752	0.0084688	0.253274	19_45958294	G	A	0.69999	0.0553	0.0112	19	45958294	7.56798e-07	7.56798e-07	0.505503	0.193984
0.243953	-0.0025441	0.0073484	0.729184	G	A	APOE	0.24483	10_18226714	A	G	-0.054281	0.009157	3.09956e-09	10_18226714	G	A	0.222675	0.0019	0.0119	10	18226714	0.8749	0.8749	0.233314	0.011516
0.46827	0.00549713	0.00626277	0.380081	A	G	APOE	0.46896	11_10468671	G	A	-0.047733	0.0078122	1.00716e-09	11_10468671	G	A	0.527063	0.0126	0.0106	11	10468671	0.2316	0.2316	0.497667	0.0287065
0.441346	-0.0066308	0.0062846	0.291383	T	C	APOE	0.44072	14_91884655	C	T	-0.042732	0.0078282	4.82836e-08	14_91884655	C	T	0.529324	0.0173	0.0099	14	91884655	0.08179	0.08179	0.485335	0.044615
0.604081	-0.0011173	0.00636423	0.86064	A	T	APOE	0.60647	15_71109549	T	A	-0.044256	0.0079699	2.83139e-08	15_71109549	T	A	0.43539	0.0069	0.01	15	71109549	0.490601	0.490601	0.519736	0.0867345
0.555972	-0.0021598	0.00632397	0.732713	G	A	APOE	0.55689	1_153760942	A	G	0.052188	0.0078874	3.7325e-11	1_153760942	G	A	0.563022	-0.0069	0.0117	1	153760942	0.5566	0.5566	0.559497	0.002607
0.599162	-0.0112635	0.00635338	0.0762571	A	G	APOE	0.5977	1_180962282	G	A	0.065677	0.0078693	7.32825e-17	1_180962282	G	A	0.400926	0.0214	0.01	1	180962282	0.03176	0.03176	0.500044	0.097656
0.700137	-0.007184	0.00677543	0.28901	C	T	APOE	0.69763	1_180975865	T	C	0.059559	0.0084209	1.54882e-12	1_180975865	C	T	0.697818	-0.0082	0.0107	1	180975865	0.4449	0.4449	0.698978	0.0013475
0.490812	0.00646943	0.00621968	0.298268	C	T	APOE	0.48751	20_25208272	T	C	-0.059609	0.0077481	1.47231e-14	20_25208272	C	T	0.496205	-0.0144	0.0099	20	25208272	0.148	0.148	0.493509	0.0059985
0.304118	0.0202079	0.00676216	0.00280459	C	T	APOE	0.30665	22_30953295	T	C	-0.052493	0.0084386	5.01187e-10	22_30953295	C	T	0.316154	0.0174	0.0106	22	30953295	0.1023	0.1023	0.310136	0.003486
0.582597	0.00520641	0.00630447	0.408902	G	A	APOE	0.58595	22_38449394	A	G	-0.044543	0.0078552	1.43549e-08	22_38449394	G	A	0.620949	0.0041	0.0102	22	38449394	0.6883	0.6883	0.601773	0.015823
0.0173996	-0.0121009	0.0239351	0.613157	G	A	APOE	0.017385	22_50685332	A	G	-0.17015	0.030144	1.67071e-08	22_50685332	G	A	0.0177528	0.0654	0.0493	22	50685332	0.1847	0.1847	0.0175762	0.0001912
0.0419032	0.0311467	0.0155947	0.0457973	A	G	APOE	0.041658	2_33764176	G	A	0.14646	0.019408	4.60257e-14	2_33764176	G	A	0.952224	0.0197	0.0255	2	33764176	0.4405	0.4405	0.497064	0.455406
0.651967	-0.003566	0.00659024	0.58844	A	G	APOE	0.65477	3_13832611	G	A	-0.048187	0.0082342	4.90117e-09	3_13832611	G	A	0.342154	-0.0052	0.0102	3	13832611	0.611299	0.611299	0.497061	0.15771
0.546669	0.00777263	0.00621216	0.210863	C	T	APOE	0.54927	3_183729487	T	C	0.046263	0.0077974	2.99985e-09	3_183729487	C	T	0.51956	-0.0136	0.01	3	183729487	0.1752	0.1752	0.533115	0.0161555
0.214552	-0.005862	0.00760456	0.440795	G	T	APOE	0.21429	3_69897450	T	G	0.058662	0.0094861	6.32266e-10	3_69897450	G	T	0.1877	0.0312	0.0123	3	69897450	0.0115499	0.0115499	0.201126	0.013164
0.57652	-0.0003055	0.00629048	0.961271	T	G	APOE	0.5767	4_103171027	G	T	0.061056	0.0078394	6.98232e-15	4_103171027	G	T	0.484103	-0.0104	0.0101	4	103171027	0.3028	0.3028	0.530312	0.0463885
0.0163112	-0.0215739	0.0244221	0.377033	G	A	APOE	0.016772	4_103184239	A	G	0.21743	0.030678	1.39316e-12	4_103184239	G	A	0.0173947	0.0199	0.0393	4	103184239	0.612999	0.612999	0.0168529	8.095e-05
0.0750552	0.00454158	0.011863	0.701843	C	T	APOE	0.070326	4_103188709	T	C	0.41402	0.015023	2.51189e-165	4_103188709	C	T	0.0299595	0.0175	0.0224	4	103188709	0.4349	0.4349	0.0525074	0.0178186
0.0909971	0.00542446	0.0109406	0.620028	G	A	APOE	0.09374	4_103211420	A	G	-0.077125	0.013469	1.03514e-08	4_103211420	G	A	0.103531	-0.0116	0.0169	4	103211420	0.491501	0.491501	0.0972641	0.00352405
0.0139854	-0.0205996	0.0273111	0.450695	C	T	APOE	0.01275	4_103298806	T	C	-0.22221	0.0348	1.73061e-10	4_103298806	C	T	0.0228166	-0.0604	0.0708	4	103298806	0.3935	0.3935	0.018401	0.005651
0.0200892	0.0340139	0.0228324	0.136297	C	T	APOE	0.019353	4_105340549	T	C	0.15817	0.028852	4.23253e-08	4_105340549	C	T	0.0135265	0.0661	0.0584	4	105340549	0.2579	0.2579	0.0168078	0.00254515
0.2925	0.00640462	0.00687495	0.35155	A	T	APOE	0.28892	4_153492042	T	A	-0.049478	0.0085946	8.6457e-09	4_153492042	T	A	0.700635	-0.0075	0.0109	4	153492042	0.4901	0.4901	0.496567	0.207648
0.347042	-0.0045357	0.00676992	0.502876	A	T	APOE	0.34368	4_19073685	T	A	-0.046996	0.0085219	3.51884e-08	4_19073685	T	A	0.672986	0.0041	0.0134	4	19073685	0.7612	0.7612	0.510014	0.166334
0.41473	0.00392395	0.00632998	0.535324	A	G	APOE	0.42361	5_133865452	G	A	0.053658	0.0078628	8.99498e-12	5_133865452	G	A	0.554256	0.0132	0.0101	5	133865452	0.1915	0.1915	0.484493	0.060883
0.711281	0.00284654	0.00685647	0.678024	G	A	APOE	0.70811	6_108988184	A	G	0.055455	0.0084761	6.13762e-11	6_108988184	G	A	0.706727	0.0209	0.0108	6	108988184	0.05392	0.05392	0.709004	0.000894
0.166029	-0.0013389	0.00844858	0.874085	G	A	APOE	0.16679	6_25344987	A	G	-0.070823	0.01289	3.94912e-08	6_25344987	G	A	0.169763	-0.0017	0.0168	6	25344987	0.9191	0.9191	0.167896	0.001106
0.166029	-0.0013389	0.00844858	0.874085	G	A	APOE	0.16679	6_25344987	C	G	-0.070823	0.01289	3.94912e-08	6_25344987	G	A	0.169763	-0.0017	0.0168	6	25344987	0.9191	0.9191	0.167896	0.001106
0.0765695	0.0076515	0.0117688	0.515593	C	T	APOE	0.075851	6_26072992	T	C	-0.1123	0.014787	3.17687e-14	6_26072992	C	T	0.0609023	0.0072	0.0208	6	26072992	0.727699	0.727699	0.0687359	0.0071151
0.153016	-0.0117314	0.0086854	0.176791	G	A	APOE	0.1533	8_22259633	A	G	0.065874	0.010756	9.18967e-10	8_22259633	G	A	0.160448	0.0124	0.0136	8	22259633	0.3632	0.3632	0.156732	0.003432
0.345441	-0.0089911	0.00659068	0.172498	T	C	APOE	0.34912	8_22276393	C	T	-0.074592	0.0081164	4.14e-20	8_22276393	C	T	0.624859	0.0037	0.0104	8	22276393	0.719399	0.719399	0.48515	0.13603
0.907986	0.00924678	0.0108066	0.392186	A	G	APOE	0.90822	8_9183596	G	A	0.073622	0.013493	4.89103e-08	8_9183596	G	A	0.0923345	0.0203	0.0172	8	9183596	0.2374	0.2374	0.50016	0.40806
ad_uk_BCAN_1454
eaf.X	beta.X	se.X	pval.X	other_allele.X	effect_allele.X	id.X	eaf.M	SNP_37	effect_allele.M	other_allele.M	beta.M	se.M	pval.M	SNP	other_allele.Y	effect_allele.Y	eaf.Y	beta.Y	se.Y	chr37.Y.x	pos37.Y.x	pval.Y.x	pval.Y.y	eaf_avg	diff
0.112073	-0.0687824	0.0117683	5.07399e-09	C	T	BCAN	0.11322	1_9216615	T	C	-0.011946	0.012791	0.350348	1_9216615	C	T	0.118232	0.014	0.0177	1	9216615	0.4302	0.4302	0.115153	0.0019325
0.0135782	0.17533	0.031476	2.54331e-08	A	T	BCAN	0.013514	1_28920429	T	A	0.078007	0.034804	0.025015	1_28920429	T	A	0.989357	-0.0382	0.0578	1	28920429	0.5088	0.5088	0.501468	0.487954
0.190894	-0.060875	0.009331	6.84857e-11	A	G	BCAN	0.18825	1_117844251	G	A	0.036286	0.010198	0.00037385	1_117844251	G	A	0.791671	0.0043	0.0124	1	117844251	0.730299	0.730299	0.491283	0.303032
0.00117403	1.24488	0.1228	3.76791e-24	G	C	BCAN	0.0010427	1_156611721	C	G	-0.19832	0.13358	0.137642	1_156611721	G	C	0.002928	-0.213	0.2957	1	156611721	0.4713	0.4713	0.00205102	0.00100832
0.390314	-0.231316	0.00783623	1.65196e-191	A	G	BCAN	0.39512	1_156615114	G	A	0.054189	0.0085675	2.56803e-10	1_156615114	G	A	0.638007	0.0111	0.0139	1	156615114	0.4249	0.4249	0.514161	0.11904
0.214165	-0.065757	0.0088811	1.31978e-13	T	A	BCAN	0.2152	3_24422109	A	T	-0.00123	0.0098478	0.900604	3_24422109	T	A	0.196195	0.0094	0.0132	3	24422109	0.4747	0.4747	0.20518	0.01002
0.173906	-0.0578514	0.00956253	1.45017e-09	C	T	BCAN	0.17277	3_58349022	T	C	-0.0074687	0.010553	0.479126	3_58349022	C	T	0.176853	0.0075	0.0132	3	58349022	0.5696	0.5696	0.175379	0.0026095
0.413627	0.0421014	0.00738448	1.18867e-08	T	C	BCAN	0.42022	4_57761417	C	T	0.0062126	0.0081894	0.448085	4_57761417	C	T	0.581461	0.0035	0.0101	4	57761417	0.7262	0.7262	0.497544	0.077324
0.0676987	-0.0882448	0.0160985	4.2157e-08	C	A	BCAN	0.070306	5_126325026	A	C	-0.011986	0.017471	0.492686	5_126325026	C	A	0.0643104	0.0347	0.0353	5	126325026	0.3248	0.3248	0.0660045	0.00430145
0.0612048	0.15414	0.0151982	3.59667e-24	C	T	BCAN	0.059845	7_20394948	T	C	-0.025811	0.016952	0.127873	7_20394948	C	T	0.0559453	0.0017	0.0214	7	20394948	0.935	0.935	0.058575	0.00126995
0.0184007	0.1773	0.0279012	2.09007e-10	G	C	BCAN	0.018086	7_72995815	C	G	0.030965	0.031302	0.322552	7_72995815	G	C	0.0167665	0.0435	0.0485	7	72995815	0.37	0.37	0.0175836	0.0005024
0.0712617	-0.129681	0.014051	2.7227e-20	C	T	BCAN	0.070975	7_73010754	T	C	-0.009143	0.015465	0.554383	7_73010754	C	T	0.0686696	-0.0154	0.0188	7	73010754	0.4114	0.4114	0.0699657	0.00100935
0.661443	0.127604	0.00765439	2.14042e-62	T	G	BCAN	0.65893	10_17875857	G	T	-0.01624	0.0084318	0.0541128	10_17875857	G	T	0.793812	0.0186	0.026	10	17875857	0.4743	0.4743	0.727627	0.0686975
0.639581	-0.0445217	0.00754089	3.54707e-09	T	C	BCAN	0.63702	11_47378245	C	T	-0.0007541	0.0083059	0.92766	11_47378245	C	T	0.326302	0.0631	0.0104	11	47378245	1.24701e-09	1.24701e-09	0.482942	0.154079
0.0715152	0.0847636	0.0140372	1.5555e-09	A	T	BCAN	0.070002	15_57494392	T	A	0.013758	0.015753	0.382481	15_57494392	T	A	0.933463	-0.0003	0.0191	15	57494392	0.9857	0.9857	0.502489	0.432487
0.0724028	0.079669	0.0141649	1.86174e-08	G	A	BCAN	0.071673	19_36400231	A	G	0.00077726	0.015746	0.96063	19_36400231	G	A	0.0755877	0.0259	0.02	19	36400231	0.1943	0.1943	0.0739952	0.00232225
0.188915	-0.0599075	0.00930192	1.19207e-10	C	T	BCAN	0.18952	20_48887268	T	C	-0.0084157	0.01026	0.412079	20_48887268	C	T	0.188653	0.0218	0.0127	20	48887268	0.086139	0.086139	0.188784	0.000736
0.170054	-0.019529	0.00959942	0.0419112	G	C	BCAN	0.16969	16_89856779	C	G	0.061905	0.010696	7.2061e-09	16_89856779	G	C	0.188261	-0.04	0.0134	16	89856779	0.00280098	0.00280098	0.179157	0.0094675
0.221203	-0.0229162	0.00919631	0.0127066	T	C	BCAN	0.21978	17_44865603	C	T	-0.090571	0.010196	6.85488e-19	17_44865603	C	T	0.822455	0.0546	0.0128	17	44865603	1.99499e-05	1.99499e-05	0.521829	0.302049
0.496164	-0.008294	0.00727882	0.254505	A	G	BCAN	0.49556	19_36150764	G	A	0.046258	0.0080042	7.57356e-09	19_36150764	G	A	0.506408	0.0048	0.0116	19	36150764	0.6789	0.6789	0.501286	0.005726
0.608681	0.00614772	0.00743	0.408	T	C	BCAN	0.60776	19_49224389	C	T	-0.045088	0.0081724	3.47216e-08	19_49224389	C	T	0.393901	-0.0371	0.0101	19	49224389	0.0002482	0.0002482	0.501291	0.106469
0.628673	-0.0187246	0.00746074	0.0120815	A	G	BCAN	0.63138	22_38450620	G	A	0.061356	0.0082508	1.0617e-13	22_38450620	G	A	0.326785	-0.0114	0.0106	22	38450620	0.2834	0.2834	0.477729	0.153651
0.460799	-0.00266	0.00728327	0.714951	G	A	BCAN	0.46013	2_134259612	A	G	-0.04855	0.0080318	1.51426e-09	2_134259612	G	A	0.455935	-0.0077	0.0108	2	134259612	0.4746	0.4746	0.458367	0.001763
0.136007	0.0217783	0.0106201	0.0403005	C	G	BCAN	0.13502	2_203664929	G	C	0.067453	0.011746	9.41456e-09	2_203664929	G	C	0.873233	0.048	0.0145	2	203664929	0.0009549	0.0009549	0.50462	0.3696
0.307891	-0.0046091	0.00785884	0.557546	T	C	BCAN	0.3073	2_217330901	C	T	0.056867	0.0086546	5.08159e-11	2_217330901	C	T	0.685272	0.0201	0.0106	2	217330901	0.0573495	0.0573495	0.496582	0.189281
0.0192775	-0.0172561	0.0266634	0.517514	A	G	BCAN	0.020022	3_39479611	G	A	-0.16139	0.028928	2.43893e-08	3_39479611	G	A	0.983808	-0.0445	0.0404	3	39479611	0.2712	0.2712	0.501543	0.481521
0.717068	0.00657226	0.00802826	0.412991	T	C	BCAN	0.71534	3_39509440	C	T	0.050903	0.0088187	7.89951e-09	3_39509440	C	T	0.295307	0.0199	0.0109	3	39509440	0.0668005	0.0668005	0.506188	0.209152
0.352738	0.00866749	0.00758606	0.253223	C	G	BCAN	0.36185	4_38613107	G	C	-0.051369	0.008313	6.51628e-10	4_38613107	G	C	0.682762	-0.0079	0.0108	4	38613107	0.4629	0.4629	0.51775	0.1559
0.261651	-0.0080552	0.00825141	0.328958	C	T	BCAN	0.2591	5_139726292	T	C	0.081407	0.0091404	5.54626e-19	5_139726292	C	T	0.259771	0.0283	0.0116	5	139726292	0.01438	0.01438	0.260711	0.001611
0.894358	-0.0022863	0.0118957	0.847589	A	G	BCAN	0.89461	5_179334857	G	A	-0.073551	0.013234	2.75296e-08	5_179334857	G	A	0.103403	0.0055	0.0196	5	179334857	0.777301	0.777301	0.498881	0.39573
0.439405	0.00097755	0.00730612	0.893562	G	A	BCAN	0.4338	5_81975108	A	G	-0.047788	0.0080525	2.9792e-09	5_81975108	G	A	0.427134	0.0085	0.0099	5	81975108	0.3879	0.3879	0.433269	0.0005305
0.415867	0.00282341	0.00748774	0.706121	A	G	BCAN	0.41645	5_82789647	G	A	-0.051994	0.0082448	2.89734e-10	5_82789647	G	A	0.603553	0.011	0.01	5	82789647	0.2737	0.2737	0.50971	0.09326
0.192098	0.0236552	0.009141	0.00965873	G	T	BCAN	0.19526	5_82859065	T	G	-0.087175	0.010058	4.64515e-18	5_82859065	G	T	0.207131	0.0058	0.0122	5	82859065	0.631801	0.631801	0.199615	0.0043545
0.407097	0.0312737	0.0074329	2.5825e-05	G	A	BCAN	0.41088	6_26218920	A	G	-0.049026	0.0082236	2.52464e-09	6_26218920	G	A	0.465794	-0.0002	0.0215	6	26218920	0.9931	0.9931	0.436445	0.0255655
0.572531	0.00712361	0.00734774	0.332297	G	A	BCAN	0.56625	6_31351512	A	G	-0.047591	0.0080568	3.5229e-09	6_31351512	G	A	0.581593	0.004	0.0121	6	31351512	0.739301	0.739301	0.577062	0.010812
0.469962	0.0111979	0.00724694	0.122302	T	C	BCAN	0.4693	8_144977279	C	T	0.063081	0.0080022	3.2961e-15	8_144977279	C	T	0.538683	-0.0209	0.01	8	144977279	0.0374904	0.0374904	0.504323	0.0350225
0.400257	0.00787561	0.00735761	0.284438	A	G	BCAN	0.0039833	8_145011204	C	A	0.054814	0.0080915	1.2735e-11	8_145011204	G	A	0.608084	-0.0328	0.0121	8	145011204	0.00660207	0.00660207	0.50417	0.500187
0.400257	0.00787561	0.00735761	0.284438	A	G	BCAN	0.0039833	8_145011204	G	A	0.054814	0.0080915	1.2735e-11	8_145011204	G	A	0.608084	-0.0328	0.0121	8	145011204	0.00660207	0.00660207	0.50417	0.500187
0.467556	-0.031727	0.00728274	1.32175e-05	G	A	BCAN	0.46387	9_22034719	A	G	0.053291	0.008034	3.33426e-11	9_22034719	G	A	0.473411	0.0145	0.0101	9	22034719	0.1531	0.1531	0.470483	0.0066135
0.00915469	0.0289304	0.0391696	0.460155	C	A	BCAN	0.0098931	9_22049130	A	C	0.051762	0.0080519	1.30707e-10	9_22049130	C	A	0.0159672	0.025	0.1397	9	22049130	0.858	0.858	0.0125609	0.00266785
ad_uk_BCAN_1456
eaf.X	beta.X	se.X	pval.X	other_allele.X	effect_allele.X	id.X	eaf.M	SNP_37	effect_allele.M	other_allele.M	beta.M	se.M	pval.M	SNP	other_allele.Y	effect_allele.Y	eaf.Y	beta.Y	se.Y	chr37.Y.x	pos37.Y.x	pval.Y.x	pval.Y.y	eaf_avg	diff
0.112073	-0.0687824	0.0117683	5.07399e-09	C	T	BCAN	0.11322	1_9216615	T	C	0.0023225	0.012791	0.855928	1_9216615	C	T	0.118232	0.014	0.0177	1	9216615	0.4302	0.4302	0.115153	0.0019325
0.0135782	0.17533	0.031476	2.54331e-08	A	T	BCAN	0.013514	1_28920429	T	A	-0.0052591	0.034807	0.879901	1_28920429	T	A	0.989357	-0.0382	0.0578	1	28920429	0.5088	0.5088	0.501468	0.487954
0.190894	-0.060875	0.009331	6.84857e-11	A	G	BCAN	0.18825	1_117844251	G	A	0.015652	0.010199	0.124873	1_117844251	G	A	0.791671	0.0043	0.0124	1	117844251	0.730299	0.730299	0.491283	0.303032
0.00117403	1.24488	0.1228	3.76791e-24	G	C	BCAN	0.0010427	1_156611721	C	G	-0.099931	0.13358	0.454423	1_156611721	G	C	0.002928	-0.213	0.2957	1	156611721	0.4713	0.4713	0.00205102	0.00100832
0.390314	-0.231316	0.00783623	1.65196e-191	A	G	BCAN	0.39512	1_156615114	G	A	0.055558	0.0085672	9.01571e-11	1_156615114	G	A	0.638007	0.0111	0.0139	1	156615114	0.4249	0.4249	0.514161	0.11904
0.214165	-0.065757	0.0088811	1.31978e-13	T	A	BCAN	0.2152	3_24422109	A	T	-0.0038394	0.0098478	0.696627	3_24422109	T	A	0.196195	0.0094	0.0132	3	24422109	0.4747	0.4747	0.20518	0.01002
0.173906	-0.0578514	0.00956253	1.45017e-09	C	T	BCAN	0.17277	3_58349022	T	C	0.0022821	0.010553	0.828799	3_58349022	C	T	0.176853	0.0075	0.0132	3	58349022	0.5696	0.5696	0.175379	0.0026095
0.413627	0.0421014	0.00738448	1.18867e-08	T	C	BCAN	0.42022	4_57761417	C	T	0.0060896	0.0081894	0.45713	4_57761417	C	T	0.581461	0.0035	0.0101	4	57761417	0.7262	0.7262	0.497544	0.077324
0.0676987	-0.0882448	0.0160985	4.2157e-08	C	A	BCAN	0.070306	5_126325026	A	C	-0.020447	0.017471	0.241852	5_126325026	C	A	0.0643104	0.0347	0.0353	5	126325026	0.3248	0.3248	0.0660045	0.00430145
0.0612048	0.15414	0.0151982	3.59667e-24	C	T	BCAN	0.059845	7_20394948	T	C	-0.011155	0.016953	0.51054	7_20394948	C	T	0.0559453	0.0017	0.0214	7	20394948	0.935	0.935	0.058575	0.00126995
0.0184007	0.1773	0.0279012	2.09007e-10	G	C	BCAN	0.018086	7_72995815	C	G	0.0086859	0.031302	0.781412	7_72995815	G	C	0.0167665	0.0435	0.0485	7	72995815	0.37	0.37	0.0175836	0.0005024
0.0712617	-0.129681	0.014051	2.7227e-20	C	T	BCAN	0.070975	7_73010754	T	C	-0.010641	0.015465	0.491428	7_73010754	C	T	0.0686696	-0.0154	0.0188	7	73010754	0.4114	0.4114	0.0699657	0.00100935
0.661443	0.127604	0.00765439	2.14042e-62	T	G	BCAN	0.65893	10_17875857	G	T	-0.0080089	0.0084322	0.342224	10_17875857	G	T	0.793812	0.0186	0.026	10	17875857	0.4743	0.4743	0.727627	0.0686975
0.639581	-0.0445217	0.00754089	3.54707e-09	T	C	BCAN	0.63702	11_47378245	C	T	0.031302	0.008304	0.00016383	11_47378245	C	T	0.326302	0.0631	0.0104	11	47378245	1.24701e-09	1.24701e-09	0.482942	0.154079
0.0715152	0.0847636	0.0140372	1.5555e-09	A	T	BCAN	0.070002	15_57494392	T	A	0.022365	0.015752	0.155686	15_57494392	T	A	0.933463	-0.0003	0.0191	15	57494392	0.9857	0.9857	0.502489	0.432487
0.0724028	0.079669	0.0141649	1.86174e-08	G	A	BCAN	0.071673	19_36400231	A	G	-0.013001	0.015745	0.408987	19_36400231	G	A	0.0755877	0.0259	0.02	19	36400231	0.1943	0.1943	0.0739952	0.00232225
0.188915	-0.0599075	0.00930192	1.19207e-10	C	T	BCAN	0.18952	20_48887268	T	C	-0.010375	0.01026	0.311932	20_48887268	C	T	0.188653	0.0218	0.0127	20	48887268	0.086139	0.086139	0.188784	0.000736
0.0963333	-0.0421597	0.0122567	0.00058232	T	C	BCAN	0.094205	12_106476805	C	T	0.085672	0.013559	2.6804e-10	12_106476805	C	T	0.917511	-0.0059	0.0184	12	106476805	0.7491	0.7491	0.506922	0.412717
0.46755	-0.0192264	0.00725254	0.00802583	T	C	BCAN	0.46479	14_75252587	C	T	-0.048218	0.0079805	1.53886e-09	14_75252587	C	T	0.531894	0.0221	0.0098	14	75252587	0.0246201	0.0246201	0.499722	0.034932
0.0416822	0.0340839	0.0192295	0.076315	G	A	BCAN	0.041289	16_187144	A	G	-0.11747	0.021193	2.99916e-08	16_187144	G	A	0.0254804	-0.0165	0.0508	16	187144	0.745799	0.745799	0.0335813	0.0077077
0.167674	-0.018825	0.0097152	0.0526611	G	A	BCAN	0.16519	17_40014216	A	G	-0.06087	0.01077	1.60251e-08	17_40014216	G	A	0.182701	-0.0108	0.0131	17	40014216	0.4103	0.4103	0.175187	0.0099975
0.406478	-0.007462	0.00734869	0.309905	G	A	BCAN	0.40289	17_43009886	A	G	0.045993	0.0081262	1.52897e-08	17_43009886	G	A	0.378828	0.0089	0.01	17	43009886	0.3728	0.3728	0.392653	0.010237
0.238789	-0.022187	0.00847345	0.00883385	G	A	BCAN	0.2379	17_44820122	A	G	-0.061489	0.0094172	6.69885e-11	17_44820122	G	A	0.195833	-0.0469	0.012	17	44820122	9.85394e-05	9.85394e-05	0.217311	0.020589
0.0119518	0.0541417	0.0370739	0.144188	C	T	BCAN	0.011791	17_7700063	T	C	-0.22598	0.041093	3.8468e-08	17_7700063	C	T	0.0273482	-0.0303	0.054	17	7700063	0.5749	0.5749	0.01965	0.007859
0.304044	-0.0048089	0.00785338	0.540315	C	T	BCAN	0.30665	22_30953295	T	C	0.075786	0.0086692	2.40436e-18	22_30953295	C	T	0.316154	0.0174	0.0106	22	30953295	0.1023	0.1023	0.310099	0.003449
0.628673	-0.0187246	0.00746074	0.0120815	A	G	BCAN	0.63138	22_38450620	G	A	0.062085	0.0082507	5.42001e-14	22_38450620	G	A	0.326785	-0.0114	0.0106	22	38450620	0.2834	0.2834	0.477729	0.153651
0.56938	-0.0011346	0.00728734	0.876275	C	T	BCAN	0.55963	4_85854956	T	C	0.049135	0.0080227	9.20238e-10	4_85854956	C	T	0.535533	0.0007	0.0099	4	85854956	0.9446	0.9446	0.552457	0.0071735
0.261651	-0.0080552	0.00825141	0.328958	C	T	BCAN	0.2591	5_139726292	T	C	0.10738	0.0091318	7.37904e-32	5_139726292	C	T	0.259771	0.0283	0.0116	5	139726292	0.01438	0.01438	0.260711	0.001611
0.656263	-0.0127543	0.0076663	0.0961767	G	A	BCAN	0.6496	5_81877612	A	G	0.048066	0.0084191	1.14551e-08	5_81877612	G	A	0.617298	0.0078	0.0107	5	81877612	0.4673	0.4673	0.63678	0.0128195
0.450767	0.00060436	0.00729148	0.933942	C	T	BCAN	0.44518	5_81974353	T	C	-0.045485	0.0080396	1.5481e-08	5_81974353	C	T	0.435167	0.0062	0.0099	5	81974353	0.534101	0.534101	0.442967	0.002213
0.380961	0.00363822	0.00751763	0.628416	T	C	BCAN	0.38207	5_82782530	C	T	-0.072864	0.0082706	1.31522e-18	5_82782530	C	T	0.645612	0.0116	0.0103	5	82782530	0.2589	0.2589	0.513286	0.131217
0.190518	0.0249909	0.00918151	0.00649142	C	T	BCAN	0.19371	5_82860485	T	C	-0.12758	0.010081	1.28529e-36	5_82860485	C	T	0.192651	-0.0015	0.0129	5	82860485	0.9065	0.9065	0.191584	0.0021255
0.244706	-0.0217764	0.00840531	0.00957547	C	T	BCAN	0.24778	6_27732976	T	C	0.0621	0.0092166	1.63682e-11	6_27732976	C	T	0.200994	0.0144	0.0123	6	27732976	0.241	0.241	0.22285	0.02493
0.306346	-0.0058302	0.00784924	0.457621	T	C	BCAN	0.30687	7_544984	C	T	0.058526	0.0086104	1.08643e-11	7_544984	C	T	0.705972	-0.0142	0.0213	7	544984	0.5045	0.5045	0.506159	0.199289
0.093526	0.0445578	0.0125372	0.00037935	G	A	BCAN	0.092056	7_54966738	A	G	-0.12147	0.013807	1.46555e-18	7_54966738	G	A	0.0953388	-0.0332	0.017	7	54966738	0.0509202	0.0509202	0.0944324	0.0023764
0.567066	-0.0190522	0.00733295	0.00937238	C	T	BCAN	0.56965	8_120907990	T	C	0.047243	0.0080854	5.17726e-09	8_120907990	C	T	0.541554	-0.0009	0.0096	8	120907990	0.9236	0.9236	0.55431	0.01534
0.0574979	-0.0113767	0.0155659	0.464854	A	G	BCAN	0.055565	8_130645692	G	A	-0.1008	0.017436	7.49031e-09	8_130645692	G	A	0.928847	-0.0174	0.0277	8	130645692	0.5297	0.5297	0.493172	0.437607
0.00915469	0.0289304	0.0391696	0.460155	C	A	BCAN	0.0098931	9_22049130	A	C	0.063396	0.0080493	3.4914e-15	9_22049130	C	A	0.0159672	0.025	0.1397	9	22049130	0.858	0.858	0.0125609	0.00266785
0.56935	-0.0341932	0.00732453	3.0369e-06	T	C	BCAN	0.56651	9_22052734	C	T	0.066911	0.0080986	1.48594e-16	9_22052734	C	T	0.418288	-0.0223	0.0102	9	22052734	0.02986	0.02986	0.493819	0.072691
ad_uk_BCAN_1476
eaf.X	beta.X	se.X	pval.X	other_allele.X	effect_allele.X	id.X	eaf.M	SNP_37	effect_allele.M	other_allele.M	beta.M	se.M	pval.M	SNP	other_allele.Y	effect_allele.Y	eaf.Y	beta.Y	se.Y	chr37.Y.x	pos37.Y.x	pval.Y.x	pval.Y.y	eaf_avg	diff
0.112073	-0.0687824	0.0117683	5.07399e-09	C	T	BCAN	0.11322	1_9216615	T	C	-0.024485	0.012791	0.0555904	1_9216615	C	T	0.118232	0.014	0.0177	1	9216615	0.4302	0.4302	0.115153	0.0019325
0.0135782	0.17533	0.031476	2.54331e-08	A	T	BCAN	0.013514	1_28920429	T	A	0.0013696	0.034807	0.968612	1_28920429	T	A	0.989357	-0.0382	0.0578	1	28920429	0.5088	0.5088	0.501468	0.487954
0.190894	-0.060875	0.009331	6.84857e-11	A	G	BCAN	0.18825	1_117844251	G	A	0.011126	0.010199	0.275359	1_117844251	G	A	0.791671	0.0043	0.0124	1	117844251	0.730299	0.730299	0.491283	0.303032
0.00117403	1.24488	0.1228	3.76791e-24	G	C	BCAN	0.0010427	1_156611721	C	G	-0.033288	0.13358	0.803214	1_156611721	G	C	0.002928	-0.213	0.2957	1	156611721	0.4713	0.4713	0.00205102	0.00100832
0.390314	-0.231316	0.00783623	1.65196e-191	A	G	BCAN	0.39512	1_156615114	G	A	0.047463	0.0085688	3.06549e-08	1_156615114	G	A	0.638007	0.0111	0.0139	1	156615114	0.4249	0.4249	0.514161	0.11904
0.214165	-0.065757	0.0088811	1.31978e-13	T	A	BCAN	0.2152	3_24422109	A	T	-0.0045933	0.0098478	0.640914	3_24422109	T	A	0.196195	0.0094	0.0132	3	24422109	0.4747	0.4747	0.20518	0.01002
0.173906	-0.0578514	0.00956253	1.45017e-09	C	T	BCAN	0.17277	3_58349022	T	C	-0.0054233	0.010553	0.607323	3_58349022	C	T	0.176853	0.0075	0.0132	3	58349022	0.5696	0.5696	0.175379	0.0026095
0.413627	0.0421014	0.00738448	1.18867e-08	T	C	BCAN	0.42022	4_57761417	C	T	0.0027666	0.0081895	0.735495	4_57761417	C	T	0.581461	0.0035	0.0101	4	57761417	0.7262	0.7262	0.497544	0.077324
0.0676987	-0.0882448	0.0160985	4.2157e-08	C	A	BCAN	0.070306	5_126325026	A	C	-0.0067049	0.017471	0.701148	5_126325026	C	A	0.0643104	0.0347	0.0353	5	126325026	0.3248	0.3248	0.0660045	0.00430145
0.0612048	0.15414	0.0151982	3.59667e-24	C	T	BCAN	0.059845	7_20394948	T	C	0.015286	0.016953	0.367248	7_20394948	C	T	0.0559453	0.0017	0.0214	7	20394948	0.935	0.935	0.058575	0.00126995
0.0184007	0.1773	0.0279012	2.09007e-10	G	C	BCAN	0.018086	7_72995815	C	G	0.034516	0.031302	0.270172	7_72995815	G	C	0.0167665	0.0435	0.0485	7	72995815	0.37	0.37	0.0175836	0.0005024
0.0712617	-0.129681	0.014051	2.7227e-20	C	T	BCAN	0.070975	7_73010754	T	C	0.0037491	0.015465	0.808453	7_73010754	C	T	0.0686696	-0.0154	0.0188	7	73010754	0.4114	0.4114	0.0699657	0.00100935
0.661443	0.127604	0.00765439	2.14042e-62	T	G	BCAN	0.65893	10_17875857	G	T	-0.0094645	0.0084321	0.261692	10_17875857	G	T	0.793812	0.0186	0.026	10	17875857	0.4743	0.4743	0.727627	0.0686975
0.639581	-0.0445217	0.00754089	3.54707e-09	T	C	BCAN	0.63702	11_47378245	C	T	0.027546	0.0083044	0.00091075	11_47378245	C	T	0.326302	0.0631	0.0104	11	47378245	1.24701e-09	1.24701e-09	0.482942	0.154079
0.0715152	0.0847636	0.0140372	1.5555e-09	A	T	BCAN	0.070002	15_57494392	T	A	-0.0053451	0.015753	0.734379	15_57494392	T	A	0.933463	-0.0003	0.0191	15	57494392	0.9857	0.9857	0.502489	0.432487
0.0724028	0.079669	0.0141649	1.86174e-08	G	A	BCAN	0.071673	19_36400231	A	G	0.010576	0.015746	0.501799	19_36400231	G	A	0.0755877	0.0259	0.02	19	36400231	0.1943	0.1943	0.0739952	0.00232225
0.188915	-0.0599075	0.00930192	1.19207e-10	C	T	BCAN	0.18952	20_48887268	T	C	-0.0050253	0.01026	0.624281	20_48887268	C	T	0.188653	0.0218	0.0127	20	48887268	0.086139	0.086139	0.188784	0.000736
0.341751	-0.005432	0.00769007	0.479958	G	A	BCAN	0.3374	11_19879698	A	G	0.047793	0.0084887	1.81635e-08	11_19879698	G	A	0.317571	0.0084	0.0106	11	19879698	0.426	0.426	0.329661	0.007739
0.098432	-0.0318503	0.0125376	0.0110734	C	T	BCAN	0.095131	12_106510413	T	C	0.10083	0.013984	5.68853e-13	12_106510413	C	T	0.098469	0	0.0174	12	106510413	0.9991	0.9991	0.0984505	0.0033195
0.230644	0.0154662	0.00871207	0.0758543	T	C	BCAN	0.22922	12_77993105	C	T	-0.056603	0.0096241	4.10771e-09	12_77993105	C	T	0.747257	-0.0232	0.0124	12	77993105	0.0609902	0.0609902	0.488951	0.25973
0.387645	-0.004534	0.00746026	0.543353	G	A	BCAN	0.38733	13_36249606	A	G	-0.045235	0.0082552	4.29536e-08	13_36249606	G	A	0.38184	0.0079	0.0113	13	36249606	0.4859	0.4859	0.384742	0.0025875
0.478209	0.00045497	0.00732672	0.950486	G	T	BCAN	0.47365	16_89658237	T	G	0.053195	0.008075	4.53942e-11	16_89658237	G	T	0.432509	-0.0217	0.0149	16	89658237	0.1461	0.1461	0.455359	0.018291
0.481492	-0.0198936	0.00722893	0.00592434	A	G	BCAN	0.47243	17_28443549	G	A	-0.04883	0.008002	1.05779e-09	17_28443549	G	A	0.537239	-0.0251	0.0099	17	28443549	0.0115699	0.0115699	0.509366	0.0369355
0.10883	0.00661311	0.0117064	0.572134	A	G	BCAN	0.10925	1_197318309	G	A	0.098197	0.01279	1.66725e-14	1_197318309	G	A	0.907647	0.0013	0.0167	1	197318309	0.9385	0.9385	0.508239	0.398989
0.131102	0.0243492	0.0107602	0.0236429	C	T	BCAN	0.12939	2_203679183	T	C	0.072323	0.011939	1.39669e-09	2_203679183	C	T	0.120058	-0.0488	0.0147	2	203679183	0.00087221	0.00087221	0.12558	0.00381
0.269358	-0.0147643	0.00821657	0.0723519	T	A	BCAN	0.26994	3_89687803	A	T	0.050992	0.0090807	1.97697e-08	3_89687803	T	A	0.258191	-0.0046	0.0145	3	89687803	0.7516	0.7516	0.263775	0.0061655
0.275721	0.00586752	0.00812718	0.470317	A	G	BCAN	0.27779	4_53915245	G	A	0.052434	0.008991	5.5335e-09	4_53915245	G	A	0.725289	-0.0058	0.0114	4	53915245	0.610401	0.610401	0.500505	0.222715
0.415867	0.00282341	0.00748774	0.706121	A	G	BCAN	0.41645	5_82789647	G	A	-0.066461	0.0082415	7.63836e-16	5_82789647	G	A	0.603553	0.011	0.01	5	82789647	0.2737	0.2737	0.50971	0.09326
0.198709	0.0256097	0.00906857	0.00474275	T	C	BCAN	0.20235	5_82857870	C	T	-0.086268	0.0099735	5.40754e-18	5_82857870	C	T	0.779532	-0.0025	0.0122	5	82857870	0.8391	0.8391	0.489121	0.28677
ad_uk_BCAN_1489
eaf.X	beta.X	se.X	pval.X	other_allele.X	effect_allele.X	id.X	eaf.M	SNP_37	effect_allele.M	other_allele.M	beta.M	se.M	pval.M	SNP	other_allele.Y	effect_allele.Y	eaf.Y	beta.Y	se.Y	chr37.Y.x	pos37.Y.x	pval.Y.x	pval.Y.y	eaf_avg	diff
0.112073	-0.0687824	0.0117683	5.07399e-09	C	T	BCAN	0.11322	1_9216615	T	C	-0.005817	0.012791	0.649292	1_9216615	C	T	0.118232	0.014	0.0177	1	9216615	0.4302	0.4302	0.115153	0.0019325
0.0135782	0.17533	0.031476	2.54331e-08	A	T	BCAN	0.013514	1_28920429	T	A	0.0028883	0.034807	0.933869	1_28920429	T	A	0.989357	-0.0382	0.0578	1	28920429	0.5088	0.5088	0.501468	0.487954
0.190894	-0.060875	0.009331	6.84857e-11	A	G	BCAN	0.18825	1_117844251	G	A	0.016213	0.010199	0.111936	1_117844251	G	A	0.791671	0.0043	0.0124	1	117844251	0.730299	0.730299	0.491283	0.303032
0.00117403	1.24488	0.1228	3.76791e-24	G	C	BCAN	0.0010427	1_156611721	C	G	-0.21043	0.13358	0.115194	1_156611721	G	C	0.002928	-0.213	0.2957	1	156611721	0.4713	0.4713	0.00205102	0.00100832
0.390314	-0.231316	0.00783623	1.65196e-191	A	G	BCAN	0.39512	1_156615114	G	A	0.04581	0.0085691	9.05524e-08	1_156615114	G	A	0.638007	0.0111	0.0139	1	156615114	0.4249	0.4249	0.514161	0.11904
0.214165	-0.065757	0.0088811	1.31978e-13	T	A	BCAN	0.2152	3_24422109	A	T	-0.0007347	0.0098478	0.940533	3_24422109	T	A	0.196195	0.0094	0.0132	3	24422109	0.4747	0.4747	0.20518	0.01002
0.173906	-0.0578514	0.00956253	1.45017e-09	C	T	BCAN	0.17277	3_58349022	T	C	-0.024898	0.010552	0.0183063	3_58349022	C	T	0.176853	0.0075	0.0132	3	58349022	0.5696	0.5696	0.175379	0.0026095
0.413627	0.0421014	0.00738448	1.18867e-08	T	C	BCAN	0.42022	4_57761417	C	T	0.025084	0.0081883	0.00219079	4_57761417	C	T	0.581461	0.0035	0.0101	4	57761417	0.7262	0.7262	0.497544	0.077324
0.0676987	-0.0882448	0.0160985	4.2157e-08	C	A	BCAN	0.070306	5_126325026	A	C	0.016855	0.017471	0.334688	5_126325026	C	A	0.0643104	0.0347	0.0353	5	126325026	0.3248	0.3248	0.0660045	0.00430145
0.0612048	0.15414	0.0151982	3.59667e-24	C	T	BCAN	0.059845	7_20394948	T	C	-0.025987	0.016952	0.125308	7_20394948	C	T	0.0559453	0.0017	0.0214	7	20394948	0.935	0.935	0.058575	0.00126995
0.0184007	0.1773	0.0279012	2.09007e-10	G	C	BCAN	0.018086	7_72995815	C	G	0.024545	0.031302	0.432972	7_72995815	G	C	0.0167665	0.0435	0.0485	7	72995815	0.37	0.37	0.0175836	0.0005024
0.0712617	-0.129681	0.014051	2.7227e-20	C	T	BCAN	0.070975	7_73010754	T	C	-0.0094772	0.015465	0.539995	7_73010754	C	T	0.0686696	-0.0154	0.0188	7	73010754	0.4114	0.4114	0.0699657	0.00100935
0.661443	0.127604	0.00765439	2.14042e-62	T	G	BCAN	0.65893	10_17875857	G	T	0.0070527	0.0084322	0.40293	10_17875857	G	T	0.793812	0.0186	0.026	10	17875857	0.4743	0.4743	0.727627	0.0686975
0.639581	-0.0445217	0.00754089	3.54707e-09	T	C	BCAN	0.63702	11_47378245	C	T	0.010308	0.0083057	0.214595	11_47378245	C	T	0.326302	0.0631	0.0104	11	47378245	1.24701e-09	1.24701e-09	0.482942	0.154079
0.0715152	0.0847636	0.0140372	1.5555e-09	A	T	BCAN	0.070002	15_57494392	T	A	0.014986	0.015753	0.341452	15_57494392	T	A	0.933463	-0.0003	0.0191	15	57494392	0.9857	0.9857	0.502489	0.432487
0.0724028	0.079669	0.0141649	1.86174e-08	G	A	BCAN	0.071673	19_36400231	A	G	-0.024816	0.015745	0.115011	19_36400231	G	A	0.0755877	0.0259	0.02	19	36400231	0.1943	0.1943	0.0739952	0.00232225
0.188915	-0.0599075	0.00930192	1.19207e-10	C	T	BCAN	0.18952	20_48887268	T	C	-0.020267	0.010259	0.048217	20_48887268	C	T	0.188653	0.0218	0.0127	20	48887268	0.086139	0.086139	0.188784	0.000736
0.367925	-0.0003799	0.00755487	0.959894	G	A	BCAN	0.37291	10_131405358	A	G	0.045692	0.0082715	3.33811e-08	10_131405358	G	A	0.368753	-0.0005	0.0101	10	131405358	0.9604	0.9604	0.368339	0.004571
0.163103	0.00588722	0.00992599	0.553107	G	A	BCAN	0.16512	1_155033308	A	G	0.062829	0.010736	4.89666e-09	1_155033308	G	A	0.13939	0.0119	0.014	1	155033308	0.3951	0.3951	0.151247	0.0138735
0.117434	-0.0007835	0.0113778	0.945101	A	G	BCAN	0.11831	2_48762561	G	A	-0.075901	0.012588	1.6615e-09	2_48762561	G	A	0.870374	-0.0031	0.0155	2	48762561	0.8422	0.8422	0.493904	0.375594
0.0777306	-0.0257499	0.0135975	0.0582626	T	C	BCAN	0.077805	2_98428809	C	T	-0.083826	0.014872	1.74985e-08	2_98428809	C	T	0.898748	0.0057	0.0179	2	98428809	0.7502	0.7502	0.488239	0.410434
0.132223	0.0112203	0.0107585	0.296979	C	T	BCAN	0.12948	3_56889061	T	C	-0.065871	0.01204	4.51232e-08	3_56889061	C	T	0.132263	0.0146	0.0149	3	56889061	0.3258	0.3258	0.132243	0.002763
0.693329	-0.0047908	0.00786115	0.542241	A	T	BCAN	0.68434	5_81888493	T	A	0.062143	0.0086408	6.53131e-13	5_81888493	T	A	0.31577	-0.0071	0.0106	5	81888493	0.5047	0.5047	0.504549	0.17979
0.190518	0.0249909	0.00918151	0.00649142	C	T	BCAN	0.19371	5_82860485	T	C	-0.075245	0.010098	9.46237e-14	5_82860485	C	T	0.192651	-0.0015	0.0129	5	82860485	0.9065	0.9065	0.191584	0.0021255
ad_uk_BCAN_1604
eaf.X	beta.X	se.X	pval.X	other_allele.X	effect_allele.X	id.X	eaf.M	SNP_37	effect_allele.M	other_allele.M	beta.M	se.M	pval.M	SNP	other_allele.Y	effect_allele.Y	eaf.Y	beta.Y	se.Y	chr37.Y.x	pos37.Y.x	pval.Y.x	pval.Y.y	eaf_avg	diff
0.112073	-0.0687824	0.0117683	5.07399e-09	C	T	BCAN	0.11322	1_9216615	T	C	0.018784	0.012791	0.141968	1_9216615	C	T	0.118232	0.014	0.0177	1	9216615	0.4302	0.4302	0.115153	0.0019325
0.0135782	0.17533	0.031476	2.54331e-08	A	T	BCAN	0.013514	1_28920429	T	A	-0.062839	0.034805	0.0710068	1_28920429	T	A	0.989357	-0.0382	0.0578	1	28920429	0.5088	0.5088	0.501468	0.487954
0.190894	-0.060875	0.009331	6.84857e-11	A	G	BCAN	0.18825	1_117844251	G	A	-0.010119	0.010199	0.321166	1_117844251	G	A	0.791671	0.0043	0.0124	1	117844251	0.730299	0.730299	0.491283	0.303032
0.00117403	1.24488	0.1228	3.76791e-24	G	C	BCAN	0.0010427	1_156611721	C	G	0.20101	0.13358	0.132395	1_156611721	G	C	0.002928	-0.213	0.2957	1	156611721	0.4713	0.4713	0.00205102	0.00100832
0.390314	-0.231316	0.00783623	1.65196e-191	A	G	BCAN	0.39512	1_156615114	G	A	-0.049389	0.0085684	8.28896e-09	1_156615114	G	A	0.638007	0.0111	0.0139	1	156615114	0.4249	0.4249	0.514161	0.11904
0.214165	-0.065757	0.0088811	1.31978e-13	T	A	BCAN	0.2152	3_24422109	A	T	-0.008868	0.0098477	0.367858	3_24422109	T	A	0.196195	0.0094	0.0132	3	24422109	0.4747	0.4747	0.20518	0.01002
0.173906	-0.0578514	0.00956253	1.45017e-09	C	T	BCAN	0.17277	3_58349022	T	C	0.01745	0.010553	0.09822	3_58349022	C	T	0.176853	0.0075	0.0132	3	58349022	0.5696	0.5696	0.175379	0.0026095
0.413627	0.0421014	0.00738448	1.18867e-08	T	C	BCAN	0.42022	4_57761417	C	T	-0.0052985	0.0081895	0.517643	4_57761417	C	T	0.581461	0.0035	0.0101	4	57761417	0.7262	0.7262	0.497544	0.077324
0.0676987	-0.0882448	0.0160985	4.2157e-08	C	A	BCAN	0.070306	5_126325026	A	C	0.0089351	0.017471	0.60906	5_126325026	C	A	0.0643104	0.0347	0.0353	5	126325026	0.3248	0.3248	0.0660045	0.00430145
0.0612048	0.15414	0.0151982	3.59667e-24	C	T	BCAN	0.059845	7_20394948	T	C	0.033397	0.016952	0.0488427	7_20394948	C	T	0.0559453	0.0017	0.0214	7	20394948	0.935	0.935	0.058575	0.00126995
0.0184007	0.1773	0.0279012	2.09007e-10	G	C	BCAN	0.018086	7_72995815	C	G	-0.062976	0.0313	0.0442283	7_72995815	G	C	0.0167665	0.0435	0.0485	7	72995815	0.37	0.37	0.0175836	0.0005024
0.0712617	-0.129681	0.014051	2.7227e-20	C	T	BCAN	0.070975	7_73010754	T	C	0.011844	0.015465	0.443752	7_73010754	C	T	0.0686696	-0.0154	0.0188	7	73010754	0.4114	0.4114	0.0699657	0.00100935
0.661443	0.127604	0.00765439	2.14042e-62	T	G	BCAN	0.65893	10_17875857	G	T	0.012909	0.008432	0.125788	10_17875857	G	T	0.793812	0.0186	0.026	10	17875857	0.4743	0.4743	0.727627	0.0686975
0.639581	-0.0445217	0.00754089	3.54707e-09	T	C	BCAN	0.63702	11_47378245	C	T	0.023552	0.0083048	0.00457193	11_47378245	C	T	0.326302	0.0631	0.0104	11	47378245	1.24701e-09	1.24701e-09	0.482942	0.154079
0.0715152	0.0847636	0.0140372	1.5555e-09	A	T	BCAN	0.070002	15_57494392	T	A	0.017081	0.015753	0.278215	15_57494392	T	A	0.933463	-0.0003	0.0191	15	57494392	0.9857	0.9857	0.502489	0.432487
0.0724028	0.079669	0.0141649	1.86174e-08	G	A	BCAN	0.071673	19_36400231	A	G	-0.0071987	0.015746	0.647545	19_36400231	G	A	0.0755877	0.0259	0.02	19	36400231	0.1943	0.1943	0.0739952	0.00232225
0.188915	-0.0599075	0.00930192	1.19207e-10	C	T	BCAN	0.18952	20_48887268	T	C	0.019837	0.010259	0.0531741	20_48887268	C	T	0.188653	0.0218	0.0127	20	48887268	0.086139	0.086139	0.188784	0.000736
0.802392	-0.003139	0.00906405	0.729112	T	C	BCAN	0.8045	11_1561484	C	T	0.060404	0.010033	1.75833e-09	11_1561484	C	T	0.198263	-0.0167	0.0124	11	1561484	0.1797	0.1797	0.500328	0.304173
0.221203	-0.0229162	0.00919631	0.0127066	T	C	BCAN	0.21978	17_44865603	C	T	0.10419	0.010192	1.72187e-24	17_44865603	C	T	0.822455	0.0546	0.0128	17	44865603	1.99499e-05	1.99499e-05	0.521829	0.302049
0.211522	-0.0040102	0.0089841	0.655331	G	C	BCAN	0.20909	19_19035370	C	G	0.057934	0.009959	6.0381e-09	19_19035370	G	C	0.19851	-0.0161	0.013	19	19035370	0.2148	0.2148	0.205016	0.004074
0.0100389	-0.010606	0.0374175	0.776832	G	A	BCAN	0.01032	1_109041768	A	G	0.22316	0.040341	3.19669e-08	1_109041768	G	A	0.00549813	-0.0974	0.1112	1	109041768	0.3814	0.3814	0.00776852	0.00255149
0.00168222	0.159903	0.0992125	0.107023	A	G	BCAN	0.001721	1_91606142	G	A	-0.60419	0.10528	9.61612e-09	1_91606142	G	A	0.994763	0.1402	0.2302	1	91606142	0.5425	0.5425	0.498223	0.496502
0.291227	0.00128045	0.00794483	0.871961	C	T	BCAN	0.29514	22_31800336	T	C	0.049004	0.008757	2.21157e-08	22_31800336	C	T	0.313844	-0.0181	0.0108	22	31800336	0.0941499	0.0941499	0.302536	0.0073955
0.584025	0.00843289	0.00737114	0.252606	C	T	BCAN	0.58572	3_13833084	T	C	0.064826	0.0081351	1.65959e-15	3_13833084	C	T	0.583183	0.0053	0.01	3	13833084	0.596499	0.596499	0.583604	0.002116
0.352738	0.00866749	0.00758606	0.253223	C	G	BCAN	0.36185	4_38613107	G	C	0.061322	0.0083108	1.64059e-13	4_38613107	G	C	0.682762	-0.0079	0.0108	4	38613107	0.4629	0.4629	0.51775	0.1559
0.634972	0.0039077	0.00752108	0.603366	C	T	BCAN	0.63313	4_54109623	T	C	0.059196	0.0082629	7.99834e-13	4_54109623	C	T	0.665187	-0.0064	0.0104	4	54109623	0.5364	0.5364	0.65008	0.0169495
0.267395	-0.007207	0.00817845	0.378201	T	C	BCAN	0.26471	5_139719991	C	T	-0.079377	0.0090389	1.69044e-18	5_139719991	C	T	0.72911	-0.0392	0.011	5	139719991	0.0003765	0.0003765	0.498252	0.233542
0.335091	0.0153646	0.00772488	0.0467036	A	G	BCAN	0.34269	5_81864444	G	A	0.052001	0.0084831	8.89611e-10	5_81864444	G	A	0.644593	0.0123	0.0104	5	81864444	0.2368	0.2368	0.489842	0.147152
0.670086	-0.0109002	0.00768866	0.156279	A	G	BCAN	0.66551	5_82266050	G	A	-0.050818	0.0084612	1.92309e-09	5_82266050	G	A	0.358579	0.0051	0.0105	5	82266050	0.628901	0.628901	0.514332	0.151177
0.415867	0.00282341	0.00748774	0.706121	A	G	BCAN	0.41645	5_82789647	G	A	0.069242	0.0082408	4.56037e-17	5_82789647	G	A	0.603553	0.011	0.01	5	82789647	0.2737	0.2737	0.50971	0.09326
0.192098	0.0236552	0.009141	0.00965873	G	T	BCAN	0.19526	5_82859065	T	G	0.1266	0.010045	2.47172e-36	5_82859065	G	T	0.207131	0.0058	0.0122	5	82859065	0.631801	0.631801	0.199615	0.0043545
0.407097	0.0312737	0.0074329	2.5825e-05	G	A	BCAN	0.41088	6_26218920	A	G	0.056767	0.008222	5.14044e-12	6_26218920	G	A	0.465794	-0.0002	0.0215	6	26218920	0.9931	0.9931	0.436445	0.0255655
0.125094	-0.0258896	0.0109734	0.0183101	A	G	BCAN	0.12548	6_34468767	G	A	-0.066075	0.012074	4.47301e-08	6_34468767	G	A	0.881169	0.0115	0.0154	6	34468767	0.4572	0.4572	0.503131	0.377651
0.413437	-0.0026722	0.00737855	0.717238	T	C	BCAN	0.40793	7_117600424	C	T	-0.050267	0.0082	8.88383e-10	7_117600424	C	T	0.537615	-0.0009	0.01	7	117600424	0.9311	0.9311	0.475526	0.067596
0.266169	0.00575796	0.00825579	0.485524	G	C	BCAN	0.26267	7_55279470	C	G	-0.051529	0.0091346	1.70412e-08	7_55279470	G	C	0.295691	-0.0036	0.0121	7	55279470	0.7676	0.7676	0.28093	0.01826
0.0574979	-0.0113767	0.0155659	0.464854	A	G	BCAN	0.055565	8_130645692	G	A	0.10634	0.017435	1.07994e-09	8_130645692	G	A	0.928847	-0.0174	0.0277	8	130645692	0.5297	0.5297	0.493172	0.437607
0.470308	0.010241	0.00728585	0.159841	T	C	BCAN	0.46908	8_144976720	C	T	-0.058055	0.0080406	5.30884e-13	8_144976720	C	T	0.533678	-0.0227	0.0107	8	144976720	0.0330202	0.0330202	0.501993	0.032913
0.400257	0.00787561	0.00735761	0.284438	A	G	BCAN	0.0039833	8_145011204	C	A	-0.047917	0.0080929	3.23519e-09	8_145011204	G	A	0.608084	-0.0328	0.0121	8	145011204	0.00660207	0.00660207	0.50417	0.500187
0.400257	0.00787561	0.00735761	0.284438	A	G	BCAN	0.0039833	8_145011204	G	A	-0.047917	0.0080929	3.23519e-09	8_145011204	G	A	0.608084	-0.0328	0.0121	8	145011204	0.00660207	0.00660207	0.50417	0.500187
0.42512	0.0336108	0.00732741	4.49656e-06	G	A	BCAN	0.42762	9_22026594	A	G	0.062855	0.0081211	1.02565e-14	9_22026594	G	A	0.414369	-0.0181	0.0102	9	22026594	0.0773304	0.0773304	0.419745	0.0078755
0.00915469	0.0289304	0.0391696	0.460155	C	A	BCAN	0.0098931	9_22049130	A	C	-0.058141	0.0080506	5.236e-13	9_22049130	C	A	0.0159672	0.025	0.1397	9	22049130	0.858	0.858	0.0125609	0.00266785
0.00193366	-0.0931412	0.0871672	0.285279	G	C	BCAN	0.0019472	9_29844568	C	G	-0.49889	0.090611	3.70254e-08	9_29844568	G	C	0.0045	0.0169	0.1399	9	29844568	0.9038	0.9038	0.00321683	0.00126963
ad_uk_BCAN_1605
eaf.X	beta.X	se.X	pval.X	other_allele.X	effect_allele.X	id.X	eaf.M	SNP_37	effect_allele.M	other_allele.M	beta.M	se.M	pval.M	SNP	other_allele.Y	effect_allele.Y	eaf.Y	beta.Y	se.Y	chr37.Y.x	pos37.Y.x	pval.Y.x	pval.Y.y	eaf_avg	diff
0.112073	-0.0687824	0.0117683	5.07399e-09	C	T	BCAN	0.11322	1_9216615	T	C	0.017031	0.012791	0.183037	1_9216615	C	T	0.118232	0.014	0.0177	1	9216615	0.4302	0.4302	0.115153	0.0019325
0.0135782	0.17533	0.031476	2.54331e-08	A	T	BCAN	0.013514	1_28920429	T	A	-0.047484	0.034806	0.172496	1_28920429	T	A	0.989357	-0.0382	0.0578	1	28920429	0.5088	0.5088	0.501468	0.487954
0.190894	-0.060875	0.009331	6.84857e-11	A	G	BCAN	0.18825	1_117844251	G	A	-0.0045181	0.0102	0.657794	1_117844251	G	A	0.791671	0.0043	0.0124	1	117844251	0.730299	0.730299	0.491283	0.303032
0.00117403	1.24488	0.1228	3.76791e-24	G	C	BCAN	0.0010427	1_156611721	C	G	0.096865	0.13358	0.468382	1_156611721	G	C	0.002928	-0.213	0.2957	1	156611721	0.4713	0.4713	0.00205102	0.00100832
0.390314	-0.231316	0.00783623	1.65196e-191	A	G	BCAN	0.39512	1_156615114	G	A	-0.048874	0.0085685	1.18168e-08	1_156615114	G	A	0.638007	0.0111	0.0139	1	156615114	0.4249	0.4249	0.514161	0.11904
0.214165	-0.065757	0.0088811	1.31978e-13	T	A	BCAN	0.2152	3_24422109	A	T	-0.0040801	0.0098478	0.678641	3_24422109	T	A	0.196195	0.0094	0.0132	3	24422109	0.4747	0.4747	0.20518	0.01002
0.173906	-0.0578514	0.00956253	1.45017e-09	C	T	BCAN	0.17277	3_58349022	T	C	0.002911	0.010553	0.782672	3_58349022	C	T	0.176853	0.0075	0.0132	3	58349022	0.5696	0.5696	0.175379	0.0026095
0.413627	0.0421014	0.00738448	1.18867e-08	T	C	BCAN	0.42022	4_57761417	C	T	0.0053965	0.0081895	0.509929	4_57761417	C	T	0.581461	0.0035	0.0101	4	57761417	0.7262	0.7262	0.497544	0.077324
0.0676987	-0.0882448	0.0160985	4.2157e-08	C	A	BCAN	0.070306	5_126325026	A	C	0.012107	0.017471	0.488337	5_126325026	C	A	0.0643104	0.0347	0.0353	5	126325026	0.3248	0.3248	0.0660045	0.00430145
0.0612048	0.15414	0.0151982	3.59667e-24	C	T	BCAN	0.059845	7_20394948	T	C	0.027969	0.016952	0.0989692	7_20394948	C	T	0.0559453	0.0017	0.0214	7	20394948	0.935	0.935	0.058575	0.00126995
0.0184007	0.1773	0.0279012	2.09007e-10	G	C	BCAN	0.018086	7_72995815	C	G	-0.046474	0.031301	0.137623	7_72995815	G	C	0.0167665	0.0435	0.0485	7	72995815	0.37	0.37	0.0175836	0.0005024
0.0712617	-0.129681	0.014051	2.7227e-20	C	T	BCAN	0.070975	7_73010754	T	C	0.0278	0.015464	0.0722271	7_73010754	C	T	0.0686696	-0.0154	0.0188	7	73010754	0.4114	0.4114	0.0699657	0.00100935
0.661443	0.127604	0.00765439	2.14042e-62	T	G	BCAN	0.65893	10_17875857	G	T	0.00077257	0.0084323	0.927001	10_17875857	G	T	0.793812	0.0186	0.026	10	17875857	0.4743	0.4743	0.727627	0.0686975
0.639581	-0.0445217	0.00754089	3.54707e-09	T	C	BCAN	0.63702	11_47378245	C	T	0.0051922	0.0083058	0.531888	11_47378245	C	T	0.326302	0.0631	0.0104	11	47378245	1.24701e-09	1.24701e-09	0.482942	0.154079
0.0715152	0.0847636	0.0140372	1.5555e-09	A	T	BCAN	0.070002	15_57494392	T	A	0.0068686	0.015753	0.662827	15_57494392	T	A	0.933463	-0.0003	0.0191	15	57494392	0.9857	0.9857	0.502489	0.432487
0.0724028	0.079669	0.0141649	1.86174e-08	G	A	BCAN	0.071673	19_36400231	A	G	-0.018405	0.015745	0.242432	19_36400231	G	A	0.0755877	0.0259	0.02	19	36400231	0.1943	0.1943	0.0739952	0.00232225
0.188915	-0.0599075	0.00930192	1.19207e-10	C	T	BCAN	0.18952	20_48887268	T	C	0.021811	0.010259	0.033512	20_48887268	C	T	0.188653	0.0218	0.0127	20	48887268	0.086139	0.086139	0.188784	0.000736
0.803719	-0.0080504	0.00910542	0.376622	G	T	BCAN	0.80241	11_1624332	T	G	0.056226	0.010042	2.1752e-08	11_1624332	G	T	0.800066	0.0048	0.0126	11	1624332	0.7042	0.7042	0.801893	0.0005175
0.317667	0.014485	0.00773634	0.0611604	G	A	BCAN	0.31688	11_61560081	A	G	0.048543	0.0085629	1.44911e-08	11_61560081	G	A	0.332749	-0.009	0.0106	11	61560081	0.3975	0.3975	0.325208	0.008328
0.253659	-0.0069879	0.00849542	0.410764	T	C	BCAN	0.25484	16_89715155	C	T	0.054044	0.0093076	6.44466e-09	16_89715155	C	T	0.792795	-0.0089	0.0174	16	89715155	0.6106	0.6106	0.523227	0.268387
0.72388	0.0259997	0.00868608	0.0027602	A	G	BCAN	0.72501	17_44753350	G	A	-0.071438	0.0096262	1.19124e-13	17_44753350	G	A	0.204135	-0.0396	0.0186	17	44753350	0.0328201	0.0328201	0.464008	0.261003
0.290073	0.00246376	0.00798789	0.75775	G	A	BCAN	0.29135	17_73871911	A	G	0.051944	0.0087567	3.02482e-09	17_73871911	G	A	0.283294	-0.012	0.0112	17	73871911	0.2827	0.2827	0.286683	0.0046665
0.0100332	-0.0100229	0.0374883	0.789193	C	T	BCAN	0.010295	1_109021285	T	C	0.2215	0.040476	4.4761e-08	1_109021285	C	T	0.00903915	-0.149	0.1751	1	109021285	0.3947	0.3947	0.00953618	0.00075882
0.422884	-0.005086	0.00750206	0.497805	C	T	BCAN	0.41842	1_207905342	T	C	-0.047318	0.0081678	6.96787e-09	1_207905342	C	T	0.448088	0.0142	0.0186	1	207905342	0.4433	0.4433	0.435486	0.017066
0.0294241	-0.0104953	0.0225671	0.64188	T	C	BCAN	0.028828	1_27368126	C	T	0.14084	0.025074	1.9611e-08	1_27368126	C	T	0.963564	-0.0026	0.0382	1	27368126	0.946	0.946	0.496494	0.467666
0.460396	0.00788772	0.00727907	0.278535	T	G	BCAN	0.45747	2_37147975	G	T	-0.049	0.0080441	1.13162e-09	2_37147975	G	T	0.531904	-0.0039	0.0099	2	37147975	0.6953	0.6953	0.49615	0.03868
0.652285	0.00264273	0.00766417	0.730232	A	G	BCAN	0.65477	3_13832611	G	A	0.053455	0.0084689	2.7919e-10	3_13832611	G	A	0.342154	-0.0052	0.0102	3	13832611	0.611299	0.611299	0.497219	0.157551
0.308025	-0.0081498	0.00786181	0.299907	T	C	BCAN	0.30939	5_64597580	C	T	-0.047726	0.0086822	3.89493e-08	5_64597580	C	T	0.699765	0.0031	0.0109	5	64597580	0.7782	0.7782	0.503895	0.194505
0.687687	-0.0042636	0.00781854	0.585531	T	C	BCAN	0.67858	5_81882387	C	T	-0.049013	0.0085825	1.13423e-08	5_81882387	C	T	0.321398	-0.0108	0.0105	5	81882387	0.3057	0.3057	0.504543	0.174038
0.415867	0.00282341	0.00748774	0.706121	A	G	BCAN	0.41645	5_82789647	G	A	0.068674	0.0082409	8.18465e-17	5_82789647	G	A	0.603553	0.011	0.01	5	82789647	0.2737	0.2737	0.50971	0.09326
0.190651	0.0253638	0.0091872	0.00576647	T	G	BCAN	0.19397	5_82861400	G	T	0.12403	0.010087	1.1324e-34	5_82861400	G	T	0.79358	-0.0057	0.0122	5	82861400	0.643301	0.643301	0.492115	0.298146
0.0128187	0.0459066	0.0321243	0.152996	A	G	BCAN	0.013273	6_30091857	G	A	0.19328	0.035049	3.52452e-08	6_30091857	G	A	0.984355	0.0487	0.0408	6	30091857	0.2329	0.2329	0.498587	0.485314
0.471329	0.0018324	0.00727862	0.801233	T	C	BCAN	0.47169	9_86632067	C	T	-0.047038	0.0080305	4.74898e-09	9_86632067	C	T	0.517132	-0.0016	0.0099	9	86632067	0.8737	0.8737	0.494231	0.0225405
ad_uk_BCAN_1606
eaf.X	beta.X	se.X	pval.X	other_allele.X	effect_allele.X	id.X	eaf.M	SNP_37	effect_allele.M	other_allele.M	beta.M	se.M	pval.M	SNP	other_allele.Y	effect_allele.Y	eaf.Y	beta.Y	se.Y	chr37.Y.x	pos37.Y.x	pval.Y.x	pval.Y.y	eaf_avg	diff
0.112073	-0.0687824	0.0117683	5.07399e-09	C	T	BCAN	0.11322	1_9216615	T	C	0.010808	0.012791	0.398144	1_9216615	C	T	0.118232	0.014	0.0177	1	9216615	0.4302	0.4302	0.115153	0.0019325
0.0135782	0.17533	0.031476	2.54331e-08	A	T	BCAN	0.013514	1_28920429	T	A	-0.046853	0.034806	0.178271	1_28920429	T	A	0.989357	-0.0382	0.0578	1	28920429	0.5088	0.5088	0.501468	0.487954
0.190894	-0.060875	0.009331	6.84857e-11	A	G	BCAN	0.18825	1_117844251	G	A	0.00025918	0.0102	0.979727	1_117844251	G	A	0.791671	0.0043	0.0124	1	117844251	0.730299	0.730299	0.491283	0.303032
0.00117403	1.24488	0.1228	3.76791e-24	G	C	BCAN	0.0010427	1_156611721	C	G	0.11939	0.13358	0.371458	1_156611721	G	C	0.002928	-0.213	0.2957	1	156611721	0.4713	0.4713	0.00205102	0.00100832
0.390314	-0.231316	0.00783623	1.65196e-191	A	G	BCAN	0.39512	1_156615114	G	A	-0.04725	0.0085688	3.53102e-08	1_156615114	G	A	0.638007	0.0111	0.0139	1	156615114	0.4249	0.4249	0.514161	0.11904
0.214165	-0.065757	0.0088811	1.31978e-13	T	A	BCAN	0.2152	3_24422109	A	T	0.0027251	0.0098478	0.782006	3_24422109	T	A	0.196195	0.0094	0.0132	3	24422109	0.4747	0.4747	0.20518	0.01002
0.173906	-0.0578514	0.00956253	1.45017e-09	C	T	BCAN	0.17277	3_58349022	T	C	0.020098	0.010553	0.056846	3_58349022	C	T	0.176853	0.0075	0.0132	3	58349022	0.5696	0.5696	0.175379	0.0026095
0.413627	0.0421014	0.00738448	1.18867e-08	T	C	BCAN	0.42022	4_57761417	C	T	0.0023007	0.0081895	0.778753	4_57761417	C	T	0.581461	0.0035	0.0101	4	57761417	0.7262	0.7262	0.497544	0.077324
0.0676987	-0.0882448	0.0160985	4.2157e-08	C	A	BCAN	0.070306	5_126325026	A	C	0.013513	0.017471	0.439258	5_126325026	C	A	0.0643104	0.0347	0.0353	5	126325026	0.3248	0.3248	0.0660045	0.00430145
0.0612048	0.15414	0.0151982	3.59667e-24	C	T	BCAN	0.059845	7_20394948	T	C	0.0074463	0.016953	0.660496	7_20394948	C	T	0.0559453	0.0017	0.0214	7	20394948	0.935	0.935	0.058575	0.00126995
0.0184007	0.1773	0.0279012	2.09007e-10	G	C	BCAN	0.018086	7_72995815	C	G	0.0090296	0.031302	0.773001	7_72995815	G	C	0.0167665	0.0435	0.0485	7	72995815	0.37	0.37	0.0175836	0.0005024
0.0712617	-0.129681	0.014051	2.7227e-20	C	T	BCAN	0.070975	7_73010754	T	C	0.019002	0.015465	0.219174	7_73010754	C	T	0.0686696	-0.0154	0.0188	7	73010754	0.4114	0.4114	0.0699657	0.00100935
0.661443	0.127604	0.00765439	2.14042e-62	T	G	BCAN	0.65893	10_17875857	G	T	0.0028782	0.0084323	0.732858	10_17875857	G	T	0.793812	0.0186	0.026	10	17875857	0.4743	0.4743	0.727627	0.0686975
0.639581	-0.0445217	0.00754089	3.54707e-09	T	C	BCAN	0.63702	11_47378245	C	T	-0.019337	0.0083052	0.0198976	11_47378245	C	T	0.326302	0.0631	0.0104	11	47378245	1.24701e-09	1.24701e-09	0.482942	0.154079
0.0715152	0.0847636	0.0140372	1.5555e-09	A	T	BCAN	0.070002	15_57494392	T	A	0.020585	0.015753	0.191293	15_57494392	T	A	0.933463	-0.0003	0.0191	15	57494392	0.9857	0.9857	0.502489	0.432487
0.0724028	0.079669	0.0141649	1.86174e-08	G	A	BCAN	0.071673	19_36400231	A	G	0.020342	0.015745	0.196386	19_36400231	G	A	0.0755877	0.0259	0.02	19	36400231	0.1943	0.1943	0.0739952	0.00232225
0.188915	-0.0599075	0.00930192	1.19207e-10	C	T	BCAN	0.18952	20_48887268	T	C	0.0054259	0.01026	0.596925	20_48887268	C	T	0.188653	0.0218	0.0127	20	48887268	0.086139	0.086139	0.188784	0.000736
0.445301	0.00189219	0.00728532	0.795074	T	C	BCAN	0.44688	11_10490415	C	T	0.06038	0.0080546	6.72977e-14	11_10490415	C	T	0.553866	0.0027	0.0101	11	10490415	0.793	0.793	0.499584	0.0527035
0.803719	-0.0080504	0.00910542	0.376622	G	T	BCAN	0.80241	11_1624332	T	G	0.055891	0.010042	2.63512e-08	11_1624332	G	T	0.800066	0.0048	0.0126	11	1624332	0.7042	0.7042	0.801893	0.0005175
0.112778	-0.0164018	0.0114482	0.151945	A	G	BCAN	0.10995	19_5963655	G	A	-0.071376	0.012831	2.67609e-08	19_5963655	G	A	0.875046	0.0367	0.0155	19	5963655	0.0177101	0.0177101	0.493912	0.383962
0.304044	-0.0048089	0.00785338	0.540315	C	T	BCAN	0.30665	22_30953295	T	C	-0.049134	0.0086754	1.49451e-08	22_30953295	C	T	0.316154	0.0174	0.0106	22	30953295	0.1023	0.1023	0.310099	0.003449
0.652285	0.00264273	0.00766417	0.730232	A	G	BCAN	0.65477	3_13832611	G	A	0.053495	0.0084689	2.70894e-10	3_13832611	G	A	0.342154	-0.0052	0.0102	3	13832611	0.611299	0.611299	0.497219	0.157551
0.45709	-0.0018437	0.00723109	0.798751	A	G	BCAN	0.45365	4_185148189	G	A	0.051401	0.0080287	1.55346e-10	4_185148189	G	A	0.56699	0.008	0.01	4	185148189	0.4223	0.4223	0.51204	0.05839
0.281289	0.00704067	0.00808414	0.383796	A	G	BCAN	0.28353	4_53916185	G	A	-0.053125	0.0089442	2.88735e-09	4_53916185	G	A	0.715881	-0.0073	0.0112	4	53916185	0.5157	0.5157	0.498585	0.215055
0.261651	-0.0080552	0.00825141	0.328958	C	T	BCAN	0.2591	5_139726292	T	C	-0.066033	0.0091443	5.2723e-13	5_139726292	C	T	0.259771	0.0283	0.0116	5	139726292	0.01438	0.01438	0.260711	0.001611
0.590799	-0.0045175	0.00737252	0.540044	T	C	BCAN	0.59038	5_15713072	C	T	-0.051801	0.0081358	1.95434e-10	5_15713072	C	T	0.401175	-0.02	0.01	5	15713072	0.0468597	0.0468597	0.495987	0.094393
0.693329	-0.0047908	0.00786115	0.542241	A	T	BCAN	0.68434	5_81888493	T	A	-0.053422	0.0086427	6.44021e-10	5_81888493	T	A	0.31577	-0.0071	0.0106	5	81888493	0.5047	0.5047	0.504549	0.17979
0.415867	0.00282341	0.00748774	0.706121	A	G	BCAN	0.41645	5_82789647	G	A	0.069197	0.0082408	4.77529e-17	5_82789647	G	A	0.603553	0.011	0.01	5	82789647	0.2737	0.2737	0.50971	0.09326
0.190518	0.0249909	0.00918151	0.00649142	C	T	BCAN	0.19371	5_82860485	T	C	0.12469	0.010082	4.70977e-35	5_82860485	C	T	0.192651	-0.0015	0.0129	5	82860485	0.9065	0.9065	0.191584	0.0021255
0.0055994	-0.0334145	0.0484614	0.490503	G	A	BCAN	0.0056738	6_29636799	A	G	0.34486	0.053049	8.10961e-11	6_29636799	G	A	0.0148645	-0.0269	0.0554	6	29636799	0.6271	0.6271	0.010232	0.00455815
0.093526	0.0445578	0.0125372	0.00037935	G	A	BCAN	0.092056	7_54966738	A	G	0.098941	0.013813	8.07235e-13	7_54966738	G	A	0.0953388	-0.0332	0.017	7	54966738	0.0509202	0.0509202	0.0944324	0.0023764
0.0251035	0.0504268	0.0232518	0.030103	G	A	BCAN	0.024335	9_111764298	A	G	-0.14825	0.025972	1.15239e-08	9_111764298	G	A	0.0310422	0.0301	0.0296	9	111764298	0.3094	0.3094	0.0280728	0.00373785
0.42512	0.0336108	0.00732741	4.49656e-06	G	A	BCAN	0.42762	9_22026594	A	G	0.059107	0.008122	3.48337e-13	9_22026594	G	A	0.414369	-0.0181	0.0102	9	22026594	0.0773304	0.0773304	0.419745	0.0078755
0.00915469	0.0289304	0.0391696	0.460155	C	A	BCAN	0.0098931	9_22049130	A	C	-0.055562	0.0080511	5.26017e-12	9_22049130	C	A	0.0159672	0.025	0.1397	9	22049130	0.858	0.858	0.0125609	0.00266785
ad_uk_BCAN_1622
eaf.X	beta.X	se.X	pval.X	other_allele.X	effect_allele.X	id.X	eaf.M	SNP_37	effect_allele.M	other_allele.M	beta.M	se.M	pval.M	SNP	other_allele.Y	effect_allele.Y	eaf.Y	beta.Y	se.Y	chr37.Y.x	pos37.Y.x	pval.Y.x	pval.Y.y	eaf_avg	diff
0.112073	-0.0687824	0.0117683	5.07399e-09	C	T	BCAN	0.11322	1_9216615	T	C	0.0061268	0.012791	0.631961	1_9216615	C	T	0.118232	0.014	0.0177	1	9216615	0.4302	0.4302	0.115153	0.0019325
0.0135782	0.17533	0.031476	2.54331e-08	A	T	BCAN	0.013514	1_28920429	T	A	-0.055568	0.034805	0.110377	1_28920429	T	A	0.989357	-0.0382	0.0578	1	28920429	0.5088	0.5088	0.501468	0.487954
0.190894	-0.060875	0.009331	6.84857e-11	A	G	BCAN	0.18825	1_117844251	G	A	-0.020747	0.010199	0.0419373	1_117844251	G	A	0.791671	0.0043	0.0124	1	117844251	0.730299	0.730299	0.491283	0.303032
0.00117403	1.24488	0.1228	3.76791e-24	G	C	BCAN	0.0010427	1_156611721	C	G	0.10809	0.13358	0.418437	1_156611721	G	C	0.002928	-0.213	0.2957	1	156611721	0.4713	0.4713	0.00205102	0.00100832
0.390314	-0.231316	0.00783623	1.65196e-191	A	G	BCAN	0.39512	1_156615114	G	A	-0.047789	0.0085687	2.46547e-08	1_156615114	G	A	0.638007	0.0111	0.0139	1	156615114	0.4249	0.4249	0.514161	0.11904
0.214165	-0.065757	0.0088811	1.31978e-13	T	A	BCAN	0.2152	3_24422109	A	T	-0.0066282	0.0098478	0.50091	3_24422109	T	A	0.196195	0.0094	0.0132	3	24422109	0.4747	0.4747	0.20518	0.01002
0.173906	-0.0578514	0.00956253	1.45017e-09	C	T	BCAN	0.17277	3_58349022	T	C	0.014144	0.010553	0.180152	3_58349022	C	T	0.176853	0.0075	0.0132	3	58349022	0.5696	0.5696	0.175379	0.0026095
0.413627	0.0421014	0.00738448	1.18867e-08	T	C	BCAN	0.42022	4_57761417	C	T	-0.0001513	0.0081895	0.98526	4_57761417	C	T	0.581461	0.0035	0.0101	4	57761417	0.7262	0.7262	0.497544	0.077324
0.0676987	-0.0882448	0.0160985	4.2157e-08	C	A	BCAN	0.070306	5_126325026	A	C	0.0089713	0.017471	0.607603	5_126325026	C	A	0.0643104	0.0347	0.0353	5	126325026	0.3248	0.3248	0.0660045	0.00430145
0.0612048	0.15414	0.0151982	3.59667e-24	C	T	BCAN	0.059845	7_20394948	T	C	-0.031977	0.016952	0.0592652	7_20394948	C	T	0.0559453	0.0017	0.0214	7	20394948	0.935	0.935	0.058575	0.00126995
0.0184007	0.1773	0.0279012	2.09007e-10	G	C	BCAN	0.018086	7_72995815	C	G	-0.030941	0.031302	0.322931	7_72995815	G	C	0.0167665	0.0435	0.0485	7	72995815	0.37	0.37	0.0175836	0.0005024
0.0712617	-0.129681	0.014051	2.7227e-20	C	T	BCAN	0.070975	7_73010754	T	C	0.026861	0.015464	0.0824138	7_73010754	C	T	0.0686696	-0.0154	0.0188	7	73010754	0.4114	0.4114	0.0699657	0.00100935
0.661443	0.127604	0.00765439	2.14042e-62	T	G	BCAN	0.65893	10_17875857	G	T	0.0057688	0.0084322	0.49389	10_17875857	G	T	0.793812	0.0186	0.026	10	17875857	0.4743	0.4743	0.727627	0.0686975
0.639581	-0.0445217	0.00754089	3.54707e-09	T	C	BCAN	0.63702	11_47378245	C	T	-0.016706	0.0083053	0.0442792	11_47378245	C	T	0.326302	0.0631	0.0104	11	47378245	1.24701e-09	1.24701e-09	0.482942	0.154079
0.0715152	0.0847636	0.0140372	1.5555e-09	A	T	BCAN	0.070002	15_57494392	T	A	-0.0038155	0.015753	0.808619	15_57494392	T	A	0.933463	-0.0003	0.0191	15	57494392	0.9857	0.9857	0.502489	0.432487
0.0724028	0.079669	0.0141649	1.86174e-08	G	A	BCAN	0.071673	19_36400231	A	G	0.0047026	0.015746	0.765209	19_36400231	G	A	0.0755877	0.0259	0.02	19	36400231	0.1943	0.1943	0.0739952	0.00232225
0.188915	-0.0599075	0.00930192	1.19207e-10	C	T	BCAN	0.18952	20_48887268	T	C	0.0055273	0.01026	0.590079	20_48887268	C	T	0.188653	0.0218	0.0127	20	48887268	0.086139	0.086139	0.188784	0.000736
0.415495	-0.0035203	0.00738263	0.633482	T	C	BCAN	0.41096	10_105455528	C	T	-0.048768	0.0081414	2.11934e-09	10_105455528	C	T	0.622559	-0.0152	0.0104	10	105455528	0.1441	0.1441	0.519027	0.108067
0.358775	0.01034	0.00756382	0.171616	T	G	BCAN	0.36191	10_105599770	G	T	-0.054466	0.0083113	5.71479e-11	10_105599770	G	T	0.668388	0.0027	0.0107	10	105599770	0.8024	0.8024	0.513582	0.151671
0.50654	0.00725461	0.00728512	0.319341	A	G	BCAN	0.50685	10_49832239	G	A	-0.044335	0.0079931	2.93495e-08	10_49832239	G	A	0.482579	0.0119	0.0119	10	49832239	0.318	0.318	0.494559	0.0122905
0.512728	0.00721726	0.00730326	0.323043	T	C	BCAN	0.5128	10_49844458	C	T	-0.045332	0.0080092	1.52757e-08	10_49844458	C	T	0.476879	0.0254	0.01	10	49844458	0.0111599	0.0111599	0.494804	0.0179965
0.284531	0.00734095	0.00806607	0.362769	C	A	BCAN	0.28003	12_12890626	A	C	0.054829	0.0089178	7.92866e-10	12_12890626	C	A	0.252994	-0.0145	0.0114	12	12890626	0.2025	0.2025	0.268763	0.0112675
0.678117	-0.0064769	0.00778195	0.405239	T	C	BCAN	0.67867	14_100588279	C	T	-0.047186	0.0085922	4.01328e-08	14_100588279	C	T	0.314937	-0.001	0.0106	14	100588279	0.9261	0.9261	0.496527	0.182143
0.364333	0.00915674	0.00785134	0.243508	C	T	BCAN	0.36121	17_29729250	T	C	-0.048219	0.0086914	2.91474e-08	17_29729250	C	T	0.435259	-0.0281	0.0473	17	29729250	0.552199	0.552199	0.399796	0.038586
0.142611	-0.0130074	0.0103337	0.208123	C	T	BCAN	0.14127	17_42999702	T	C	-0.098035	0.011489	1.48594e-17	17_42999702	C	T	0.111944	-0.0011	0.0146	17	42999702	0.9388	0.9388	0.127277	0.0139925
0.221203	-0.0229162	0.00919631	0.0127066	T	C	BCAN	0.21978	17_44865603	C	T	0.056608	0.010204	2.91743e-08	17_44865603	C	T	0.822455	0.0546	0.0128	17	44865603	1.99499e-05	1.99499e-05	0.521829	0.302049
0.304044	-0.0048089	0.00785338	0.540315	C	T	BCAN	0.30665	22_30953295	T	C	-0.052781	0.0086747	1.18195e-09	22_30953295	C	T	0.316154	0.0174	0.0106	22	30953295	0.1023	0.1023	0.310099	0.003449
0.554164	0.00692712	0.00730063	0.342703	G	A	BCAN	0.55633	2_201134736	A	G	0.044261	0.0080636	4.07474e-08	2_201134736	G	A	0.573257	-0.0004	0.0095	2	201134736	0.9634	0.9634	0.563711	0.0073805
0.374597	0.00044892	0.00753255	0.952476	A	G	BCAN	0.376	4_185134089	G	A	-0.045127	0.0082378	4.33311e-08	4_185134089	G	A	0.585689	-0.0256	0.0172	4	185134089	0.1373	0.1373	0.480143	0.104143
0.650958	0.00618102	0.0076146	0.416945	G	A	BCAN	0.65003	4_54215243	A	G	0.055383	0.0083711	3.74973e-11	4_54215243	G	A	0.686222	0.0012	0.0105	4	54215243	0.9057	0.9057	0.66859	0.01856
0.261651	-0.0080552	0.00825141	0.328958	C	T	BCAN	0.2591	5_139726292	T	C	-0.050617	0.0091475	3.16446e-08	5_139726292	C	T	0.259771	0.0283	0.0116	5	139726292	0.01438	0.01438	0.260711	0.001611
0.41887	-0.0072152	0.00730875	0.323546	A	G	BCAN	0.41888	5_159635883	G	A	0.044352	0.0080561	3.71279e-08	5_159635883	G	A	0.568918	-0.0075	0.01	5	159635883	0.4576	0.4576	0.493894	0.075014
0.341453	0.00862335	0.00764529	0.259349	C	T	BCAN	0.33323	5_78416416	T	C	-0.047276	0.0084605	2.319e-08	5_78416416	C	T	0.378808	-0.0124	0.0105	5	78416416	0.2364	0.2364	0.360131	0.0269005
0.693329	-0.0047908	0.00786115	0.542241	A	T	BCAN	0.68434	5_81888493	T	A	-0.047696	0.0086437	3.45621e-08	5_81888493	T	A	0.31577	-0.0071	0.0106	5	81888493	0.5047	0.5047	0.504549	0.17979
0.413246	-0.0064022	0.00735317	0.383935	A	G	BCAN	0.40962	5_82394383	G	A	-0.045695	0.0081404	2.00124e-08	5_82394383	G	A	0.583975	0.0054	0.01	5	82394383	0.5857	0.5857	0.498611	0.0889905
0.415867	0.00282341	0.00748774	0.706121	A	G	BCAN	0.41645	5_82789647	G	A	0.086803	0.0082355	6.23735e-26	5_82789647	G	A	0.603553	0.011	0.01	5	82789647	0.2737	0.2737	0.50971	0.09326
0.190651	0.0253638	0.0091872	0.00576647	T	G	BCAN	0.19397	5_82861400	G	T	0.1358	0.010082	3.06196e-41	5_82861400	G	T	0.79358	-0.0057	0.0122	5	82861400	0.643301	0.643301	0.492115	0.298146
0.415748	-0.0177949	0.00741274	0.0163689	T	G	BCAN	0.41154	6_151019072	G	T	0.04545	0.0081637	2.60856e-08	6_151019072	G	T	0.584536	-0.0073	0.0474	6	151019072	0.8776	0.8776	0.500142	0.088602
0.143887	-0.0459969	0.0102827	7.70513e-06	G	T	BCAN	0.0086195	6_30333505	A	G	-0.066763	0.011268	3.1521e-09	6_30333505	G	T	0.09243	-0.0183	0.0223	6	30333505	0.4116	0.4116	0.118158	0.109539
0.143887	-0.0459969	0.0102827	7.70513e-06	G	T	BCAN	0.0086195	6_30333505	T	G	-0.066763	0.011268	3.1521e-09	6_30333505	G	T	0.09243	-0.0183	0.0223	6	30333505	0.4116	0.4116	0.118158	0.109539
0.129424	-0.0615064	0.0108431	1.40799e-08	G	A	BCAN	0.13082	6_31745464	A	G	-0.080408	0.011875	1.30317e-11	6_31745464	G	A	0.0906234	-0.0265	0.0187	6	31745464	0.1554	0.1554	0.110024	0.0207963
0.142441	0.0211224	0.0105604	0.0454831	C	T	BCAN	0.14353	7_556128	T	C	0.065211	0.011681	2.38561e-08	7_556128	C	T	0.186036	0.0024	0.0373	7	556128	0.949	0.949	0.164239	0.0207085
0.0574979	-0.0113767	0.0155659	0.464854	A	G	BCAN	0.055565	8_130645692	G	A	0.096121	0.017437	3.56697e-08	8_130645692	G	A	0.928847	-0.0174	0.0277	8	130645692	0.5297	0.5297	0.493172	0.437607
0.0157822	-0.0010801	0.0297659	0.971054	C	A	BCAN	0.015967	8_75078893	A	C	-0.054658	0.0093536	5.16179e-09	8_75078893	C	A	0.00847023	-0.1108	0.1453	8	75078893	0.4454	0.4454	0.0121262	0.00384079
0.0157822	-0.0010801	0.0297659	0.971054	C	A	BCAN	0.015967	8_75078893	T	C	-0.054658	0.0093536	5.16179e-09	8_75078893	C	A	0.00847023	-0.1108	0.1453	8	75078893	0.4454	0.4454	0.0121262	0.00384079
0.76409	0.0075455	0.00853779	0.376817	G	C	BCAN	0.7679	8_75088047	C	G	-0.056862	0.0094573	1.84714e-09	8_75088047	G	C	0.782441	0.0007	0.0119	8	75088047	0.9548	0.9548	0.773266	0.0053655
ad_uk_BCAN_1624
eaf.X	beta.X	se.X	pval.X	other_allele.X	effect_allele.X	id.X	eaf.M	SNP_37	effect_allele.M	other_allele.M	beta.M	se.M	pval.M	SNP	other_allele.Y	effect_allele.Y	eaf.Y	beta.Y	se.Y	chr37.Y.x	pos37.Y.x	pval.Y.x	pval.Y.y	eaf_avg	diff
0.112073	-0.0687824	0.0117683	5.07399e-09	C	T	BCAN	0.11322	1_9216615	T	C	0.0098811	0.012791	0.439835	1_9216615	C	T	0.118232	0.014	0.0177	1	9216615	0.4302	0.4302	0.115153	0.0019325
0.0135782	0.17533	0.031476	2.54331e-08	A	T	BCAN	0.013514	1_28920429	T	A	-0.10483	0.034802	0.00259537	1_28920429	T	A	0.989357	-0.0382	0.0578	1	28920429	0.5088	0.5088	0.501468	0.487954
0.190894	-0.060875	0.009331	6.84857e-11	A	G	BCAN	0.18825	1_117844251	G	A	-0.013897	0.010199	0.173025	1_117844251	G	A	0.791671	0.0043	0.0124	1	117844251	0.730299	0.730299	0.491283	0.303032
0.00117403	1.24488	0.1228	3.76791e-24	G	C	BCAN	0.0010427	1_156611721	C	G	0.10119	0.13358	0.448776	1_156611721	G	C	0.002928	-0.213	0.2957	1	156611721	0.4713	0.4713	0.00205102	0.00100832
0.390314	-0.231316	0.00783623	1.65196e-191	A	G	BCAN	0.39512	1_156615114	G	A	-0.048544	0.0085686	1.48013e-08	1_156615114	G	A	0.638007	0.0111	0.0139	1	156615114	0.4249	0.4249	0.514161	0.11904
0.214165	-0.065757	0.0088811	1.31978e-13	T	A	BCAN	0.2152	3_24422109	A	T	-0.0025857	0.0098478	0.792885	3_24422109	T	A	0.196195	0.0094	0.0132	3	24422109	0.4747	0.4747	0.20518	0.01002
0.173906	-0.0578514	0.00956253	1.45017e-09	C	T	BCAN	0.17277	3_58349022	T	C	0.019106	0.010553	0.0702263	3_58349022	C	T	0.176853	0.0075	0.0132	3	58349022	0.5696	0.5696	0.175379	0.0026095
0.413627	0.0421014	0.00738448	1.18867e-08	T	C	BCAN	0.42022	4_57761417	C	T	0.0067863	0.0081894	0.407296	4_57761417	C	T	0.581461	0.0035	0.0101	4	57761417	0.7262	0.7262	0.497544	0.077324
0.0676987	-0.0882448	0.0160985	4.2157e-08	C	A	BCAN	0.070306	5_126325026	A	C	0.024496	0.01747	0.160879	5_126325026	C	A	0.0643104	0.0347	0.0353	5	126325026	0.3248	0.3248	0.0660045	0.00430145
0.0612048	0.15414	0.0151982	3.59667e-24	C	T	BCAN	0.059845	7_20394948	T	C	0.0042815	0.016953	0.800617	7_20394948	C	T	0.0559453	0.0017	0.0214	7	20394948	0.935	0.935	0.058575	0.00126995
0.0184007	0.1773	0.0279012	2.09007e-10	G	C	BCAN	0.018086	7_72995815	C	G	-0.049948	0.031301	0.110558	7_72995815	G	C	0.0167665	0.0435	0.0485	7	72995815	0.37	0.37	0.0175836	0.0005024
0.0712617	-0.129681	0.014051	2.7227e-20	C	T	BCAN	0.070975	7_73010754	T	C	0.0094056	0.015465	0.543063	7_73010754	C	T	0.0686696	-0.0154	0.0188	7	73010754	0.4114	0.4114	0.0699657	0.00100935
0.661443	0.127604	0.00765439	2.14042e-62	T	G	BCAN	0.65893	10_17875857	G	T	0.013151	0.008432	0.118847	10_17875857	G	T	0.793812	0.0186	0.026	10	17875857	0.4743	0.4743	0.727627	0.0686975
0.639581	-0.0445217	0.00754089	3.54707e-09	T	C	BCAN	0.63702	11_47378245	C	T	0.0027697	0.0083059	0.738788	11_47378245	C	T	0.326302	0.0631	0.0104	11	47378245	1.24701e-09	1.24701e-09	0.482942	0.154079
0.0715152	0.0847636	0.0140372	1.5555e-09	A	T	BCAN	0.070002	15_57494392	T	A	0.002334	0.015753	0.882218	15_57494392	T	A	0.933463	-0.0003	0.0191	15	57494392	0.9857	0.9857	0.502489	0.432487
0.0724028	0.079669	0.0141649	1.86174e-08	G	A	BCAN	0.071673	19_36400231	A	G	-0.0070569	0.015746	0.654018	19_36400231	G	A	0.0755877	0.0259	0.02	19	36400231	0.1943	0.1943	0.0739952	0.00232225
0.188915	-0.0599075	0.00930192	1.19207e-10	C	T	BCAN	0.18952	20_48887268	T	C	0.010892	0.01026	0.288403	20_48887268	C	T	0.188653	0.0218	0.0127	20	48887268	0.086139	0.086139	0.188784	0.000736
0.605987	0.0125613	0.00743263	0.0910249	C	T	BCAN	0.60747	10_105621859	T	C	-0.057024	0.0081898	3.40408e-12	10_105621859	C	T	0.605808	-0.0004	0.0101	10	105621859	0.9674	0.9674	0.605897	0.0015725
0.094381	-0.0015508	0.0125285	0.901486	T	C	BCAN	0.092981	11_257308	C	T	-0.089334	0.013885	1.26183e-10	11_257308	C	T	0.887933	0.0241	0.0163	11	257308	0.1388	0.1388	0.491157	0.398176
0.163103	-0.0109208	0.00976745	0.263532	T	C	BCAN	0.16059	17_42947314	C	T	-0.097932	0.010885	2.45471e-19	17_42947314	C	T	0.859475	-0.0052	0.0134	17	42947314	0.6983	0.6983	0.511289	0.350699
0.547291	0.0123716	0.00729514	0.0899125	C	T	BCAN	0.55068	17_43144195	T	C	0.055738	0.0080375	4.14954e-12	17_43144195	C	T	0.54404	0.0115	0.0098	17	43144195	0.2405	0.2405	0.545666	0.0050145
0.221203	-0.0229162	0.00919631	0.0127066	T	C	BCAN	0.21978	17_44865603	C	T	0.095485	0.010195	7.99834e-21	17_44865603	C	T	0.822455	0.0546	0.0128	17	44865603	1.99499e-05	1.99499e-05	0.521829	0.302049
0.289164	0.00320292	0.00799693	0.688774	A	C	BCAN	0.29044	17_73888427	C	A	0.048226	0.0087615	3.73594e-08	17_73888427	C	A	0.716606	0.0109	0.0112	17	73888427	0.3323	0.3323	0.502885	0.212445
0.211522	-0.0040102	0.0089841	0.655331	G	C	BCAN	0.20909	19_19035370	C	G	0.0547	0.0099596	4.00129e-08	19_19035370	G	C	0.19851	-0.0161	0.013	19	19035370	0.2148	0.2148	0.205016	0.004074
0.00899276	-0.0188158	0.0396642	0.635231	T	C	BCAN	0.0085107	1_108566971	C	T	0.26619	0.044037	1.51356e-09	1_108566971	C	T	0.993191	0.0194	0.0794	1	108566971	0.8073	0.8073	0.501092	0.492581
0.558437	0.00857035	0.00732671	0.242106	T	C	BCAN	0.55557	22_30667277	C	T	-0.045	0.0080786	2.5633e-08	22_30667277	C	T	0.436287	-0.0294	0.0102	22	30667277	0.00382596	0.00382596	0.497362	0.058208
0.292448	-0.0001373	0.0079577	0.986233	G	A	BCAN	0.29618	22_31780514	A	G	0.048941	0.0087716	2.4322e-08	22_31780514	G	A	0.325574	0.0022	0.0127	22	31780514	0.8601	0.8601	0.309011	0.012831
0.628673	-0.0187246	0.00746074	0.0120815	A	G	BCAN	0.63138	22_38450620	G	A	-0.055142	0.0082522	2.39332e-11	22_38450620	G	A	0.326785	-0.0114	0.0106	22	38450620	0.2834	0.2834	0.477729	0.153651
0.652285	0.00264273	0.00766417	0.730232	A	G	BCAN	0.65477	3_13832611	G	A	0.058298	0.0084679	5.90201e-12	3_13832611	G	A	0.342154	-0.0052	0.0102	3	13832611	0.611299	0.611299	0.497219	0.157551
0.163146	-0.0185204	0.00981342	0.0591262	G	A	BCAN	0.16282	3_183354008	A	G	-0.077964	0.010859	7.12853e-13	3_183354008	G	A	0.150658	0.0002	0.0137	3	183354008	0.9856	0.9856	0.156902	0.005918
0.349081	-0.0061909	0.00759506	0.415001	G	C	BCAN	0.35009	4_54135271	C	G	-0.066811	0.0083518	1.29122e-15	4_54135271	G	C	0.313041	0.0005	0.0105	4	54135271	0.9625	0.9625	0.331061	0.019029
0.73606	0.00677706	0.00822318	0.409859	G	A	BCAN	0.73873	5_139727260	A	G	0.055458	0.0091129	1.17355e-09	5_139727260	G	A	0.732284	-0.0381	0.0111	5	139727260	0.0005815	0.0005815	0.734172	0.004558
0.307204	-0.0063772	0.00795668	0.422845	C	T	BCAN	0.30886	5_64604810	T	C	-0.050741	0.0087989	8.15643e-09	5_64604810	C	T	0.300299	-0.0035	0.011	5	64604810	0.7489	0.7489	0.303752	0.0051085
0.687687	-0.0042636	0.00781854	0.585531	T	C	BCAN	0.67858	5_81882387	C	T	-0.051316	0.008582	2.26308e-09	5_81882387	C	T	0.321398	-0.0108	0.0105	5	81882387	0.3057	0.3057	0.504543	0.174038
0.415867	0.00282341	0.00748774	0.706121	A	G	BCAN	0.41645	5_82789647	G	A	0.10549	0.0082285	1.57761e-37	5_82789647	G	A	0.603553	0.011	0.01	5	82789647	0.2737	0.2737	0.50971	0.09326
0.190651	0.0253638	0.0091872	0.00576647	T	G	BCAN	0.19397	5_82861400	G	T	0.159	0.010071	6.19441e-56	5_82861400	G	T	0.79358	-0.0057	0.0122	5	82861400	0.643301	0.643301	0.492115	0.298146
0.206774	-0.0057855	0.00901194	0.520889	C	T	BCAN	0.20672	6_112229941	T	C	-0.058341	0.0098605	3.32124e-09	6_112229941	C	T	0.20166	0.0149	0.0151	6	112229941	0.322	0.322	0.204217	0.002503
0.46654	0.0314068	0.00725479	1.49717e-05	C	A	BCAN	0.47186	6_26229161	A	C	0.052259	0.0080207	7.36207e-11	6_26229161	C	A	0.503156	-0.0125	0.0099	6	26229161	0.2066	0.2066	0.484848	0.012988
0.280014	-0.0241742	0.00807317	0.00274998	A	G	BCAN	0.28315	6_29102861	G	A	-0.053814	0.0088734	1.33752e-09	6_29102861	G	A	0.769501	-0.0092	0.0123	6	29102861	0.4547	0.4547	0.524757	0.241608
0.486319	-0.0003272	0.00728428	0.964172	G	A	BCAN	0.48549	7_540741	A	G	-0.049885	0.0079979	4.50921e-10	7_540741	G	A	0.518599	0.0037	0.0235	7	540741	0.8755	0.8755	0.502459	0.016969
0.0574979	-0.0113767	0.0155659	0.464854	A	G	BCAN	0.055565	8_130645692	G	A	0.13303	0.01743	2.36592e-14	8_130645692	G	A	0.928847	-0.0174	0.0277	8	130645692	0.5297	0.5297	0.493172	0.437607
0.469962	0.0111979	0.00724694	0.122302	T	C	BCAN	0.4693	8_144977279	C	T	-0.04461	0.0080061	2.53863e-08	8_144977279	C	T	0.538683	-0.0209	0.01	8	144977279	0.0374904	0.0374904	0.504323	0.0350225
0.0246545	0.0394383	0.0235059	0.0933856	G	C	BCAN	0.023994	9_111700976	C	G	-0.14507	0.02617	2.98882e-08	9_111700976	G	C	0.0309215	0.0294	0.0403	9	111700976	0.4664	0.4664	0.027788	0.003794
ad_uk_BCAN_1625
eaf.X	beta.X	se.X	pval.X	other_allele.X	effect_allele.X	id.X	eaf.M	SNP_37	effect_allele.M	other_allele.M	beta.M	se.M	pval.M	SNP	other_allele.Y	effect_allele.Y	eaf.Y	beta.Y	se.Y	chr37.Y.x	pos37.Y.x	pval.Y.x	pval.Y.y	eaf_avg	diff
0.112073	-0.0687824	0.0117683	5.07399e-09	C	T	BCAN	0.11322	1_9216615	T	C	0.0003946	0.012791	0.975389	1_9216615	C	T	0.118232	0.014	0.0177	1	9216615	0.4302	0.4302	0.115153	0.0019325
0.0135782	0.17533	0.031476	2.54331e-08	A	T	BCAN	0.013514	1_28920429	T	A	-0.098211	0.034802	0.00477639	1_28920429	T	A	0.989357	-0.0382	0.0578	1	28920429	0.5088	0.5088	0.501468	0.487954
0.190894	-0.060875	0.009331	6.84857e-11	A	G	BCAN	0.18825	1_117844251	G	A	-0.011807	0.010199	0.247024	1_117844251	G	A	0.791671	0.0043	0.0124	1	117844251	0.730299	0.730299	0.491283	0.303032
0.00117403	1.24488	0.1228	3.76791e-24	G	C	BCAN	0.0010427	1_156611721	C	G	0.13554	0.13358	0.310263	1_156611721	G	C	0.002928	-0.213	0.2957	1	156611721	0.4713	0.4713	0.00205102	0.00100832
0.390314	-0.231316	0.00783623	1.65196e-191	A	G	BCAN	0.39512	1_156615114	G	A	-0.051595	0.008568	1.74421e-09	1_156615114	G	A	0.638007	0.0111	0.0139	1	156615114	0.4249	0.4249	0.514161	0.11904
0.214165	-0.065757	0.0088811	1.31978e-13	T	A	BCAN	0.2152	3_24422109	A	T	-0.0038418	0.0098478	0.69645	3_24422109	T	A	0.196195	0.0094	0.0132	3	24422109	0.4747	0.4747	0.20518	0.01002
0.173906	-0.0578514	0.00956253	1.45017e-09	C	T	BCAN	0.17277	3_58349022	T	C	0.019213	0.010553	0.0686594	3_58349022	C	T	0.176853	0.0075	0.0132	3	58349022	0.5696	0.5696	0.175379	0.0026095
0.413627	0.0421014	0.00738448	1.18867e-08	T	C	BCAN	0.42022	4_57761417	C	T	0.0015223	0.0081895	0.852535	4_57761417	C	T	0.581461	0.0035	0.0101	4	57761417	0.7262	0.7262	0.497544	0.077324
0.0676987	-0.0882448	0.0160985	4.2157e-08	C	A	BCAN	0.070306	5_126325026	A	C	0.021525	0.017471	0.217937	5_126325026	C	A	0.0643104	0.0347	0.0353	5	126325026	0.3248	0.3248	0.0660045	0.00430145
0.0612048	0.15414	0.0151982	3.59667e-24	C	T	BCAN	0.059845	7_20394948	T	C	0.0096166	0.016953	0.570545	7_20394948	C	T	0.0559453	0.0017	0.0214	7	20394948	0.935	0.935	0.058575	0.00126995
0.0184007	0.1773	0.0279012	2.09007e-10	G	C	BCAN	0.018086	7_72995815	C	G	-0.044018	0.031301	0.15965	7_72995815	G	C	0.0167665	0.0435	0.0485	7	72995815	0.37	0.37	0.0175836	0.0005024
0.0712617	-0.129681	0.014051	2.7227e-20	C	T	BCAN	0.070975	7_73010754	T	C	0.008633	0.015465	0.576687	7_73010754	C	T	0.0686696	-0.0154	0.0188	7	73010754	0.4114	0.4114	0.0699657	0.00100935
0.661443	0.127604	0.00765439	2.14042e-62	T	G	BCAN	0.65893	10_17875857	G	T	0.017489	0.0084317	0.0380627	10_17875857	G	T	0.793812	0.0186	0.026	10	17875857	0.4743	0.4743	0.727627	0.0686975
0.639581	-0.0445217	0.00754089	3.54707e-09	T	C	BCAN	0.63702	11_47378245	C	T	0.0011931	0.0083059	0.885778	11_47378245	C	T	0.326302	0.0631	0.0104	11	47378245	1.24701e-09	1.24701e-09	0.482942	0.154079
0.0715152	0.0847636	0.0140372	1.5555e-09	A	T	BCAN	0.070002	15_57494392	T	A	0.00099699	0.015753	0.949537	15_57494392	T	A	0.933463	-0.0003	0.0191	15	57494392	0.9857	0.9857	0.502489	0.432487
0.0724028	0.079669	0.0141649	1.86174e-08	G	A	BCAN	0.071673	19_36400231	A	G	-0.0055498	0.015746	0.724486	19_36400231	G	A	0.0755877	0.0259	0.02	19	36400231	0.1943	0.1943	0.0739952	0.00232225
0.188915	-0.0599075	0.00930192	1.19207e-10	C	T	BCAN	0.18952	20_48887268	T	C	0.012887	0.01026	0.209113	20_48887268	C	T	0.188653	0.0218	0.0127	20	48887268	0.086139	0.086139	0.188784	0.000736
0.605987	0.0125613	0.00743263	0.0910249	C	T	BCAN	0.60747	10_105621859	T	C	-0.055552	0.0081902	1.1995e-11	10_105621859	C	T	0.605808	-0.0004	0.0101	10	105621859	0.9674	0.9674	0.605897	0.0015725
0.163103	-0.0109208	0.00976745	0.263532	T	C	BCAN	0.16059	17_42947314	C	T	-0.10158	0.010884	1.09396e-20	17_42947314	C	T	0.859475	-0.0052	0.0134	17	42947314	0.6983	0.6983	0.511289	0.350699
0.359814	-0.0110784	0.00766724	0.148488	C	G	BCAN	0.35418	17_43185492	G	C	-0.046395	0.0084812	4.52585e-08	17_43185492	G	C	0.620147	0.0001	0.0104	17	43185492	0.9885	0.9885	0.48998	0.1358
0.185993	-0.0253868	0.00952029	0.00766214	C	T	BCAN	0.1837	17_43932789	T	C	0.10093	0.010566	1.35207e-21	17_43932789	C	T	0.141441	-0.0494	0.0155	17	43932789	0.00140602	0.00140602	0.163717	0.019983
0.288929	0.00292466	0.00799744	0.714588	A	G	BCAN	0.29	17_73888423	G	A	0.051178	0.0087612	5.22637e-09	17_73888423	G	A	0.716691	0.0107	0.0111	17	73888423	0.3345	0.3345	0.50281	0.21281
0.0100389	-0.010606	0.0374175	0.776832	G	A	BCAN	0.01032	1_109041768	A	G	0.22335	0.040341	3.111e-08	1_109041768	G	A	0.00549813	-0.0974	0.1112	1	109041768	0.3814	0.3814	0.00776852	0.00255149
0.579282	0.00801762	0.00736866	0.276564	C	T	BCAN	0.57075	1_16510894	T	C	-0.044675	0.00806	3.00054e-08	1_16510894	C	T	0.594496	-0.0028	0.01	1	16510894	0.781601	0.781601	0.586889	0.016139
0.292448	-0.0001373	0.0079577	0.986233	G	A	BCAN	0.29618	22_31780514	A	G	0.050037	0.0087714	1.17733e-08	22_31780514	G	A	0.325574	0.0022	0.0127	22	31780514	0.8601	0.8601	0.309011	0.012831
0.628673	-0.0187246	0.00746074	0.0120815	A	G	BCAN	0.63138	22_38450620	G	A	-0.057088	0.0082518	4.65586e-12	22_38450620	G	A	0.326785	-0.0114	0.0106	22	38450620	0.2834	0.2834	0.477729	0.153651
0.652285	0.00264273	0.00766417	0.730232	A	G	BCAN	0.65477	3_13832611	G	A	0.056709	0.0084682	2.1677e-11	3_13832611	G	A	0.342154	-0.0052	0.0102	3	13832611	0.611299	0.611299	0.497219	0.157551
0.349081	-0.0061909	0.00759506	0.415001	G	C	BCAN	0.35009	4_54135271	C	G	-0.066113	0.008352	2.53513e-15	4_54135271	G	C	0.313041	0.0005	0.0105	4	54135271	0.9625	0.9625	0.331061	0.019029
0.267395	-0.007207	0.00817845	0.378201	T	C	BCAN	0.26471	5_139719991	C	T	-0.057078	0.0090442	2.81061e-10	5_139719991	C	T	0.72911	-0.0392	0.011	5	139719991	0.0003765	0.0003765	0.498252	0.233542
0.307204	-0.0063772	0.00795668	0.422845	C	T	BCAN	0.30886	5_64604810	T	C	-0.053717	0.0087983	1.03753e-09	5_64604810	C	T	0.300299	-0.0035	0.011	5	64604810	0.7489	0.7489	0.303752	0.0051085
0.687687	-0.0042636	0.00781854	0.585531	T	C	BCAN	0.67858	5_81882387	C	T	-0.053645	0.0085816	4.12667e-10	5_81882387	C	T	0.321398	-0.0108	0.0105	5	81882387	0.3057	0.3057	0.504543	0.174038
0.670086	-0.0109002	0.00768866	0.156279	A	G	BCAN	0.66551	5_82266050	G	A	-0.048794	0.0084616	8.16582e-09	5_82266050	G	A	0.358579	0.0051	0.0105	5	82266050	0.628901	0.628901	0.514332	0.151177
0.415867	0.00282341	0.00748774	0.706121	A	G	BCAN	0.41645	5_82789647	G	A	0.095833	0.0082323	2.95121e-31	5_82789647	G	A	0.603553	0.011	0.01	5	82789647	0.2737	0.2737	0.50971	0.09326
0.190651	0.0253638	0.0091872	0.00576647	T	G	BCAN	0.19397	5_82861400	G	T	0.15193	0.010074	3.26588e-51	5_82861400	G	T	0.79358	-0.0057	0.0122	5	82861400	0.643301	0.643301	0.492115	0.298146
0.136568	-0.0045855	0.0105763	0.664609	G	A	BCAN	0.13766	6_112121096	A	G	-0.063034	0.011519	4.48332e-08	6_112121096	G	A	0.127429	0.0329	0.0141	6	112121096	0.0194702	0.0194702	0.131998	0.0056615
0.227973	0.023019	0.00860883	0.00749808	A	G	BCAN	0.22994	6_26168903	G	A	0.054396	0.0095266	1.14051e-08	6_26168903	G	A	0.750792	-0.0051	0.0115	6	26168903	0.657301	0.657301	0.489382	0.259443
0.143887	-0.0459969	0.0102827	7.70513e-06	G	T	BCAN	0.0086195	6_30333505	A	G	-0.063534	0.011268	1.73181e-08	6_30333505	G	T	0.09243	-0.0183	0.0223	6	30333505	0.4116	0.4116	0.118158	0.109539
0.143887	-0.0459969	0.0102827	7.70513e-06	G	T	BCAN	0.0086195	6_30333505	T	G	-0.063534	0.011268	1.73181e-08	6_30333505	G	T	0.09243	-0.0183	0.0223	6	30333505	0.4116	0.4116	0.118158	0.109539
0.124404	-0.0652566	0.0113115	7.97168e-09	C	T	BCAN	0.12613	6_32005267	T	C	-0.084957	0.01235	6.15177e-12	6_32005267	C	T	0.0949986	-0.0578	0.0224	6	32005267	0.00990011	0.00990011	0.109701	0.0164287
0.486319	-0.0003272	0.00728428	0.964172	G	A	BCAN	0.48549	7_540741	A	G	-0.048114	0.0079982	1.81176e-09	7_540741	G	A	0.518599	0.0037	0.0235	7	540741	0.8755	0.8755	0.502459	0.016969
0.0574979	-0.0113767	0.0155659	0.464854	A	G	BCAN	0.055565	8_130645692	G	A	0.13044	0.01743	7.4131e-14	8_130645692	G	A	0.928847	-0.0174	0.0277	8	130645692	0.5297	0.5297	0.493172	0.437607
0.575233	0.00724704	0.00729107	0.320242	T	G	BCAN	0.57501	8_144978607	G	T	-0.04551	0.0080491	1.58125e-08	8_144978607	G	T	0.432115	-0.0142	0.0118	8	144978607	0.2278	0.2278	0.503674	0.071336
0.0230458	0.0538798	0.024595	0.0284748	T	A	BCAN	0.022631	9_111627658	A	T	-0.1664	0.027337	1.16279e-09	9_111627658	T	A	0.0303948	0.0201	0.0313	9	111627658	0.5212	0.5212	0.0267203	0.0040893
ad_uk_BCAN_1626
eaf.X	beta.X	se.X	pval.X	other_allele.X	effect_allele.X	id.X	eaf.M	SNP_37	effect_allele.M	other_allele.M	beta.M	se.M	pval.M	SNP	other_allele.Y	effect_allele.Y	eaf.Y	beta.Y	se.Y	chr37.Y.x	pos37.Y.x	pval.Y.x	pval.Y.y	eaf_avg	diff
0.112073	-0.0687824	0.0117683	5.07399e-09	C	T	BCAN	0.11322	1_9216615	T	C	0.019672	0.012791	0.124074	1_9216615	C	T	0.118232	0.014	0.0177	1	9216615	0.4302	0.4302	0.115153	0.0019325
0.0135782	0.17533	0.031476	2.54331e-08	A	T	BCAN	0.013514	1_28920429	T	A	-0.094881	0.034803	0.00640914	1_28920429	T	A	0.989357	-0.0382	0.0578	1	28920429	0.5088	0.5088	0.501468	0.487954
0.190894	-0.060875	0.009331	6.84857e-11	A	G	BCAN	0.18825	1_117844251	G	A	-0.011204	0.010199	0.272007	1_117844251	G	A	0.791671	0.0043	0.0124	1	117844251	0.730299	0.730299	0.491283	0.303032
0.00117403	1.24488	0.1228	3.76791e-24	G	C	BCAN	0.0010427	1_156611721	C	G	0.070634	0.13358	0.59698	1_156611721	G	C	0.002928	-0.213	0.2957	1	156611721	0.4713	0.4713	0.00205102	0.00100832
0.390314	-0.231316	0.00783623	1.65196e-191	A	G	BCAN	0.39512	1_156615114	G	A	-0.047339	0.0085688	3.32966e-08	1_156615114	G	A	0.638007	0.0111	0.0139	1	156615114	0.4249	0.4249	0.514161	0.11904
0.214165	-0.065757	0.0088811	1.31978e-13	T	A	BCAN	0.2152	3_24422109	A	T	-0.0072987	0.0098478	0.458606	3_24422109	T	A	0.196195	0.0094	0.0132	3	24422109	0.4747	0.4747	0.20518	0.01002
0.173906	-0.0578514	0.00956253	1.45017e-09	C	T	BCAN	0.17277	3_58349022	T	C	0.012396	0.010553	0.240126	3_58349022	C	T	0.176853	0.0075	0.0132	3	58349022	0.5696	0.5696	0.175379	0.0026095
0.413627	0.0421014	0.00738448	1.18867e-08	T	C	BCAN	0.42022	4_57761417	C	T	0.0051639	0.0081895	0.528336	4_57761417	C	T	0.581461	0.0035	0.0101	4	57761417	0.7262	0.7262	0.497544	0.077324
0.0676987	-0.0882448	0.0160985	4.2157e-08	C	A	BCAN	0.070306	5_126325026	A	C	0.015532	0.017471	0.373981	5_126325026	C	A	0.0643104	0.0347	0.0353	5	126325026	0.3248	0.3248	0.0660045	0.00430145
0.0612048	0.15414	0.0151982	3.59667e-24	C	T	BCAN	0.059845	7_20394948	T	C	-0.024713	0.016952	0.144911	7_20394948	C	T	0.0559453	0.0017	0.0214	7	20394948	0.935	0.935	0.058575	0.00126995
0.0184007	0.1773	0.0279012	2.09007e-10	G	C	BCAN	0.018086	7_72995815	C	G	-0.026869	0.031302	0.390679	7_72995815	G	C	0.0167665	0.0435	0.0485	7	72995815	0.37	0.37	0.0175836	0.0005024
0.0712617	-0.129681	0.014051	2.7227e-20	C	T	BCAN	0.070975	7_73010754	T	C	0.023555	0.015464	0.12772	7_73010754	C	T	0.0686696	-0.0154	0.0188	7	73010754	0.4114	0.4114	0.0699657	0.00100935
0.661443	0.127604	0.00765439	2.14042e-62	T	G	BCAN	0.65893	10_17875857	G	T	0.0057626	0.0084322	0.494356	10_17875857	G	T	0.793812	0.0186	0.026	10	17875857	0.4743	0.4743	0.727627	0.0686975
0.639581	-0.0445217	0.00754089	3.54707e-09	T	C	BCAN	0.63702	11_47378245	C	T	-0.010372	0.0083057	0.211739	11_47378245	C	T	0.326302	0.0631	0.0104	11	47378245	1.24701e-09	1.24701e-09	0.482942	0.154079
0.0715152	0.0847636	0.0140372	1.5555e-09	A	T	BCAN	0.070002	15_57494392	T	A	-0.0076899	0.015753	0.625446	15_57494392	T	A	0.933463	-0.0003	0.0191	15	57494392	0.9857	0.9857	0.502489	0.432487
0.0724028	0.079669	0.0141649	1.86174e-08	G	A	BCAN	0.071673	19_36400231	A	G	-0.0023944	0.015746	0.879134	19_36400231	G	A	0.0755877	0.0259	0.02	19	36400231	0.1943	0.1943	0.0739952	0.00232225
0.188915	-0.0599075	0.00930192	1.19207e-10	C	T	BCAN	0.18952	20_48887268	T	C	-0.0002956	0.01026	0.977019	20_48887268	C	T	0.188653	0.0218	0.0127	20	48887268	0.086139	0.086139	0.188784	0.000736
0.415495	-0.0035203	0.00738263	0.633482	T	C	BCAN	0.41096	10_105455528	C	T	-0.063514	0.0081382	6.16595e-15	10_105455528	C	T	0.622559	-0.0152	0.0104	10	105455528	0.1441	0.1441	0.519027	0.108067
0.532478	-0.0057939	0.00768034	0.45062	T	C	BCAN	0.52769	10_105635679	C	T	0.058489	0.0084205	3.82825e-12	10_105635679	C	T	0.379779	0.0018	0.0142	10	105635679	0.8977	0.8977	0.456128	0.0715615
0.491214	-0.0003615	0.00726523	0.96031	A	G	BCAN	0.49234	10_18651860	G	A	0.045311	0.0079723	1.33137e-08	10_18651860	G	A	0.476586	0.0001	0.0103	10	18651860	0.9905	0.9905	0.4839	0.00844
0.445301	0.00189219	0.00728532	0.795074	T	C	BCAN	0.44688	11_10490415	C	T	0.051958	0.0080564	1.13999e-10	11_10490415	C	T	0.553866	0.0027	0.0101	11	10490415	0.793	0.793	0.499584	0.0527035
0.310612	0.00111287	0.00794981	0.88867	A	G	BCAN	0.30866	16_9124525	G	A	-0.05177	0.0087878	3.87436e-09	16_9124525	G	A	0.679086	-0.0051	0.0118	16	9124525	0.6637	0.6637	0.494849	0.186189
0.146085	-0.0135981	0.0102205	0.183363	C	T	BCAN	0.14483	17_43032557	T	C	-0.095823	0.01138	3.90841e-17	17_43032557	C	T	0.115524	0	0.0144	17	43032557	0.9995	0.9995	0.130804	0.0140255
0.185993	-0.0253868	0.00952029	0.00766214	C	T	BCAN	0.1837	17_43932789	T	C	0.092402	0.010568	2.37684e-18	17_43932789	C	T	0.141441	-0.0494	0.0155	17	43932789	0.00140602	0.00140602	0.163717	0.019983
0.698627	-0.0081868	0.0079016	0.300162	A	T	BCAN	0.6947	17_66100776	T	A	-0.050665	0.0086654	5.06058e-09	17_66100776	T	A	0.324012	-0.0056	0.0139	17	66100776	0.686099	0.686099	0.51132	0.183381
0.136006	-0.0120332	0.0105076	0.25213	C	T	BCAN	0.13289	19_5900471	T	C	-0.065224	0.01164	2.12178e-08	19_5900471	C	T	0.136166	-0.0288	0.0149	19	5900471	0.0527497	0.0527497	0.136086	0.003196
0.83623	-0.0153234	0.00977941	0.117136	T	C	BCAN	0.83499	20_45186397	C	T	0.071503	0.0108	3.63915e-11	20_45186397	C	T	0.151518	0.0014	0.0133	20	45186397	0.9177	0.9177	0.493874	0.341116
0.32788	0.0209593	0.00768661	0.00639646	T	C	BCAN	0.32807	22_30764664	C	T	-0.0553	0.0085732	1.13266e-10	22_30764664	C	T	0.697529	-0.0237	0.0105	22	30764664	0.0242499	0.0242499	0.512705	0.184635
0.623986	-0.0190232	0.00744385	0.0106018	C	G	BCAN	0.62685	22_38452254	G	C	-0.04829	0.0082288	4.44222e-09	22_38452254	G	C	0.333477	-0.0112	0.0101	22	38452254	0.2689	0.2689	0.478731	0.148118
0.430973	-0.0018607	0.00728796	0.79848	G	T	BCAN	0.4328	2_16809949	T	G	0.047239	0.0080427	4.30923e-09	2_16809949	G	T	0.437476	0.0126	0.0105	2	16809949	0.2306	0.2306	0.434225	0.0014245
0.159722	0.026466	0.0098779	0.00737734	G	A	BCAN	0.1606	2_203808532	A	G	-0.062886	0.010886	7.67715e-09	2_203808532	G	A	0.139388	-0.0449	0.0138	2	203808532	0.001126	0.001126	0.149555	0.011045
0.652285	0.00264273	0.00766417	0.730232	A	G	BCAN	0.65477	3_13832611	G	A	0.048828	0.0084698	8.24328e-09	3_13832611	G	A	0.342154	-0.0052	0.0102	3	13832611	0.611299	0.611299	0.497219	0.157551
0.163146	-0.0185204	0.00981342	0.0591262	G	A	BCAN	0.16282	3_183354008	A	G	-0.069283	0.010861	1.80426e-10	3_183354008	G	A	0.150658	0.0002	0.0137	3	183354008	0.9856	0.9856	0.156902	0.005918
0.652875	0.00627351	0.00763913	0.411513	G	C	BCAN	0.65174	4_54212467	C	G	0.066567	0.0083947	2.26986e-15	4_54212467	G	C	0.679264	-0.0027	0.0122	4	54212467	0.8253	0.8253	0.666069	0.0143295
0.510656	0.00618019	0.00725718	0.394438	T	C	BCAN	0.51093	5_171903310	C	T	0.049161	0.0080273	9.21722e-10	5_171903310	C	T	0.498256	-0.0041	0.0097	5	171903310	0.6693	0.6693	0.504456	0.006474
0.255156	0.0134096	0.00829243	0.10586	T	C	BCAN	0.25681	5_64965900	C	T	-0.05153	0.0091959	2.11739e-08	5_64965900	C	T	0.728947	0.0061	0.0112	5	64965900	0.5871	0.5871	0.492051	0.235241
0.415867	0.00282341	0.00748774	0.706121	A	G	BCAN	0.41645	5_82789647	G	A	0.081414	0.0082372	5.29663e-23	5_82789647	G	A	0.603553	0.011	0.01	5	82789647	0.2737	0.2737	0.50971	0.09326
0.198709	0.0256097	0.00906857	0.00474275	T	C	BCAN	0.20235	5_82857870	C	T	0.13452	0.0099565	1.77419e-41	5_82857870	C	T	0.779532	-0.0025	0.0122	5	82857870	0.8391	0.8391	0.489121	0.28677
0.136849	-0.0050515	0.0105736	0.63283	C	T	BCAN	0.13777	6_112148293	T	C	-0.06565	0.011514	1.19454e-08	6_112148293	C	T	0.127439	0.033	0.0141	6	112148293	0.0188899	0.0188899	0.132144	0.005626
0.415748	-0.0177949	0.00741274	0.0163689	T	G	BCAN	0.41154	6_151019072	G	T	0.046217	0.0081636	1.51461e-08	6_151019072	G	T	0.584536	-0.0073	0.0474	6	151019072	0.8776	0.8776	0.500142	0.088602
0.0621481	0.0192794	0.0150813	0.20112	G	C	BCAN	0.062047	6_26090270	C	G	-0.074581	0.013198	1.60805e-08	6_26090270	G	C	0.0446368	-0.016	0.0245	6	26090270	0.5141	0.5141	0.0533925	0.00865455
0.0621481	0.0192794	0.0150813	0.20112	G	C	BCAN	0.062047	6_26090270	T	G	-0.074581	0.013198	1.60805e-08	6_26090270	G	C	0.0446368	-0.016	0.0245	6	26090270	0.5141	0.5141	0.0533925	0.00865455
0.108925	0.00222858	0.0116834	0.848723	T	A	BCAN	0.10396	6_27607111	TA	T	-0.057887	0.0098801	4.70435e-09	6_27607111	T	A	0.0885	-0.0191	0.0271	6	27607111	0.4809	0.4809	0.0987125	0.0052475
0.280014	-0.0241742	0.00807317	0.00274998	A	G	BCAN	0.28315	6_29102861	G	A	-0.064486	0.0088711	3.69828e-13	6_29102861	G	A	0.769501	-0.0092	0.0123	6	29102861	0.4547	0.4547	0.524757	0.241608
0.0049484	0.0319427	0.053206	0.548267	G	A	BCAN	0.00491	6_29223493	A	G	-0.068396	0.012058	1.42135e-08	6_29223493	G	A	0.006244	0.2239	0.2234	6	29223493	0.3162	0.3162	0.0055962	0.0006862
0.0049484	0.0319427	0.053206	0.548267	G	A	BCAN	0.00491	6_29223493	C	G	-0.068396	0.012058	1.42135e-08	6_29223493	G	A	0.006244	0.2239	0.2234	6	29223493	0.3162	0.3162	0.0055962	0.0006862
0.143887	-0.0459969	0.0102827	7.70513e-06	G	T	BCAN	0.0086195	6_30333505	A	G	-0.068126	0.011267	1.4983e-09	6_30333505	G	T	0.09243	-0.0183	0.0223	6	30333505	0.4116	0.4116	0.118158	0.109539
0.143887	-0.0459969	0.0102827	7.70513e-06	G	T	BCAN	0.0086195	6_30333505	T	G	-0.068126	0.011267	1.4983e-09	6_30333505	G	T	0.09243	-0.0183	0.0223	6	30333505	0.4116	0.4116	0.118158	0.109539
0.456233	0.00632993	0.00727568	0.384294	C	A	BCAN	0.45309	6_31025713	A	C	0.047436	0.00802	3.35815e-09	6_31025713	C	A	0.469199	0.0032	0.0105	6	31025713	0.763901	0.763901	0.462716	0.009626
0.142423	0.0209944	0.0105616	0.0468328	A	G	BCAN	0.14351	7_556121	G	A	0.07077	0.01168	1.38484e-09	7_556121	G	A	0.830564	-0.028	0.0342	7	556121	0.414	0.414	0.486494	0.342983
0.35575	0.00965583	0.00757921	0.202667	G	A	BCAN	0.3537	8_120953873	A	G	0.053003	0.0084218	3.1434e-10	8_120953873	G	A	0.385552	-0.0047	0.0102	8	120953873	0.644401	0.644401	0.370651	0.016951
0.29802	0.0137716	0.00793371	0.0825924	A	T	BCAN	0.29549	8_122488796	T	A	0.048268	0.0088135	4.37019e-08	8_122488796	T	A	0.687847	-0.0094	0.0108	8	122488796	0.3815	0.3815	0.492934	0.197443
0.0574979	-0.0113767	0.0155659	0.464854	A	G	BCAN	0.055565	8_130645692	G	A	0.1048	0.017436	1.86681e-09	8_130645692	G	A	0.928847	-0.0174	0.0277	8	130645692	0.5297	0.5297	0.493172	0.437607
0.0273531	0.0417411	0.0222544	0.0607058	G	C	BCAN	0.026089	9_111775756	C	G	-0.14323	0.024984	9.96552e-09	9_111775756	G	C	0.0318684	0.0217	0.0482	9	111775756	0.652299	0.652299	0.0296108	0.00352175
ad_uk_BCAN_1632
eaf.X	beta.X	se.X	pval.X	other_allele.X	effect_allele.X	id.X	eaf.M	SNP_37	effect_allele.M	other_allele.M	beta.M	se.M	pval.M	SNP	other_allele.Y	effect_allele.Y	eaf.Y	beta.Y	se.Y	chr37.Y.x	pos37.Y.x	pval.Y.x	pval.Y.y	eaf_avg	diff
0.112073	-0.0687824	0.0117683	5.07399e-09	C	T	BCAN	0.11322	1_9216615	T	C	-0.0080242	0.012791	0.530457	1_9216615	C	T	0.118232	0.014	0.0177	1	9216615	0.4302	0.4302	0.115153	0.0019325
0.0135782	0.17533	0.031476	2.54331e-08	A	T	BCAN	0.013514	1_28920429	T	A	-0.025381	0.034806	0.465886	1_28920429	T	A	0.989357	-0.0382	0.0578	1	28920429	0.5088	0.5088	0.501468	0.487954
0.190894	-0.060875	0.009331	6.84857e-11	A	G	BCAN	0.18825	1_117844251	G	A	-0.014624	0.010199	0.151639	1_117844251	G	A	0.791671	0.0043	0.0124	1	117844251	0.730299	0.730299	0.491283	0.303032
0.00117403	1.24488	0.1228	3.76791e-24	G	C	BCAN	0.0010427	1_156611721	C	G	0.058436	0.13358	0.66179	1_156611721	G	C	0.002928	-0.213	0.2957	1	156611721	0.4713	0.4713	0.00205102	0.00100832
0.390314	-0.231316	0.00783623	1.65196e-191	A	G	BCAN	0.39512	1_156615114	G	A	-0.048814	0.0085685	1.23084e-08	1_156615114	G	A	0.638007	0.0111	0.0139	1	156615114	0.4249	0.4249	0.514161	0.11904
0.214165	-0.065757	0.0088811	1.31978e-13	T	A	BCAN	0.2152	3_24422109	A	T	0.0080816	0.0098477	0.411851	3_24422109	T	A	0.196195	0.0094	0.0132	3	24422109	0.4747	0.4747	0.20518	0.01002
0.173906	-0.0578514	0.00956253	1.45017e-09	C	T	BCAN	0.17277	3_58349022	T	C	0.002301	0.010553	0.827401	3_58349022	C	T	0.176853	0.0075	0.0132	3	58349022	0.5696	0.5696	0.175379	0.0026095
0.413627	0.0421014	0.00738448	1.18867e-08	T	C	BCAN	0.42022	4_57761417	C	T	0.0022971	0.0081895	0.779112	4_57761417	C	T	0.581461	0.0035	0.0101	4	57761417	0.7262	0.7262	0.497544	0.077324
0.0676987	-0.0882448	0.0160985	4.2157e-08	C	A	BCAN	0.070306	5_126325026	A	C	-0.0088344	0.017471	0.613098	5_126325026	C	A	0.0643104	0.0347	0.0353	5	126325026	0.3248	0.3248	0.0660045	0.00430145
0.0612048	0.15414	0.0151982	3.59667e-24	C	T	BCAN	0.059845	7_20394948	T	C	-0.0063426	0.016953	0.708305	7_20394948	C	T	0.0559453	0.0017	0.0214	7	20394948	0.935	0.935	0.058575	0.00126995
0.0184007	0.1773	0.0279012	2.09007e-10	G	C	BCAN	0.018086	7_72995815	C	G	-0.008839	0.031302	0.77766	7_72995815	G	C	0.0167665	0.0435	0.0485	7	72995815	0.37	0.37	0.0175836	0.0005024
0.0712617	-0.129681	0.014051	2.7227e-20	C	T	BCAN	0.070975	7_73010754	T	C	0.010182	0.015465	0.510293	7_73010754	C	T	0.0686696	-0.0154	0.0188	7	73010754	0.4114	0.4114	0.0699657	0.00100935
0.661443	0.127604	0.00765439	2.14042e-62	T	G	BCAN	0.65893	10_17875857	G	T	0.0010109	0.0084323	0.904572	10_17875857	G	T	0.793812	0.0186	0.026	10	17875857	0.4743	0.4743	0.727627	0.0686975
0.639581	-0.0445217	0.00754089	3.54707e-09	T	C	BCAN	0.63702	11_47378245	C	T	-0.019217	0.0083052	0.0206824	11_47378245	C	T	0.326302	0.0631	0.0104	11	47378245	1.24701e-09	1.24701e-09	0.482942	0.154079
0.0715152	0.0847636	0.0140372	1.5555e-09	A	T	BCAN	0.070002	15_57494392	T	A	-0.012414	0.015753	0.430665	15_57494392	T	A	0.933463	-0.0003	0.0191	15	57494392	0.9857	0.9857	0.502489	0.432487
0.0724028	0.079669	0.0141649	1.86174e-08	G	A	BCAN	0.071673	19_36400231	A	G	0.01047	0.015746	0.506093	19_36400231	G	A	0.0755877	0.0259	0.02	19	36400231	0.1943	0.1943	0.0739952	0.00232225
0.188915	-0.0599075	0.00930192	1.19207e-10	C	T	BCAN	0.18952	20_48887268	T	C	0.0087859	0.01026	0.391814	20_48887268	C	T	0.188653	0.0218	0.0127	20	48887268	0.086139	0.086139	0.188784	0.000736
0.859903	-0.0095687	0.0104417	0.359457	G	A	BCAN	0.86219	10_105639421	A	G	-0.066177	0.011659	1.39091e-08	10_105639421	G	A	0.855049	0.0134	0.014	10	105639421	0.3383	0.3383	0.857476	0.004714
0.506976	0.00724119	0.0072848	0.320216	T	C	BCAN	0.507	10_49824141	C	T	-0.053043	0.0079936	3.28095e-11	10_49824141	C	T	0.481008	0.0198	0.0098	10	49824141	0.0434	0.0434	0.493992	0.013008
0.50654	0.00725461	0.00728512	0.319341	A	G	BCAN	0.50685	10_49832239	G	A	-0.05252	0.0079915	5.04661e-11	10_49832239	G	A	0.482579	0.0119	0.0119	10	49832239	0.318	0.318	0.494559	0.0122905
0.110533	-0.0159313	0.0115275	0.166963	T	C	BCAN	0.10931	11_82432134	C	T	-0.073685	0.012765	7.88678e-09	11_82432134	C	T	0.878006	-0.0307	0.0152	11	82432134	0.0436496	0.0436496	0.494269	0.38496
0.411715	0.0115672	0.00738345	0.117197	C	T	BCAN	0.41736	11_95517737	T	C	0.046046	0.0081466	1.59845e-08	11_95517737	C	T	0.401466	-0.0092	0.0114	11	95517737	0.4174	0.4174	0.406591	0.0107695
0.0138474	-0.0216634	0.0309239	0.483592	G	C	BCAN	0.015023	15_63092900	C	G	0.20321	0.033479	1.29628e-09	15_63092900	G	C	0.0202854	0.0214	0.0401	15	63092900	0.5935	0.5935	0.0170664	0.0020434
0.25	0.00999641	0.00831561	0.229315	G	A	BCAN	0.25338	16_1025464	A	G	0.052259	0.0091719	1.22518e-08	16_1025464	G	A	0.224481	0.0006	0.0117	16	1025464	0.9566	0.9566	0.23724	0.0161395
0.163103	-0.0109208	0.00976745	0.263532	T	C	BCAN	0.16059	17_42947314	C	T	-0.088382	0.010888	4.93174e-16	17_42947314	C	T	0.859475	-0.0052	0.0134	17	42947314	0.6983	0.6983	0.511289	0.350699
0.547291	0.0123716	0.00729514	0.0899125	C	T	BCAN	0.55068	17_43144195	T	C	0.0502	0.0080386	4.29734e-10	17_43144195	C	T	0.54404	0.0115	0.0098	17	43144195	0.2405	0.2405	0.545666	0.0050145
0.558437	0.00857035	0.00732671	0.242106	T	C	BCAN	0.55557	22_30667277	C	T	-0.060791	0.0080753	5.28445e-14	22_30667277	C	T	0.436287	-0.0294	0.0102	22	30667277	0.00382596	0.00382596	0.497362	0.058208
0.623986	-0.0190232	0.00744385	0.0106018	C	G	BCAN	0.62685	22_38452254	G	C	-0.06298	0.0082256	1.96336e-14	22_38452254	G	C	0.333477	-0.0112	0.0101	22	38452254	0.2689	0.2689	0.478731	0.148118
0.652182	0.00182138	0.007639	0.811547	T	C	BCAN	0.65466	3_13835087	C	T	0.053366	0.0084434	2.64423e-10	3_13835087	C	T	0.3414	-0.0047	0.01	3	13835087	0.6336	0.6336	0.496791	0.157869
0.346102	-0.0048111	0.00769158	0.531639	G	A	BCAN	0.34683	4_54200100	A	G	-0.05871	0.0084545	3.8815e-12	4_54200100	G	A	0.3025	-0.008	0.0229	4	54200100	0.725301	0.725301	0.324301	0.022529
0.693329	-0.0047908	0.00786115	0.542241	A	T	BCAN	0.68434	5_81888493	T	A	-0.053346	0.0086427	6.80769e-10	5_81888493	T	A	0.31577	-0.0071	0.0106	5	81888493	0.5047	0.5047	0.504549	0.17979
0.0492455	0.00713294	0.0167999	0.671141	A	G	BCAN	0.05067	5_82658571	G	A	0.10112	0.018368	3.7145e-08	5_82658571	G	A	0.938564	-0.0117	0.0223	5	82658571	0.599799	0.599799	0.493905	0.443235
0.415867	0.00282341	0.00748774	0.706121	A	G	BCAN	0.41645	5_82789647	G	A	0.10355	0.0082293	3.17687e-36	5_82789647	G	A	0.603553	0.011	0.01	5	82789647	0.2737	0.2737	0.50971	0.09326
0.190518	0.0249909	0.00918151	0.00649142	C	T	BCAN	0.19371	5_82860485	T	C	0.15941	0.010066	2.93089e-56	5_82860485	C	T	0.192651	-0.0015	0.0129	5	82860485	0.9065	0.9065	0.191584	0.0021255
0.767047	-0.0125046	0.0085574	0.143945	C	T	BCAN	0.76823	6_142548099	T	C	0.055576	0.0094869	4.72607e-09	6_142548099	C	T	0.782922	-0.008	0.0117	6	142548099	0.4916	0.4916	0.774984	0.0067545
0.143887	-0.0459969	0.0102827	7.70513e-06	G	T	BCAN	0.0086195	6_30333505	A	G	-0.064263	0.011268	1.18686e-08	6_30333505	G	T	0.09243	-0.0183	0.0223	6	30333505	0.4116	0.4116	0.118158	0.109539
0.143887	-0.0459969	0.0102827	7.70513e-06	G	T	BCAN	0.0086195	6_30333505	T	G	-0.064263	0.011268	1.18686e-08	6_30333505	G	T	0.09243	-0.0183	0.0223	6	30333505	0.4116	0.4116	0.118158	0.109539
0.132507	-0.0605182	0.0106671	1.4002e-08	A	G	BCAN	0.134	6_31807540	G	A	-0.096732	0.011671	1.19674e-16	6_31807540	G	A	0.906187	0.029	0.0184	6	31807540	0.1147	0.1147	0.519347	0.385347
0.344306	-0.0035929	0.00766305	0.639174	C	T	BCAN	0.34471	7_18907030	T	C	-0.046461	0.0083967	3.16957e-08	7_18907030	C	T	0.359572	0.0106	0.0102	7	18907030	0.297	0.297	0.351939	0.007229
0.231531	0.0171982	0.00897853	0.0554319	C	T	BCAN	0.23085	7_573448	T	C	0.055491	0.0099239	2.2683e-08	7_573448	C	T	0.215694	0.0066	0.0331	7	573448	0.8429	0.8429	0.223612	0.0072375
0.0574979	-0.0113767	0.0155659	0.464854	A	G	BCAN	0.055565	8_130645692	G	A	0.13092	0.01743	6.01174e-14	8_130645692	G	A	0.928847	-0.0174	0.0277	8	130645692	0.5297	0.5297	0.493172	0.437607
0.0273531	0.0417411	0.0222544	0.0607058	G	C	BCAN	0.026089	9_111775756	C	G	-0.14073	0.024984	1.78978e-08	9_111775756	G	C	0.0318684	0.0217	0.0482	9	111775756	0.652299	0.652299	0.0296108	0.00352175
ad_uk_BCAN_1633
eaf.X	beta.X	se.X	pval.X	other_allele.X	effect_allele.X	id.X	eaf.M	SNP_37	effect_allele.M	other_allele.M	beta.M	se.M	pval.M	SNP	other_allele.Y	effect_allele.Y	eaf.Y	beta.Y	se.Y	chr37.Y.x	pos37.Y.x	pval.Y.x	pval.Y.y	eaf_avg	diff
0.112073	-0.0687824	0.0117683	5.07399e-09	C	T	BCAN	0.11322	1_9216615	T	C	0.0014116	0.012791	0.912126	1_9216615	C	T	0.118232	0.014	0.0177	1	9216615	0.4302	0.4302	0.115153	0.0019325
0.0135782	0.17533	0.031476	2.54331e-08	A	T	BCAN	0.013514	1_28920429	T	A	-0.031797	0.034806	0.360961	1_28920429	T	A	0.989357	-0.0382	0.0578	1	28920429	0.5088	0.5088	0.501468	0.487954
0.190894	-0.060875	0.009331	6.84857e-11	A	G	BCAN	0.18825	1_117844251	G	A	-0.0084797	0.010199	0.405761	1_117844251	G	A	0.791671	0.0043	0.0124	1	117844251	0.730299	0.730299	0.491283	0.303032
0.00117403	1.24488	0.1228	3.76791e-24	G	C	BCAN	0.0010427	1_156611721	C	G	0.072492	0.13358	0.587368	1_156611721	G	C	0.002928	-0.213	0.2957	1	156611721	0.4713	0.4713	0.00205102	0.00100832
0.390314	-0.231316	0.00783623	1.65196e-191	A	G	BCAN	0.39512	1_156615114	G	A	-0.048565	0.0085686	1.45881e-08	1_156615114	G	A	0.638007	0.0111	0.0139	1	156615114	0.4249	0.4249	0.514161	0.11904
0.214165	-0.065757	0.0088811	1.31978e-13	T	A	BCAN	0.2152	3_24422109	A	T	0.0028004	0.0098478	0.776122	3_24422109	T	A	0.196195	0.0094	0.0132	3	24422109	0.4747	0.4747	0.20518	0.01002
0.173906	-0.0578514	0.00956253	1.45017e-09	C	T	BCAN	0.17277	3_58349022	T	C	0.0042872	0.010553	0.684573	3_58349022	C	T	0.176853	0.0075	0.0132	3	58349022	0.5696	0.5696	0.175379	0.0026095
0.413627	0.0421014	0.00738448	1.18867e-08	T	C	BCAN	0.42022	4_57761417	C	T	-0.0041309	0.0081895	0.613974	4_57761417	C	T	0.581461	0.0035	0.0101	4	57761417	0.7262	0.7262	0.497544	0.077324
0.0676987	-0.0882448	0.0160985	4.2157e-08	C	A	BCAN	0.070306	5_126325026	A	C	-0.0053175	0.017471	0.760852	5_126325026	C	A	0.0643104	0.0347	0.0353	5	126325026	0.3248	0.3248	0.0660045	0.00430145
0.0612048	0.15414	0.0151982	3.59667e-24	C	T	BCAN	0.059845	7_20394948	T	C	0.006992	0.016953	0.680017	7_20394948	C	T	0.0559453	0.0017	0.0214	7	20394948	0.935	0.935	0.058575	0.00126995
0.0184007	0.1773	0.0279012	2.09007e-10	G	C	BCAN	0.018086	7_72995815	C	G	0.022572	0.031302	0.470858	7_72995815	G	C	0.0167665	0.0435	0.0485	7	72995815	0.37	0.37	0.0175836	0.0005024
0.0712617	-0.129681	0.014051	2.7227e-20	C	T	BCAN	0.070975	7_73010754	T	C	0.0077918	0.015465	0.614384	7_73010754	C	T	0.0686696	-0.0154	0.0188	7	73010754	0.4114	0.4114	0.0699657	0.00100935
0.661443	0.127604	0.00765439	2.14042e-62	T	G	BCAN	0.65893	10_17875857	G	T	0.0012969	0.0084323	0.877767	10_17875857	G	T	0.793812	0.0186	0.026	10	17875857	0.4743	0.4743	0.727627	0.0686975
0.639581	-0.0445217	0.00754089	3.54707e-09	T	C	BCAN	0.63702	11_47378245	C	T	-0.018865	0.0083052	0.023126	11_47378245	C	T	0.326302	0.0631	0.0104	11	47378245	1.24701e-09	1.24701e-09	0.482942	0.154079
0.0715152	0.0847636	0.0140372	1.5555e-09	A	T	BCAN	0.070002	15_57494392	T	A	-0.0092501	0.015753	0.55707	15_57494392	T	A	0.933463	-0.0003	0.0191	15	57494392	0.9857	0.9857	0.502489	0.432487
0.0724028	0.079669	0.0141649	1.86174e-08	G	A	BCAN	0.071673	19_36400231	A	G	0.0055515	0.015746	0.724403	19_36400231	G	A	0.0755877	0.0259	0.02	19	36400231	0.1943	0.1943	0.0739952	0.00232225
0.188915	-0.0599075	0.00930192	1.19207e-10	C	T	BCAN	0.18952	20_48887268	T	C	0.0052636	0.01026	0.607939	20_48887268	C	T	0.188653	0.0218	0.0127	20	48887268	0.086139	0.086139	0.188784	0.000736
0.859903	-0.0095687	0.0104417	0.359457	G	A	BCAN	0.86219	10_105639421	A	G	-0.069637	0.011658	2.35288e-09	10_105639421	G	A	0.855049	0.0134	0.014	10	105639421	0.3383	0.3383	0.857476	0.004714
0.50654	0.00725461	0.00728512	0.319341	A	G	BCAN	0.50685	10_49832239	G	A	-0.052567	0.0079915	4.84172e-11	10_49832239	G	A	0.482579	0.0119	0.0119	10	49832239	0.318	0.318	0.494559	0.0122905
0.512728	0.00721726	0.00730326	0.323043	T	C	BCAN	0.5128	10_49844458	C	T	-0.054838	0.0080073	7.60326e-12	10_49844458	C	T	0.476879	0.0254	0.01	10	49844458	0.0111599	0.0111599	0.494804	0.0179965
0.361867	-0.0019914	0.00752416	0.791269	C	T	BCAN	0.36363	11_82443417	T	C	-0.047141	0.0082388	1.06341e-08	11_82443417	C	T	0.363704	0.0206	0.0102	11	82443417	0.0438198	0.0438198	0.362785	0.0008445
0.381832	0.00889694	0.00745238	0.232541	C	G	BCAN	0.37964	12_118440372	G	C	0.053174	0.0082673	1.2785e-10	12_118440372	G	C	0.604561	-0.0093	0.0191	12	118440372	0.625801	0.625801	0.493196	0.113557
0.559279	-0.0078346	0.00727367	0.281428	A	G	BCAN	0.55822	16_51449760	G	A	-0.044805	0.0080641	2.78163e-08	16_51449760	G	A	0.427472	0.0005	0.01	16	51449760	0.9623	0.9623	0.493376	0.0648445
0.163103	-0.0109208	0.00976745	0.263532	T	C	BCAN	0.16059	17_42947314	C	T	-0.085326	0.010889	4.7863e-15	17_42947314	C	T	0.859475	-0.0052	0.0134	17	42947314	0.6983	0.6983	0.511289	0.350699
0.547291	0.0123716	0.00729514	0.0899125	C	T	BCAN	0.55068	17_43144195	T	C	0.046903	0.0080393	5.45632e-09	17_43144195	C	T	0.54404	0.0115	0.0098	17	43144195	0.2405	0.2405	0.545666	0.0050145
0.558437	0.00857035	0.00732671	0.242106	T	C	BCAN	0.55557	22_30667277	C	T	-0.060899	0.0080752	4.77529e-14	22_30667277	C	T	0.436287	-0.0294	0.0102	22	30667277	0.00382596	0.00382596	0.497362	0.058208
0.618397	-0.0197319	0.00744263	0.00802066	G	C	BCAN	0.6204	22_38467784	C	G	-0.059949	0.0082235	3.17687e-13	22_38467784	G	C	0.663271	0.0105	0.0101	22	38467784	0.2962	0.2962	0.640834	0.020434
0.601338	0.00564154	0.00738723	0.445053	T	C	BCAN	0.60243	3_13836296	C	T	0.057106	0.0081622	2.67917e-12	3_13836296	C	T	0.400302	-0.0035	0.0094	3	13836296	0.7064	0.7064	0.50082	0.10161
0.0741907	-0.0077041	0.0138937	0.579233	G	A	BCAN	0.072593	3_183383310	A	G	-0.11147	0.015712	1.32739e-12	3_183383310	G	A	0.0574324	-0.005	0.0226	3	183383310	0.8253	0.8253	0.0658115	0.00678145
0.391768	0.00422675	0.00747317	0.571672	G	A	BCAN	0.39289	4_185124305	A	G	-0.053826	0.0081726	4.58142e-11	4_185124305	G	A	0.423822	0.0088	0.0102	4	185124305	0.3863	0.3863	0.407795	0.014905
0.634972	0.0039077	0.00752108	0.603366	C	T	BCAN	0.63313	4_54109623	T	C	0.058066	0.0082632	2.15278e-12	4_54109623	C	T	0.665187	-0.0064	0.0104	4	54109623	0.5364	0.5364	0.65008	0.0169495
0.266229	-0.0074562	0.00818641	0.362401	C	T	BCAN	0.26351	5_139720831	T	C	-0.052007	0.0090578	9.46237e-09	5_139720831	C	T	0.270463	0.0378	0.0109	5	139720831	0.000542	0.000542	0.268346	0.004836
0.687687	-0.0042636	0.00781854	0.585531	T	C	BCAN	0.67858	5_81882387	C	T	-0.057311	0.0085808	2.44343e-11	5_81882387	C	T	0.321398	-0.0108	0.0105	5	81882387	0.3057	0.3057	0.504543	0.174038
0.415867	0.00282341	0.00748774	0.706121	A	G	BCAN	0.41645	5_82789647	G	A	0.089895	0.0082344	1.07152e-27	5_82789647	G	A	0.603553	0.011	0.01	5	82789647	0.2737	0.2737	0.50971	0.09326
0.190518	0.0249909	0.00918151	0.00649142	C	T	BCAN	0.19371	5_82860485	T	C	0.17434	0.010059	5.50808e-67	5_82860485	C	T	0.192651	-0.0015	0.0129	5	82860485	0.9065	0.9065	0.191584	0.0021255
0.767126	-0.0130795	0.00855991	0.126513	A	G	BCAN	0.76832	6_142546938	G	A	0.053952	0.0094885	1.3119e-08	6_142546938	G	A	0.218287	0.0072	0.0117	6	142546938	0.536801	0.536801	0.492706	0.275614
0.143887	-0.0459969	0.0102827	7.70513e-06	G	T	BCAN	0.0086195	6_30333505	A	G	-0.061872	0.011268	4.03367e-08	6_30333505	G	T	0.09243	-0.0183	0.0223	6	30333505	0.4116	0.4116	0.118158	0.109539
0.143887	-0.0459969	0.0102827	7.70513e-06	G	T	BCAN	0.0086195	6_30333505	T	G	-0.061872	0.011268	4.03367e-08	6_30333505	G	T	0.09243	-0.0183	0.0223	6	30333505	0.4116	0.4116	0.118158	0.109539
0.132507	-0.0605182	0.0106671	1.4002e-08	A	G	BCAN	0.134	6_31807540	G	A	-0.091682	0.011673	4.14e-15	6_31807540	G	A	0.906187	0.029	0.0184	6	31807540	0.1147	0.1147	0.519347	0.385347
0.17441	0.0179912	0.009748	0.0649471	T	C	BCAN	0.17649	7_564083	C	T	0.062014	0.010758	8.2699e-09	7_564083	C	T	0.824641	0.0076	0.032	7	564083	0.8111	0.8111	0.499526	0.323035
0.0574979	-0.0113767	0.0155659	0.464854	A	G	BCAN	0.055565	8_130645692	G	A	0.13722	0.017428	3.56451e-15	8_130645692	G	A	0.928847	-0.0174	0.0277	8	130645692	0.5297	0.5297	0.493172	0.437607
0.284551	0.00173384	0.00802528	0.82895	A	G	BCAN	0.2854	9_86574938	G	A	0.05081	0.0088652	1.00531e-08	9_86574938	G	A	0.7193	0.0012	0.0112	9	86574938	0.9153	0.9153	0.501926	0.216526
ad_uk_BCAN_1642
eaf.X	beta.X	se.X	pval.X	other_allele.X	effect_allele.X	id.X	eaf.M	SNP_37	effect_allele.M	other_allele.M	beta.M	se.M	pval.M	SNP	other_allele.Y	effect_allele.Y	eaf.Y	beta.Y	se.Y	chr37.Y.x	pos37.Y.x	pval.Y.x	pval.Y.y	eaf_avg	diff
0.112073	-0.0687824	0.0117683	5.07399e-09	C	T	BCAN	0.11322	1_9216615	T	C	-0.0042572	0.012791	0.739282	1_9216615	C	T	0.118232	0.014	0.0177	1	9216615	0.4302	0.4302	0.115153	0.0019325
0.0135782	0.17533	0.031476	2.54331e-08	A	T	BCAN	0.013514	1_28920429	T	A	-0.080683	0.034804	0.0204456	1_28920429	T	A	0.989357	-0.0382	0.0578	1	28920429	0.5088	0.5088	0.501468	0.487954
0.190894	-0.060875	0.009331	6.84857e-11	A	G	BCAN	0.18825	1_117844251	G	A	-0.021129	0.010199	0.0383001	1_117844251	G	A	0.791671	0.0043	0.0124	1	117844251	0.730299	0.730299	0.491283	0.303032
0.00117403	1.24488	0.1228	3.76791e-24	G	C	BCAN	0.0010427	1_156611721	C	G	0.043115	0.13358	0.746879	1_156611721	G	C	0.002928	-0.213	0.2957	1	156611721	0.4713	0.4713	0.00205102	0.00100832
0.390314	-0.231316	0.00783623	1.65196e-191	A	G	BCAN	0.39512	1_156615114	G	A	-0.050404	0.0085682	4.0785e-09	1_156615114	G	A	0.638007	0.0111	0.0139	1	156615114	0.4249	0.4249	0.514161	0.11904
0.214165	-0.065757	0.0088811	1.31978e-13	T	A	BCAN	0.2152	3_24422109	A	T	-0.000539	0.0098478	0.956357	3_24422109	T	A	0.196195	0.0094	0.0132	3	24422109	0.4747	0.4747	0.20518	0.01002
0.173906	-0.0578514	0.00956253	1.45017e-09	C	T	BCAN	0.17277	3_58349022	T	C	0.0106	0.010553	0.315188	3_58349022	C	T	0.176853	0.0075	0.0132	3	58349022	0.5696	0.5696	0.175379	0.0026095
0.413627	0.0421014	0.00738448	1.18867e-08	T	C	BCAN	0.42022	4_57761417	C	T	-0.0034377	0.0081895	0.674652	4_57761417	C	T	0.581461	0.0035	0.0101	4	57761417	0.7262	0.7262	0.497544	0.077324
0.0676987	-0.0882448	0.0160985	4.2157e-08	C	A	BCAN	0.070306	5_126325026	A	C	0.011521	0.017471	0.509624	5_126325026	C	A	0.0643104	0.0347	0.0353	5	126325026	0.3248	0.3248	0.0660045	0.00430145
0.0612048	0.15414	0.0151982	3.59667e-24	C	T	BCAN	0.059845	7_20394948	T	C	-0.0020306	0.016953	0.904659	7_20394948	C	T	0.0559453	0.0017	0.0214	7	20394948	0.935	0.935	0.058575	0.00126995
0.0184007	0.1773	0.0279012	2.09007e-10	G	C	BCAN	0.018086	7_72995815	C	G	-0.03551	0.031302	0.25662	7_72995815	G	C	0.0167665	0.0435	0.0485	7	72995815	0.37	0.37	0.0175836	0.0005024
0.0712617	-0.129681	0.014051	2.7227e-20	C	T	BCAN	0.070975	7_73010754	T	C	0.024493	0.015464	0.113248	7_73010754	C	T	0.0686696	-0.0154	0.0188	7	73010754	0.4114	0.4114	0.0699657	0.00100935
0.661443	0.127604	0.00765439	2.14042e-62	T	G	BCAN	0.65893	10_17875857	G	T	0.0039829	0.0084323	0.636693	10_17875857	G	T	0.793812	0.0186	0.026	10	17875857	0.4743	0.4743	0.727627	0.0686975
0.639581	-0.0445217	0.00754089	3.54707e-09	T	C	BCAN	0.63702	11_47378245	C	T	-0.024149	0.0083048	0.00364083	11_47378245	C	T	0.326302	0.0631	0.0104	11	47378245	1.24701e-09	1.24701e-09	0.482942	0.154079
0.0715152	0.0847636	0.0140372	1.5555e-09	A	T	BCAN	0.070002	15_57494392	T	A	-0.013743	0.015753	0.382975	15_57494392	T	A	0.933463	-0.0003	0.0191	15	57494392	0.9857	0.9857	0.502489	0.432487
0.0724028	0.079669	0.0141649	1.86174e-08	G	A	BCAN	0.071673	19_36400231	A	G	-0.0046241	0.015746	0.769006	19_36400231	G	A	0.0755877	0.0259	0.02	19	36400231	0.1943	0.1943	0.0739952	0.00232225
0.188915	-0.0599075	0.00930192	1.19207e-10	C	T	BCAN	0.18952	20_48887268	T	C	0.011378	0.01026	0.267455	20_48887268	C	T	0.188653	0.0218	0.0127	20	48887268	0.086139	0.086139	0.188784	0.000736
0.415495	-0.0035203	0.00738263	0.633482	T	C	BCAN	0.41096	10_105455528	C	T	-0.055982	0.0081399	6.20869e-12	10_105455528	C	T	0.622559	-0.0152	0.0104	10	105455528	0.1441	0.1441	0.519027	0.108067
0.842989	-0.0108895	0.00992787	0.272703	C	T	BCAN	0.84545	10_105679341	T	C	-0.071569	0.011044	9.28966e-11	10_105679341	C	T	0.845093	0.0079	0.0134	10	105679341	0.5539	0.5539	0.844041	0.001409
0.50654	0.00725461	0.00728512	0.319341	A	G	BCAN	0.50685	10_49832239	G	A	-0.046751	0.0079927	4.9854e-09	10_49832239	G	A	0.482579	0.0119	0.0119	10	49832239	0.318	0.318	0.494559	0.0122905
0.513192	0.00729297	0.00730605	0.318178	A	G	BCAN	0.51316	10_49843196	G	A	-0.048365	0.0080076	1.55991e-09	10_49843196	G	A	0.477527	0.0243	0.0099	10	49843196	0.0136101	0.0136101	0.49536	0.0178005
0.445301	0.00189219	0.00728532	0.795074	T	C	BCAN	0.44688	11_10490415	C	T	0.044857	0.0080578	2.61336e-08	11_10490415	C	T	0.553866	0.0027	0.0101	11	10490415	0.793	0.793	0.499584	0.0527035
0.559	0.0177722	0.0074021	0.016352	C	T	BCAN	0.55671	12_118461838	T	C	0.051751	0.0082118	2.97646e-10	12_118461838	C	T	0.564826	-0.0029	0.0103	12	118461838	0.7815	0.7815	0.561913	0.005203
0.0138474	-0.0216634	0.0309239	0.483592	G	C	BCAN	0.015023	15_63092900	C	G	0.18268	0.033483	4.90456e-08	15_63092900	G	C	0.0202854	0.0214	0.0401	15	63092900	0.5935	0.5935	0.0170664	0.0020434
0.202813	-0.0125998	0.00899434	0.161258	G	A	BCAN	0.20212	16_89907947	A	G	-0.064569	0.010007	1.11918e-10	16_89907947	G	A	0.209474	-0.0385	0.013	16	89907947	0.00301197	0.00301197	0.206144	0.0040235
0.163103	-0.0109208	0.00976745	0.263532	T	C	BCAN	0.16059	17_42947314	C	T	-0.073049	0.010892	2.02302e-11	17_42947314	C	T	0.859475	-0.0052	0.0134	17	42947314	0.6983	0.6983	0.511289	0.350699
0.234251	-0.0190738	0.00857978	0.0262084	T	G	BCAN	0.23207	17_44019107	G	T	0.081094	0.009518	1.66341e-17	17_44019107	G	T	0.8048	0.0445	0.0203	17	44019107	0.02837	0.02837	0.519525	0.287455
0.796233	-0.0120455	0.00896612	0.179126	G	A	BCAN	0.79924	17_65980289	A	G	-0.071767	0.0099588	5.87489e-13	17_65980289	G	A	0.793854	0.0187	0.0125	17	65980289	0.1336	0.1336	0.795044	0.0041965
0.0559409	-0.0188536	0.0158804	0.235138	C	T	BCAN	0.056166	1_215137615	T	C	-0.10943	0.017303	2.57573e-10	1_215137615	C	T	0.0458316	0.0263	0.0221	1	215137615	0.2342	0.2342	0.0508863	0.00527975
0.83623	-0.0153234	0.00977941	0.117136	T	C	BCAN	0.83499	20_45186397	C	T	0.075914	0.010799	2.11836e-12	20_45186397	C	T	0.151518	0.0014	0.0133	20	45186397	0.9177	0.9177	0.493874	0.341116
0.32788	0.0209593	0.00768661	0.00639646	T	C	BCAN	0.32807	22_30764664	C	T	-0.053134	0.0085736	5.81433e-10	22_30764664	C	T	0.697529	-0.0237	0.0105	22	30764664	0.0242499	0.0242499	0.512705	0.184635
0.628673	-0.0187246	0.00746074	0.0120815	A	G	BCAN	0.63138	22_38450620	G	A	-0.056259	0.008252	9.4189e-12	22_38450620	G	A	0.326785	-0.0114	0.0106	22	38450620	0.2834	0.2834	0.477729	0.153651
0.652182	0.00182138	0.007639	0.811547	T	C	BCAN	0.65466	3_13835087	C	T	0.061992	0.0084415	2.12814e-13	3_13835087	C	T	0.3414	-0.0047	0.01	3	13835087	0.6336	0.6336	0.496791	0.157869
0.409283	-0.0272296	0.00739741	0.00023235	A	G	BCAN	0.40808	3_171800256	G	A	0.049525	0.0081907	1.49658e-09	3_171800256	G	A	0.628288	-0.0205	0.0104	3	171800256	0.0483905	0.0483905	0.518786	0.110705
0.163146	-0.0185204	0.00981342	0.0591262	G	A	BCAN	0.16282	3_183354008	A	G	-0.071078	0.01086	6.05341e-11	3_183354008	G	A	0.150658	0.0002	0.0137	3	183354008	0.9856	0.9856	0.156902	0.005918
0.625254	-0.0007651	0.00748704	0.918603	A	G	BCAN	0.62502	4_185137955	G	A	0.049468	0.00819	1.5574e-09	4_185137955	G	A	0.390003	0.0073	0.0102	4	185137955	0.4752	0.4752	0.507629	0.117391
0.634972	0.0039077	0.00752108	0.603366	C	T	BCAN	0.63313	4_54109623	T	C	0.066125	0.0082612	1.24165e-15	4_54109623	C	T	0.665187	-0.0064	0.0104	4	54109623	0.5364	0.5364	0.65008	0.0169495
0.261651	-0.0080552	0.00825141	0.328958	C	T	BCAN	0.2591	5_139726292	T	C	-0.055325	0.0091466	1.47673e-09	5_139726292	C	T	0.259771	0.0283	0.0116	5	139726292	0.01438	0.01438	0.260711	0.001611
0.510656	0.00618019	0.00725718	0.394438	T	C	BCAN	0.51093	5_171903310	C	T	0.044115	0.0080282	3.93822e-08	5_171903310	C	T	0.498256	-0.0041	0.0097	5	171903310	0.6693	0.6693	0.504456	0.006474
0.33463	0.0151028	0.00772393	0.0505441	A	G	BCAN	0.34219	5_81860791	G	A	0.047522	0.0084849	2.15179e-08	5_81860791	G	A	0.64525	0.0126	0.0104	5	81860791	0.2275	0.2275	0.48994	0.14775
0.415867	0.00282341	0.00748774	0.706121	A	G	BCAN	0.41645	5_82789647	G	A	0.086537	0.0082355	8.79023e-26	5_82789647	G	A	0.603553	0.011	0.01	5	82789647	0.2737	0.2737	0.50971	0.09326
0.190518	0.0249909	0.00918151	0.00649142	C	T	BCAN	0.19371	5_82860485	T	C	0.13274	0.010079	1.64816e-39	5_82860485	C	T	0.192651	-0.0015	0.0129	5	82860485	0.9065	0.9065	0.191584	0.0021255
0.135294	-0.0043902	0.0106334	0.679706	T	C	BCAN	0.1363	6_112110528	C	T	-0.068448	0.011587	3.5148e-09	6_112110528	C	T	0.87447	-0.0298	0.0144	6	112110528	0.0390598	0.0390598	0.504882	0.368582
0.13155	-0.061824	0.0106932	7.39878e-09	A	G	BCAN	0.13271	6_31918860	G	A	-0.07835	0.011709	2.24905e-11	6_31918860	G	A	0.905833	0.03	0.0184	6	31918860	0.1019	0.1019	0.518691	0.385981
0.373479	-0.00693	0.00759164	0.361322	C	T	BCAN	0.37352	7_18915666	T	C	-0.048907	0.0083535	4.82836e-09	7_18915666	C	T	0.391923	0.0099	0.0103	7	18915666	0.3342	0.3342	0.382701	0.009181
0.174424	0.0180183	0.00974789	0.0645402	G	A	BCAN	0.1765	7_564096	A	G	0.073484	0.010756	8.51138e-12	7_564096	G	A	0.175303	-0.0074	0.032	7	564096	0.8176	0.8176	0.174864	0.0016365
0.0723282	0.0368913	0.0141495	0.00912746	C	T	BCAN	0.071823	7_55015505	T	C	0.091706	0.015518	3.46338e-09	7_55015505	C	T	0.0900657	-0.0618	0.0215	7	55015505	0.00407699	0.00407699	0.081197	0.00937395
0.0574979	-0.0113767	0.0155659	0.464854	A	G	BCAN	0.055565	8_130645692	G	A	0.1255	0.017431	6.18016e-13	8_130645692	G	A	0.928847	-0.0174	0.0277	8	130645692	0.5297	0.5297	0.493172	0.437607
0.0273531	0.0417411	0.0222544	0.0607058	G	C	BCAN	0.026089	9_111775756	C	G	-0.17787	0.024977	1.08893e-12	9_111775756	G	C	0.0318684	0.0217	0.0482	9	111775756	0.652299	0.652299	0.0296108	0.00352175
ad_uk_BCAN_1643
eaf.X	beta.X	se.X	pval.X	other_allele.X	effect_allele.X	id.X	eaf.M	SNP_37	effect_allele.M	other_allele.M	beta.M	se.M	pval.M	SNP	other_allele.Y	effect_allele.Y	eaf.Y	beta.Y	se.Y	chr37.Y.x	pos37.Y.x	pval.Y.x	pval.Y.y	eaf_avg	diff
0.112073	-0.0687824	0.0117683	5.07399e-09	C	T	BCAN	0.11322	1_9216615	T	C	-0.0078055	0.012791	0.541726	1_9216615	C	T	0.118232	0.014	0.0177	1	9216615	0.4302	0.4302	0.115153	0.0019325
0.0135782	0.17533	0.031476	2.54331e-08	A	T	BCAN	0.013514	1_28920429	T	A	-0.089432	0.034803	0.0101836	1_28920429	T	A	0.989357	-0.0382	0.0578	1	28920429	0.5088	0.5088	0.501468	0.487954
0.190894	-0.060875	0.009331	6.84857e-11	A	G	BCAN	0.18825	1_117844251	G	A	-0.022307	0.010199	0.0287343	1_117844251	G	A	0.791671	0.0043	0.0124	1	117844251	0.730299	0.730299	0.491283	0.303032
0.00117403	1.24488	0.1228	3.76791e-24	G	C	BCAN	0.0010427	1_156611721	C	G	0.11274	0.13358	0.398685	1_156611721	G	C	0.002928	-0.213	0.2957	1	156611721	0.4713	0.4713	0.00205102	0.00100832
0.390314	-0.231316	0.00783623	1.65196e-191	A	G	BCAN	0.39512	1_156615114	G	A	-0.052279	0.0085679	1.0617e-09	1_156615114	G	A	0.638007	0.0111	0.0139	1	156615114	0.4249	0.4249	0.514161	0.11904
0.214165	-0.065757	0.0088811	1.31978e-13	T	A	BCAN	0.2152	3_24422109	A	T	-0.003282	0.0098478	0.738924	3_24422109	T	A	0.196195	0.0094	0.0132	3	24422109	0.4747	0.4747	0.20518	0.01002
0.173906	-0.0578514	0.00956253	1.45017e-09	C	T	BCAN	0.17277	3_58349022	T	C	0.011002	0.010553	0.297173	3_58349022	C	T	0.176853	0.0075	0.0132	3	58349022	0.5696	0.5696	0.175379	0.0026095
0.413627	0.0421014	0.00738448	1.18867e-08	T	C	BCAN	0.42022	4_57761417	C	T	-0.0063323	0.0081894	0.4394	4_57761417	C	T	0.581461	0.0035	0.0101	4	57761417	0.7262	0.7262	0.497544	0.077324
0.0676987	-0.0882448	0.0160985	4.2157e-08	C	A	BCAN	0.070306	5_126325026	A	C	-0.0022435	0.017471	0.897824	5_126325026	C	A	0.0643104	0.0347	0.0353	5	126325026	0.3248	0.3248	0.0660045	0.00430145
0.0612048	0.15414	0.0151982	3.59667e-24	C	T	BCAN	0.059845	7_20394948	T	C	0.0032891	0.016953	0.846169	7_20394948	C	T	0.0559453	0.0017	0.0214	7	20394948	0.935	0.935	0.058575	0.00126995
0.0184007	0.1773	0.0279012	2.09007e-10	G	C	BCAN	0.018086	7_72995815	C	G	-0.028394	0.031302	0.364368	7_72995815	G	C	0.0167665	0.0435	0.0485	7	72995815	0.37	0.37	0.0175836	0.0005024
0.0712617	-0.129681	0.014051	2.7227e-20	C	T	BCAN	0.070975	7_73010754	T	C	0.016126	0.015465	0.297057	7_73010754	C	T	0.0686696	-0.0154	0.0188	7	73010754	0.4114	0.4114	0.0699657	0.00100935
0.661443	0.127604	0.00765439	2.14042e-62	T	G	BCAN	0.65893	10_17875857	G	T	0.003546	0.0084323	0.674109	10_17875857	G	T	0.793812	0.0186	0.026	10	17875857	0.4743	0.4743	0.727627	0.0686975
0.639581	-0.0445217	0.00754089	3.54707e-09	T	C	BCAN	0.63702	11_47378245	C	T	-0.026219	0.0083046	0.00159478	11_47378245	C	T	0.326302	0.0631	0.0104	11	47378245	1.24701e-09	1.24701e-09	0.482942	0.154079
0.0715152	0.0847636	0.0140372	1.5555e-09	A	T	BCAN	0.070002	15_57494392	T	A	-0.021147	0.015752	0.179465	15_57494392	T	A	0.933463	-0.0003	0.0191	15	57494392	0.9857	0.9857	0.502489	0.432487
0.0724028	0.079669	0.0141649	1.86174e-08	G	A	BCAN	0.071673	19_36400231	A	G	-0.0094045	0.015746	0.550326	19_36400231	G	A	0.0755877	0.0259	0.02	19	36400231	0.1943	0.1943	0.0739952	0.00232225
0.188915	-0.0599075	0.00930192	1.19207e-10	C	T	BCAN	0.18952	20_48887268	T	C	0.011299	0.01026	0.270795	20_48887268	C	T	0.188653	0.0218	0.0127	20	48887268	0.086139	0.086139	0.188784	0.000736
0.415495	-0.0035203	0.00738263	0.633482	T	C	BCAN	0.41096	10_105455528	C	T	-0.057456	0.0081396	1.71396e-12	10_105455528	C	T	0.622559	-0.0152	0.0104	10	105455528	0.1441	0.1441	0.519027	0.108067
0.841757	-0.0114987	0.0097912	0.240237	A	C	BCAN	0.84402	10_105677897	C	A	-0.0716	0.010863	4.42588e-11	10_105677897	C	A	0.154974	-0.0084	0.0134	10	105677897	0.531001	0.531001	0.498366	0.345654
0.50654	0.00725461	0.00728512	0.319341	A	G	BCAN	0.50685	10_49832239	G	A	-0.052366	0.0079915	5.74116e-11	10_49832239	G	A	0.482579	0.0119	0.0119	10	49832239	0.318	0.318	0.494559	0.0122905
0.513192	0.00729297	0.00730605	0.318178	A	G	BCAN	0.51316	10_49843196	G	A	-0.05347	0.0080066	2.46037e-11	10_49843196	G	A	0.477527	0.0243	0.0099	10	49843196	0.0136101	0.0136101	0.49536	0.0178005
0.455188	0.00371676	0.00726476	0.608921	G	T	BCAN	0.45687	11_10474497	T	G	0.044298	0.0080293	3.47376e-08	11_10474497	G	T	0.460938	-0.0016	0.0117	11	10474497	0.8922	0.8922	0.458063	0.001193
0.111324	-0.0156987	0.0115006	0.172244	C	A	BCAN	0.11018	11_82433770	A	C	-0.069712	0.012732	4.39744e-08	11_82433770	C	A	0.122359	0.0313	0.0152	11	82433770	0.0397997	0.0397997	0.116842	0.0066615
0.559	0.0177722	0.0074021	0.016352	C	T	BCAN	0.55671	12_118461838	T	C	0.04795	0.0082125	5.31374e-09	12_118461838	C	T	0.564826	-0.0029	0.0103	12	118461838	0.7815	0.7815	0.561913	0.005203
0.0138474	-0.0216634	0.0309239	0.483592	G	C	BCAN	0.015023	15_63092900	C	G	0.18721	0.033482	2.27196e-08	15_63092900	G	C	0.0202854	0.0214	0.0401	15	63092900	0.5935	0.5935	0.0170664	0.0020434
0.202813	-0.0125998	0.00899434	0.161258	G	A	BCAN	0.20212	16_89907947	A	G	-0.057776	0.010009	7.88134e-09	16_89907947	G	A	0.209474	-0.0385	0.013	16	89907947	0.00301197	0.00301197	0.206144	0.0040235
0.362751	-0.0115725	0.0075038	0.123022	C	T	BCAN	0.35561	17_42990340	T	C	-0.061552	0.0083334	1.54882e-13	17_42990340	C	T	0.35403	0.0107	0.0103	17	42990340	0.2984	0.2984	0.358391	0.0027805
0.185993	-0.0253868	0.00952029	0.00766214	C	T	BCAN	0.1837	17_43932789	T	C	0.083611	0.010571	2.66686e-15	17_43932789	C	T	0.141441	-0.0494	0.0155	17	43932789	0.00140602	0.00140602	0.163717	0.019983
0.796233	-0.0120455	0.00896612	0.179126	G	A	BCAN	0.79924	17_65980289	A	G	-0.069473	0.0099593	3.10456e-12	17_65980289	G	A	0.793854	0.0187	0.0125	17	65980289	0.1336	0.1336	0.795044	0.0041965
0.254378	0.0121481	0.00827739	0.142207	C	T	BCAN	0.0050833	17_66048795	G	C	0.049927	0.0091534	4.9488e-08	17_66048795	C	T	0.274468	-0.0218	0.0136	17	66048795	0.1106	0.1106	0.264423	0.25934
0.254378	0.0121481	0.00827739	0.142207	C	T	BCAN	0.0050833	17_66048795	T	C	0.049927	0.0091534	4.9488e-08	17_66048795	C	T	0.274468	-0.0218	0.0136	17	66048795	0.1106	0.1106	0.264423	0.25934
0.186992	-0.0078788	0.00928317	0.396036	C	T	BCAN	0.1898	17_73862646	T	C	0.055754	0.01018	4.36014e-08	17_73862646	C	T	0.175267	-0.0115	0.0127	17	73862646	0.3658	0.3658	0.181129	0.0086705
0.0709624	-0.0171336	0.0142536	0.229343	G	A	BCAN	0.071531	1_215159029	A	G	-0.086641	0.015485	2.22331e-08	1_215159029	G	A	0.0565362	0.0496	0.0202	1	215159029	0.0140401	0.0140401	0.0637493	0.0077817
0.221639	0.0107952	0.00876079	0.217866	C	T	BCAN	0.22352	1_65329100	T	C	-0.05303	0.0096113	3.46577e-08	1_65329100	C	T	0.242433	0.0056	0.0114	1	65329100	0.6229	0.6229	0.232036	0.008516
0.83623	-0.0153234	0.00977941	0.117136	T	C	BCAN	0.83499	20_45186397	C	T	0.078737	0.010799	3.14051e-13	20_45186397	C	T	0.151518	0.0014	0.0133	20	45186397	0.9177	0.9177	0.493874	0.341116
0.32788	0.0209593	0.00768661	0.00639646	T	C	BCAN	0.32807	22_30764664	C	T	-0.056512	0.0085729	4.40555e-11	22_30764664	C	T	0.697529	-0.0237	0.0105	22	30764664	0.0242499	0.0242499	0.512705	0.184635
0.623986	-0.0190232	0.00744385	0.0106018	C	G	BCAN	0.62685	22_38452254	G	C	-0.062686	0.0082257	2.59418e-14	22_38452254	G	C	0.333477	-0.0112	0.0101	22	38452254	0.2689	0.2689	0.478731	0.148118
0.289945	0.00223872	0.00796825	0.778745	G	A	BCAN	0.28923	2_201253769	A	G	-0.048542	0.0088443	4.08507e-08	2_201253769	G	A	0.27177	-0.0072	0.0109	2	201253769	0.5123	0.5123	0.280857	0.0083725
0.652182	0.00182138	0.007639	0.811547	T	C	BCAN	0.65466	3_13835087	C	T	0.057376	0.0084426	1.09396e-11	3_13835087	C	T	0.3414	-0.0047	0.01	3	13835087	0.6336	0.6336	0.496791	0.157869
0.409283	-0.0272296	0.00739741	0.00023235	A	G	BCAN	0.40808	3_171800256	G	A	0.047185	0.0081912	8.46447e-09	3_171800256	G	A	0.628288	-0.0205	0.0104	3	171800256	0.0483905	0.0483905	0.518786	0.110705
0.311552	0.00471519	0.00785661	0.548402	C	T	BCAN	0.31334	4_121726398	T	C	-0.04748	0.0086359	3.87258e-08	4_121726398	C	T	0.30344	0.0092	0.0121	4	121726398	0.4495	0.4495	0.307496	0.005844
0.634972	0.0039077	0.00752108	0.603366	C	T	BCAN	0.63313	4_54109623	T	C	0.065074	0.0082615	3.46737e-15	4_54109623	C	T	0.665187	-0.0064	0.0104	4	54109623	0.5364	0.5364	0.65008	0.0169495
0.712017	-0.0067934	0.00802516	0.397266	T	A	BCAN	0.70524	5_81877771	A	T	-0.056084	0.008819	2.05305e-10	5_81877771	T	A	0.696189	0.0143	0.0108	5	81877771	0.1865	0.1865	0.704103	0.001137
0.415129	-0.0059044	0.00735675	0.422219	C	T	BCAN	0.4118	5_82377962	T	C	-0.047596	0.0081392	5.03385e-09	5_82377962	C	T	0.416951	-0.0058	0.0099	5	82377962	0.5581	0.5581	0.41604	0.00424
0.415867	0.00282341	0.00748774	0.706121	A	G	BCAN	0.41645	5_82789647	G	A	0.090053	0.0082343	8.66962e-28	5_82789647	G	A	0.603553	0.011	0.01	5	82789647	0.2737	0.2737	0.50971	0.09326
0.190518	0.0249909	0.00918151	0.00649142	C	T	BCAN	0.19371	5_82860485	T	C	0.13544	0.010078	4.60257e-41	5_82860485	C	T	0.192651	-0.0015	0.0129	5	82860485	0.9065	0.9065	0.191584	0.0021255
0.13525	-0.0043115	0.0106343	0.685158	C	A	BCAN	0.13625	6_112111394	A	C	-0.073977	0.011587	1.741e-10	6_112111394	C	A	0.135281	0.0314	0.0147	6	112111394	0.0327801	0.0327801	0.135266	0.0009845
0.42133	-0.015851	0.00736312	0.0313372	T	C	BCAN	0.41752	6_151022220	C	T	0.044791	0.0081167	3.44826e-08	6_151022220	C	T	0.598644	-0.0166	0.0095	6	151022220	0.0800608	0.0800608	0.509987	0.092467
0.0049484	0.0319427	0.053206	0.548267	G	A	BCAN	0.00491	6_29223493	A	G	-0.069297	0.012058	9.16431e-09	6_29223493	G	A	0.006244	0.2239	0.2234	6	29223493	0.3162	0.3162	0.0055962	0.0006862
0.0049484	0.0319427	0.053206	0.548267	G	A	BCAN	0.00491	6_29223493	C	G	-0.069297	0.012058	9.16431e-09	6_29223493	G	A	0.006244	0.2239	0.2234	6	29223493	0.3162	0.3162	0.0055962	0.0006862
0.143887	-0.0459969	0.0102827	7.70513e-06	G	T	BCAN	0.0086195	6_30333505	A	G	-0.071177	0.011267	2.69526e-10	6_30333505	G	T	0.09243	-0.0183	0.0223	6	30333505	0.4116	0.4116	0.118158	0.109539
0.143887	-0.0459969	0.0102827	7.70513e-06	G	T	BCAN	0.0086195	6_30333505	T	G	-0.071177	0.011267	2.69526e-10	6_30333505	G	T	0.09243	-0.0183	0.0223	6	30333505	0.4116	0.4116	0.118158	0.109539
0.124404	-0.0652566	0.0113115	7.97168e-09	C	T	BCAN	0.12613	6_32005267	T	C	-0.096376	0.012348	6.1235e-15	6_32005267	C	T	0.0949986	-0.0578	0.0224	6	32005267	0.00990011	0.00990011	0.109701	0.0164287
0.373479	-0.00693	0.00759164	0.361322	C	T	BCAN	0.37352	7_18915666	T	C	-0.047289	0.0083538	1.51985e-08	7_18915666	C	T	0.391923	0.0099	0.0103	7	18915666	0.3342	0.3342	0.382701	0.009181
0.174424	0.0180183	0.00974789	0.0645402	G	A	BCAN	0.1765	7_564096	A	G	0.071497	0.010756	3.03389e-11	7_564096	G	A	0.175303	-0.0074	0.032	7	564096	0.8176	0.8176	0.174864	0.0016365
0.093526	0.0445578	0.0125372	0.00037935	G	A	BCAN	0.092056	7_54966738	A	G	0.080461	0.013817	5.82103e-09	7_54966738	G	A	0.0953388	-0.0332	0.017	7	54966738	0.0509202	0.0509202	0.0944324	0.0023764
0.0574979	-0.0113767	0.0155659	0.464854	A	G	BCAN	0.055565	8_130645692	G	A	0.13469	0.017429	1.1272e-14	8_130645692	G	A	0.928847	-0.0174	0.0277	8	130645692	0.5297	0.5297	0.493172	0.437607
0.0246545	0.0394383	0.0235059	0.0933856	G	C	BCAN	0.023994	9_111700976	C	G	-0.18776	0.026162	7.29458e-13	9_111700976	G	C	0.0309215	0.0294	0.0403	9	111700976	0.4664	0.4664	0.027788	0.003794
ad_uk_BCAN_1700
eaf.X	beta.X	se.X	pval.X	other_allele.X	effect_allele.X	id.X	eaf.M	SNP_37	effect_allele.M	other_allele.M	beta.M	se.M	pval.M	SNP	other_allele.Y	effect_allele.Y	eaf.Y	beta.Y	se.Y	chr37.Y.x	pos37.Y.x	pval.Y.x	pval.Y.y	eaf_avg	diff
0.112073	-0.0687824	0.0117683	5.07399e-09	C	T	BCAN	0.11322	1_9216615	T	C	0.011553	0.012791	0.366421	1_9216615	C	T	0.118232	0.014	0.0177	1	9216615	0.4302	0.4302	0.115153	0.0019325
0.0135782	0.17533	0.031476	2.54331e-08	A	T	BCAN	0.013514	1_28920429	T	A	-0.069316	0.034805	0.0464301	1_28920429	T	A	0.989357	-0.0382	0.0578	1	28920429	0.5088	0.5088	0.501468	0.487954
0.190894	-0.060875	0.009331	6.84857e-11	A	G	BCAN	0.18825	1_117844251	G	A	-0.029642	0.010198	0.00365679	1_117844251	G	A	0.791671	0.0043	0.0124	1	117844251	0.730299	0.730299	0.491283	0.303032
0.00117403	1.24488	0.1228	3.76791e-24	G	C	BCAN	0.0010427	1_156611721	C	G	0.23513	0.13358	0.0783791	1_156611721	G	C	0.002928	-0.213	0.2957	1	156611721	0.4713	0.4713	0.00205102	0.00100832
0.390314	-0.231316	0.00783623	1.65196e-191	A	G	BCAN	0.39512	1_156615114	G	A	-0.059461	0.0085664	3.96278e-12	1_156615114	G	A	0.638007	0.0111	0.0139	1	156615114	0.4249	0.4249	0.514161	0.11904
0.214165	-0.065757	0.0088811	1.31978e-13	T	A	BCAN	0.2152	3_24422109	A	T	0.00025122	0.0098478	0.979648	3_24422109	T	A	0.196195	0.0094	0.0132	3	24422109	0.4747	0.4747	0.20518	0.01002
0.173906	-0.0578514	0.00956253	1.45017e-09	C	T	BCAN	0.17277	3_58349022	T	C	0.0072873	0.010553	0.489869	3_58349022	C	T	0.176853	0.0075	0.0132	3	58349022	0.5696	0.5696	0.175379	0.0026095
0.413627	0.0421014	0.00738448	1.18867e-08	T	C	BCAN	0.42022	4_57761417	C	T	-0.0094642	0.0081893	0.247822	4_57761417	C	T	0.581461	0.0035	0.0101	4	57761417	0.7262	0.7262	0.497544	0.077324
0.0676987	-0.0882448	0.0160985	4.2157e-08	C	A	BCAN	0.070306	5_126325026	A	C	0.01357	0.017471	0.437331	5_126325026	C	A	0.0643104	0.0347	0.0353	5	126325026	0.3248	0.3248	0.0660045	0.00430145
0.0612048	0.15414	0.0151982	3.59667e-24	C	T	BCAN	0.059845	7_20394948	T	C	0.02445	0.016952	0.149235	7_20394948	C	T	0.0559453	0.0017	0.0214	7	20394948	0.935	0.935	0.058575	0.00126995
0.0184007	0.1773	0.0279012	2.09007e-10	G	C	BCAN	0.018086	7_72995815	C	G	-0.046635	0.031301	0.136261	7_72995815	G	C	0.0167665	0.0435	0.0485	7	72995815	0.37	0.37	0.0175836	0.0005024
0.0712617	-0.129681	0.014051	2.7227e-20	C	T	BCAN	0.070975	7_73010754	T	C	0.015805	0.015465	0.306789	7_73010754	C	T	0.0686696	-0.0154	0.0188	7	73010754	0.4114	0.4114	0.0699657	0.00100935
0.661443	0.127604	0.00765439	2.14042e-62	T	G	BCAN	0.65893	10_17875857	G	T	0.015267	0.0084319	0.0702102	10_17875857	G	T	0.793812	0.0186	0.026	10	17875857	0.4743	0.4743	0.727627	0.0686975
0.639581	-0.0445217	0.00754089	3.54707e-09	T	C	BCAN	0.63702	11_47378245	C	T	0.0057319	0.0083058	0.49014	11_47378245	C	T	0.326302	0.0631	0.0104	11	47378245	1.24701e-09	1.24701e-09	0.482942	0.154079
0.0715152	0.0847636	0.0140372	1.5555e-09	A	T	BCAN	0.070002	15_57494392	T	A	-0.0077716	0.015753	0.62177	15_57494392	T	A	0.933463	-0.0003	0.0191	15	57494392	0.9857	0.9857	0.502489	0.432487
0.0724028	0.079669	0.0141649	1.86174e-08	G	A	BCAN	0.071673	19_36400231	A	G	0.0018504	0.015746	0.90645	19_36400231	G	A	0.0755877	0.0259	0.02	19	36400231	0.1943	0.1943	0.0739952	0.00232225
0.188915	-0.0599075	0.00930192	1.19207e-10	C	T	BCAN	0.18952	20_48887268	T	C	0.012568	0.01026	0.220607	20_48887268	C	T	0.188653	0.0218	0.0127	20	48887268	0.086139	0.086139	0.188784	0.000736
0.394818	-0.0070452	0.00742772	0.342876	C	T	BCAN	0.39469	12_121883642	T	C	-0.045246	0.0081656	3.0318e-08	12_121883642	C	T	0.433514	0.0098	0.0101	12	121883642	0.3303	0.3303	0.414166	0.019476
0.221203	-0.0229162	0.00919631	0.0127066	T	C	BCAN	0.21978	17_44865603	C	T	0.098841	0.010194	3.35738e-22	17_44865603	C	T	0.822455	0.0546	0.0128	17	44865603	1.99499e-05	1.99499e-05	0.521829	0.302049
0.304044	-0.0048089	0.00785338	0.540315	C	T	BCAN	0.30665	22_30953295	T	C	-0.050975	0.008675	4.24326e-09	22_30953295	C	T	0.316154	0.0174	0.0106	22	30953295	0.1023	0.1023	0.310099	0.003449
0.440492	-0.0021514	0.00727875	0.767552	A	G	BCAN	0.44349	22_31861950	G	A	0.045619	0.0080388	1.40088e-08	22_31861950	G	A	0.526568	0.0132	0.0099	22	31861950	0.1849	0.1849	0.48353	0.04004
0.628673	-0.0187246	0.00746074	0.0120815	A	G	BCAN	0.63138	22_38450620	G	A	-0.056002	0.008252	1.1695e-11	22_38450620	G	A	0.326785	-0.0114	0.0106	22	38450620	0.2834	0.2834	0.477729	0.153651
0.460799	-0.00266	0.00728327	0.714951	G	A	BCAN	0.46013	2_134259612	A	G	0.044934	0.0080325	2.23615e-08	2_134259612	G	A	0.455935	-0.0077	0.0108	2	134259612	0.4746	0.4746	0.458367	0.001763
0.307891	-0.0046091	0.00785884	0.557546	T	C	BCAN	0.3073	2_217330901	C	T	-0.049602	0.0086561	1.01135e-08	2_217330901	C	T	0.685272	0.0201	0.0106	2	217330901	0.0573495	0.0573495	0.496582	0.189281
0.685428	0.00374881	0.00780913	0.631188	C	T	BCAN	0.68678	2_98391355	T	C	-0.047614	0.0086131	3.26287e-08	2_98391355	C	T	0.628871	-0.0056	0.0104	2	98391355	0.5895	0.5895	0.65715	0.0296305
0.731555	-0.0033329	0.00821586	0.68499	G	A	BCAN	0.73387	3_13812873	A	G	0.050124	0.009099	3.6425e-08	3_13812873	G	A	0.744244	0.0078	0.0111	3	13812873	0.4833	0.4833	0.7379	0.0040295
0.352738	0.00866749	0.00758606	0.253223	C	G	BCAN	0.36185	4_38613107	G	C	0.052741	0.0083127	2.261e-10	4_38613107	G	C	0.682762	-0.0079	0.0108	4	38613107	0.4629	0.4629	0.51775	0.1559
0.634972	0.0039077	0.00752108	0.603366	C	T	BCAN	0.63313	4_54109623	T	C	0.048198	0.0082652	5.54753e-09	4_54109623	C	T	0.665187	-0.0064	0.0104	4	54109623	0.5364	0.5364	0.65008	0.0169495
0.261651	-0.0080552	0.00825141	0.328958	C	T	BCAN	0.2591	5_139726292	T	C	-0.087342	0.0091386	1.29122e-21	5_139726292	C	T	0.259771	0.0283	0.0116	5	139726292	0.01438	0.01438	0.260711	0.001611
0.510656	0.00618019	0.00725718	0.394438	T	C	BCAN	0.51093	5_171903310	C	T	0.045288	0.008028	1.70294e-08	5_171903310	C	T	0.498256	-0.0041	0.0097	5	171903310	0.6693	0.6693	0.504456	0.006474
0.335091	0.0153646	0.00772488	0.0467036	A	G	BCAN	0.34269	5_81864444	G	A	0.047749	0.0084839	1.83612e-08	5_81864444	G	A	0.644593	0.0123	0.0104	5	81864444	0.2368	0.2368	0.489842	0.147152
0.439405	0.00097755	0.00730612	0.893562	G	A	BCAN	0.4338	5_81975108	A	G	0.044415	0.0080532	3.50994e-08	5_81975108	G	A	0.427134	0.0085	0.0099	5	81975108	0.3879	0.3879	0.433269	0.0005305
0.415867	0.00282341	0.00748774	0.706121	A	G	BCAN	0.41645	5_82789647	G	A	0.062514	0.0082425	3.43558e-14	5_82789647	G	A	0.603553	0.011	0.01	5	82789647	0.2737	0.2737	0.50971	0.09326
0.192098	0.0236552	0.009141	0.00965873	G	T	BCAN	0.19526	5_82859065	T	G	0.10362	0.010053	7.14496e-25	5_82859065	G	T	0.207131	0.0058	0.0122	5	82859065	0.631801	0.631801	0.199615	0.0043545
0.621118	0.00704999	0.00747823	0.345817	A	C	BCAN	0.61725	6_31329092	C	A	0.052444	0.0082118	1.72108e-10	6_31329092	C	A	0.3585	0.0302	0.0415	6	31329092	0.4668	0.4668	0.489809	0.127441
0.0574979	-0.0113767	0.0155659	0.464854	A	G	BCAN	0.055565	8_130645692	G	A	0.10722	0.017435	7.84693e-10	8_130645692	G	A	0.928847	-0.0174	0.0277	8	130645692	0.5297	0.5297	0.493172	0.437607
0.470308	0.010241	0.00728585	0.159841	T	C	BCAN	0.46908	8_144976720	C	T	-0.059146	0.0080403	1.94089e-13	8_144976720	C	T	0.533678	-0.0227	0.0107	8	144976720	0.0330202	0.0330202	0.501993	0.032913
0.400257	0.00787561	0.00735761	0.284438	A	G	BCAN	0.0039833	8_145011204	C	A	-0.050034	0.0080925	6.37382e-10	8_145011204	G	A	0.608084	-0.0328	0.0121	8	145011204	0.00660207	0.00660207	0.50417	0.500187
0.400257	0.00787561	0.00735761	0.284438	A	G	BCAN	0.0039833	8_145011204	G	A	-0.050034	0.0080925	6.37382e-10	8_145011204	G	A	0.608084	-0.0328	0.0121	8	145011204	0.00660207	0.00660207	0.50417	0.500187
0.467556	-0.031727	0.00728274	1.32175e-05	G	A	BCAN	0.46387	9_22034719	A	G	-0.059903	0.0080325	9.03649e-14	9_22034719	G	A	0.473411	0.0145	0.0101	9	22034719	0.1531	0.1531	0.470483	0.0066135
0.00915469	0.0289304	0.0391696	0.460155	C	A	BCAN	0.0098931	9_22049130	A	C	-0.05813	0.0080506	5.29663e-13	9_22049130	C	A	0.0159672	0.025	0.1397	9	22049130	0.858	0.858	0.0125609	0.00266785
ad_uk_BCAN_1701
eaf.X	beta.X	se.X	pval.X	other_allele.X	effect_allele.X	id.X	eaf.M	SNP_37	effect_allele.M	other_allele.M	beta.M	se.M	pval.M	SNP	other_allele.Y	effect_allele.Y	eaf.Y	beta.Y	se.Y	chr37.Y.x	pos37.Y.x	pval.Y.x	pval.Y.y	eaf_avg	diff
0.112073	-0.0687824	0.0117683	5.07399e-09	C	T	BCAN	0.11322	1_9216615	T	C	0.012089	0.012791	0.344628	1_9216615	C	T	0.118232	0.014	0.0177	1	9216615	0.4302	0.4302	0.115153	0.0019325
0.0135782	0.17533	0.031476	2.54331e-08	A	T	BCAN	0.013514	1_28920429	T	A	-0.045313	0.034806	0.192966	1_28920429	T	A	0.989357	-0.0382	0.0578	1	28920429	0.5088	0.5088	0.501468	0.487954
0.190894	-0.060875	0.009331	6.84857e-11	A	G	BCAN	0.18825	1_117844251	G	A	-0.017592	0.010199	0.0845668	1_117844251	G	A	0.791671	0.0043	0.0124	1	117844251	0.730299	0.730299	0.491283	0.303032
0.00117403	1.24488	0.1228	3.76791e-24	G	C	BCAN	0.0010427	1_156611721	C	G	0.097605	0.13358	0.464986	1_156611721	G	C	0.002928	-0.213	0.2957	1	156611721	0.4713	0.4713	0.00205102	0.00100832
0.390314	-0.231316	0.00783623	1.65196e-191	A	G	BCAN	0.39512	1_156615114	G	A	-0.04872	0.0085686	1.3128e-08	1_156615114	G	A	0.638007	0.0111	0.0139	1	156615114	0.4249	0.4249	0.514161	0.11904
0.214165	-0.065757	0.0088811	1.31978e-13	T	A	BCAN	0.2152	3_24422109	A	T	0.00078149	0.0098478	0.936751	3_24422109	T	A	0.196195	0.0094	0.0132	3	24422109	0.4747	0.4747	0.20518	0.01002
0.173906	-0.0578514	0.00956253	1.45017e-09	C	T	BCAN	0.17277	3_58349022	T	C	-0.004578	0.010553	0.664431	3_58349022	C	T	0.176853	0.0075	0.0132	3	58349022	0.5696	0.5696	0.175379	0.0026095
0.413627	0.0421014	0.00738448	1.18867e-08	T	C	BCAN	0.42022	4_57761417	C	T	-0.0014828	0.0081895	0.856316	4_57761417	C	T	0.581461	0.0035	0.0101	4	57761417	0.7262	0.7262	0.497544	0.077324
0.0676987	-0.0882448	0.0160985	4.2157e-08	C	A	BCAN	0.070306	5_126325026	A	C	0.015115	0.017471	0.386955	5_126325026	C	A	0.0643104	0.0347	0.0353	5	126325026	0.3248	0.3248	0.0660045	0.00430145
0.0612048	0.15414	0.0151982	3.59667e-24	C	T	BCAN	0.059845	7_20394948	T	C	0.036854	0.016952	0.0297098	7_20394948	C	T	0.0559453	0.0017	0.0214	7	20394948	0.935	0.935	0.058575	0.00126995
0.0184007	0.1773	0.0279012	2.09007e-10	G	C	BCAN	0.018086	7_72995815	C	G	-0.04634	0.031301	0.138759	7_72995815	G	C	0.0167665	0.0435	0.0485	7	72995815	0.37	0.37	0.0175836	0.0005024
0.0712617	-0.129681	0.014051	2.7227e-20	C	T	BCAN	0.070975	7_73010754	T	C	0.028731	0.015464	0.0631975	7_73010754	C	T	0.0686696	-0.0154	0.0188	7	73010754	0.4114	0.4114	0.0699657	0.00100935
0.661443	0.127604	0.00765439	2.14042e-62	T	G	BCAN	0.65893	10_17875857	G	T	0.010422	0.0084321	0.216471	10_17875857	G	T	0.793812	0.0186	0.026	10	17875857	0.4743	0.4743	0.727627	0.0686975
0.639581	-0.0445217	0.00754089	3.54707e-09	T	C	BCAN	0.63702	11_47378245	C	T	0.0037433	0.0083059	0.652214	11_47378245	C	T	0.326302	0.0631	0.0104	11	47378245	1.24701e-09	1.24701e-09	0.482942	0.154079
0.0715152	0.0847636	0.0140372	1.5555e-09	A	T	BCAN	0.070002	15_57494392	T	A	-0.023038	0.015752	0.143605	15_57494392	T	A	0.933463	-0.0003	0.0191	15	57494392	0.9857	0.9857	0.502489	0.432487
0.0724028	0.079669	0.0141649	1.86174e-08	G	A	BCAN	0.071673	19_36400231	A	G	-0.0093751	0.015746	0.551569	19_36400231	G	A	0.0755877	0.0259	0.02	19	36400231	0.1943	0.1943	0.0739952	0.00232225
0.188915	-0.0599075	0.00930192	1.19207e-10	C	T	BCAN	0.18952	20_48887268	T	C	0.020823	0.010259	0.0424033	20_48887268	C	T	0.188653	0.0218	0.0127	20	48887268	0.086139	0.086139	0.188784	0.000736
0.317667	0.014485	0.00773634	0.0611604	G	A	BCAN	0.31688	11_61560081	A	G	0.055298	0.0085616	1.07103e-10	11_61560081	G	A	0.332749	-0.009	0.0106	11	61560081	0.3975	0.3975	0.325208	0.008328
0.691964	0.00967737	0.00781348	0.215513	T	C	BCAN	0.68419	16_89516612	C	T	-0.049884	0.0085933	6.5013e-09	16_89516612	C	T	0.317093	0.0004	0.0115	16	89516612	0.9707	0.9707	0.504529	0.179662
0.221203	-0.0229162	0.00919631	0.0127066	T	C	BCAN	0.21978	17_44865603	C	T	0.079659	0.010199	5.87489e-15	17_44865603	C	T	0.822455	0.0546	0.0128	17	44865603	1.99499e-05	1.99499e-05	0.521829	0.302049
0.496157	-0.0082049	0.00725924	0.258361	A	G	BCAN	0.49638	19_36149761	G	A	-0.046982	0.0079859	4.06631e-09	19_36149761	G	A	0.494687	0.0058	0.01	19	36149761	0.5628	0.5628	0.495422	0.000958
0.422884	-0.005086	0.00750206	0.497805	C	T	BCAN	0.41842	1_207905342	T	C	-0.044629	0.0081683	4.70002e-08	1_207905342	C	T	0.448088	0.0142	0.0186	1	207905342	0.4433	0.4433	0.435486	0.017066
0.283706	-0.0073503	0.00809031	0.363601	C	T	BCAN	0.28339	20_61154871	T	C	0.054023	0.0089602	1.66648e-09	20_61154871	C	T	0.301837	0.0159	0.0116	20	61154871	0.1698	0.1698	0.292772	0.0093815
0.628673	-0.0187246	0.00746074	0.0120815	A	G	BCAN	0.63138	22_38450620	G	A	-0.051489	0.008253	4.46375e-10	22_38450620	G	A	0.326785	-0.0114	0.0106	22	38450620	0.2834	0.2834	0.477729	0.153651
0.685428	0.00374881	0.00780913	0.631188	C	T	BCAN	0.68678	2_98391355	T	C	-0.051418	0.0086124	2.39497e-09	2_98391355	C	T	0.628871	-0.0056	0.0104	2	98391355	0.5895	0.5895	0.65715	0.0296305
0.0120828	0.0341932	0.0342975	0.318784	T	A	BCAN	0.013035	3_146461165	A	T	-0.20613	0.037407	3.60828e-08	3_146461165	T	A	0.00968807	-0.1328	0.0669	3	146461165	0.0472204	0.0472204	0.0108854	0.00214957
0.634972	0.0039077	0.00752108	0.603366	C	T	BCAN	0.63313	4_54109623	T	C	0.046249	0.0082655	2.22024e-08	4_54109623	C	T	0.665187	-0.0064	0.0104	4	54109623	0.5364	0.5364	0.65008	0.0169495
0.267395	-0.007207	0.00817845	0.378201	T	C	BCAN	0.26471	5_139719991	C	T	-0.063491	0.0090429	2.24905e-12	5_139719991	C	T	0.72911	-0.0392	0.011	5	139719991	0.0003765	0.0003765	0.498252	0.233542
0.894358	-0.0022863	0.0118957	0.847589	A	G	BCAN	0.89461	5_179334857	G	A	0.073617	0.013234	2.67547e-08	5_179334857	G	A	0.103403	0.0055	0.0196	5	179334857	0.777301	0.777301	0.498881	0.39573
0.378332	-0.0089993	0.00748197	0.229052	C	T	BCAN	0.38098	5_64548961	T	C	-0.047713	0.0082388	7.05018e-09	5_64548961	C	T	0.359213	-0.0024	0.0104	5	64548961	0.8186	0.8186	0.368773	0.0122075
0.415867	0.00282341	0.00748774	0.706121	A	G	BCAN	0.41645	5_82789647	G	A	0.063918	0.0082421	9.09913e-15	5_82789647	G	A	0.603553	0.011	0.01	5	82789647	0.2737	0.2737	0.50971	0.09326
0.190651	0.0253638	0.0091872	0.00576647	T	G	BCAN	0.19397	5_82861400	G	T	0.1058	0.010093	1.14288e-25	5_82861400	G	T	0.79358	-0.0057	0.0122	5	82861400	0.643301	0.643301	0.492115	0.298146
0.292357	-0.0150954	0.0079441	0.0574064	A	T	BCAN	0.29458	6_28719755	T	A	-0.050419	0.0087709	9.09076e-09	6_28719755	T	A	0.72883	-0.0071	0.0126	6	28719755	0.573499	0.573499	0.510594	0.216013
0.400257	0.00787561	0.00735761	0.284438	A	G	BCAN	0.0039833	8_145011204	C	A	-0.044417	0.0080935	4.09826e-08	8_145011204	G	A	0.608084	-0.0328	0.0121	8	145011204	0.00660207	0.00660207	0.50417	0.500187
0.400257	0.00787561	0.00735761	0.284438	A	G	BCAN	0.0039833	8_145011204	G	A	-0.044417	0.0080935	4.09826e-08	8_145011204	G	A	0.608084	-0.0328	0.0121	8	145011204	0.00660207	0.00660207	0.50417	0.500187
0.396733	0.010107	0.00739245	0.171562	A	G	BCAN	0.39747	8_145044749	G	A	-0.049644	0.0081381	1.07201e-09	8_145044749	G	A	0.612166	-0.025	0.0101	8	145044749	0.0131099	0.0131099	0.504449	0.10698
0.537071	-0.0013668	0.00726821	0.850835	A	G	BCAN	0.53652	9_86571611	G	A	0.046962	0.0080198	4.79513e-09	9_86571611	G	A	0.451135	-0.0008	0.0098	9	86571611	0.9376	0.9376	0.494103	0.042417
ad_uk_BCAN_1702
eaf.X	beta.X	se.X	pval.X	other_allele.X	effect_allele.X	id.X	eaf.M	SNP_37	effect_allele.M	other_allele.M	beta.M	se.M	pval.M	SNP	other_allele.Y	effect_allele.Y	eaf.Y	beta.Y	se.Y	chr37.Y.x	pos37.Y.x	pval.Y.x	pval.Y.y	eaf_avg	diff
0.112073	-0.0687824	0.0117683	5.07399e-09	C	T	BCAN	0.11322	1_9216615	T	C	-0.0038796	0.012791	0.761658	1_9216615	C	T	0.118232	0.014	0.0177	1	9216615	0.4302	0.4302	0.115153	0.0019325
0.0135782	0.17533	0.031476	2.54331e-08	A	T	BCAN	0.013514	1_28920429	T	A	-0.0006895	0.034807	0.984196	1_28920429	T	A	0.989357	-0.0382	0.0578	1	28920429	0.5088	0.5088	0.501468	0.487954
0.190894	-0.060875	0.009331	6.84857e-11	A	G	BCAN	0.18825	1_117844251	G	A	-0.010327	0.010199	0.311293	1_117844251	G	A	0.791671	0.0043	0.0124	1	117844251	0.730299	0.730299	0.491283	0.303032
0.00117403	1.24488	0.1228	3.76791e-24	G	C	BCAN	0.0010427	1_156611721	C	G	0.10149	0.13358	0.447404	1_156611721	G	C	0.002928	-0.213	0.2957	1	156611721	0.4713	0.4713	0.00205102	0.00100832
0.390314	-0.231316	0.00783623	1.65196e-191	A	G	BCAN	0.39512	1_156615114	G	A	-0.055435	0.0085672	9.90832e-11	1_156615114	G	A	0.638007	0.0111	0.0139	1	156615114	0.4249	0.4249	0.514161	0.11904
0.214165	-0.065757	0.0088811	1.31978e-13	T	A	BCAN	0.2152	3_24422109	A	T	-0.0010353	0.0098478	0.916271	3_24422109	T	A	0.196195	0.0094	0.0132	3	24422109	0.4747	0.4747	0.20518	0.01002
0.173906	-0.0578514	0.00956253	1.45017e-09	C	T	BCAN	0.17277	3_58349022	T	C	-0.0011533	0.010553	0.912979	3_58349022	C	T	0.176853	0.0075	0.0132	3	58349022	0.5696	0.5696	0.175379	0.0026095
0.413627	0.0421014	0.00738448	1.18867e-08	T	C	BCAN	0.42022	4_57761417	C	T	-0.0075838	0.0081894	0.354421	4_57761417	C	T	0.581461	0.0035	0.0101	4	57761417	0.7262	0.7262	0.497544	0.077324
0.0676987	-0.0882448	0.0160985	4.2157e-08	C	A	BCAN	0.070306	5_126325026	A	C	0.010098	0.017471	0.563287	5_126325026	C	A	0.0643104	0.0347	0.0353	5	126325026	0.3248	0.3248	0.0660045	0.00430145
0.0612048	0.15414	0.0151982	3.59667e-24	C	T	BCAN	0.059845	7_20394948	T	C	0.010841	0.016953	0.522529	7_20394948	C	T	0.0559453	0.0017	0.0214	7	20394948	0.935	0.935	0.058575	0.00126995
0.0184007	0.1773	0.0279012	2.09007e-10	G	C	BCAN	0.018086	7_72995815	C	G	-0.0090767	0.031302	0.771845	7_72995815	G	C	0.0167665	0.0435	0.0485	7	72995815	0.37	0.37	0.0175836	0.0005024
0.0712617	-0.129681	0.014051	2.7227e-20	C	T	BCAN	0.070975	7_73010754	T	C	0.011882	0.015465	0.442283	7_73010754	C	T	0.0686696	-0.0154	0.0188	7	73010754	0.4114	0.4114	0.0699657	0.00100935
0.661443	0.127604	0.00765439	2.14042e-62	T	G	BCAN	0.65893	10_17875857	G	T	0.0060711	0.0084322	0.471542	10_17875857	G	T	0.793812	0.0186	0.026	10	17875857	0.4743	0.4743	0.727627	0.0686975
0.639581	-0.0445217	0.00754089	3.54707e-09	T	C	BCAN	0.63702	11_47378245	C	T	-0.035411	0.0083035	2.00817e-05	11_47378245	C	T	0.326302	0.0631	0.0104	11	47378245	1.24701e-09	1.24701e-09	0.482942	0.154079
0.0715152	0.0847636	0.0140372	1.5555e-09	A	T	BCAN	0.070002	15_57494392	T	A	-0.0047668	0.015753	0.762202	15_57494392	T	A	0.933463	-0.0003	0.0191	15	57494392	0.9857	0.9857	0.502489	0.432487
0.0724028	0.079669	0.0141649	1.86174e-08	G	A	BCAN	0.071673	19_36400231	A	G	0.011921	0.015745	0.448993	19_36400231	G	A	0.0755877	0.0259	0.02	19	36400231	0.1943	0.1943	0.0739952	0.00232225
0.188915	-0.0599075	0.00930192	1.19207e-10	C	T	BCAN	0.18952	20_48887268	T	C	0.011224	0.01026	0.273974	20_48887268	C	T	0.188653	0.0218	0.0127	20	48887268	0.086139	0.086139	0.188784	0.000736
0.286368	0.0394052	0.00803721	9.44583e-07	A	C	BCAN	0.29006	11_47835721	C	A	0.04999	0.008809	1.40055e-08	11_47835721	C	A	0.698117	-0.0544	0.0129	11	47835721	2.66397e-05	2.66397e-05	0.492243	0.202182
0.0963333	-0.0421597	0.0122567	0.00058232	T	C	BCAN	0.094205	12_106476805	C	T	-0.093023	0.013558	6.95024e-12	12_106476805	C	T	0.917511	-0.0059	0.0184	12	106476805	0.7491	0.7491	0.506922	0.412717
0.0416822	0.0340839	0.0192295	0.076315	G	A	BCAN	0.041289	16_187144	A	G	0.11989	0.021193	1.55274e-08	16_187144	G	A	0.0254804	-0.0165	0.0508	16	187144	0.745799	0.745799	0.0335813	0.0077077
0.205037	0.0114117	0.00894056	0.201814	A	G	BCAN	0.20591	16_99353	G	A	0.058254	0.0098804	3.76444e-09	16_99353	G	A	0.783303	0.008	0.0135	16	99353	0.5532	0.5532	0.49417	0.28826
0.364711	0.0153982	0.00754173	0.0411775	C	A	BCAN	0.36719	17_42884538	A	C	0.050293	0.0082549	1.1246e-09	17_42884538	C	A	0.400611	-0.0073	0.0101	17	42884538	0.467601	0.467601	0.382661	0.015471
0.721045	0.0203877	0.00821747	0.0131006	T	C	BCAN	0.72156	17_44863413	C	T	-0.058901	0.0090866	9.18333e-11	17_44863413	C	T	0.20146	-0.0422	0.0138	17	44863413	0.00223702	0.00223702	0.461253	0.260308
0.304044	-0.0048089	0.00785338	0.540315	C	T	BCAN	0.30665	22_30953295	T	C	-0.080107	0.008668	2.57632e-20	22_30953295	C	T	0.316154	0.0174	0.0106	22	30953295	0.1023	0.1023	0.310099	0.003449
0.576534	-0.0240537	0.00730563	0.00099307	C	T	BCAN	0.58058	22_38474952	T	C	-0.051998	0.008074	1.21032e-10	22_38474952	C	T	0.622764	0.0015	0.0102	22	38474952	0.8842	0.8842	0.599649	0.019069
0.45709	-0.0018437	0.00723109	0.798751	A	G	BCAN	0.45365	4_185148189	G	A	0.044738	0.00803	2.548e-08	4_185148189	G	A	0.56699	0.008	0.01	4	185148189	0.4223	0.4223	0.51204	0.05839
0.261651	-0.0080552	0.00825141	0.328958	C	T	BCAN	0.2591	5_139726292	T	C	-0.10349	0.0091333	1.04472e-29	5_139726292	C	T	0.259771	0.0283	0.0116	5	139726292	0.01438	0.01438	0.260711	0.001611
0.510656	0.00618019	0.00725718	0.394438	T	C	BCAN	0.51093	5_171903310	C	T	0.044202	0.0080282	3.70339e-08	5_171903310	C	T	0.498256	-0.0041	0.0097	5	171903310	0.6693	0.6693	0.504456	0.006474
0.693329	-0.0047908	0.00786115	0.542241	A	T	BCAN	0.68434	5_81888493	T	A	-0.051377	0.008643	2.80608e-09	5_81888493	T	A	0.31577	-0.0071	0.0106	5	81888493	0.5047	0.5047	0.504549	0.17979
0.415867	0.00282341	0.00748774	0.706121	A	G	BCAN	0.41645	5_82789647	G	A	0.075719	0.0082389	4.14954e-20	5_82789647	G	A	0.603553	0.011	0.01	5	82789647	0.2737	0.2737	0.50971	0.09326
0.190518	0.0249909	0.00918151	0.00649142	C	T	BCAN	0.19371	5_82860485	T	C	0.13541	0.010078	4.79733e-41	5_82860485	C	T	0.192651	-0.0015	0.0129	5	82860485	0.9065	0.9065	0.191584	0.0021255
0.244706	-0.0217764	0.00840531	0.00957547	C	T	BCAN	0.24778	6_27732976	T	C	-0.056717	0.0092177	7.69308e-10	6_27732976	C	T	0.200994	0.0144	0.0123	6	27732976	0.241	0.241	0.22285	0.02493
0.308213	-0.0066107	0.00790121	0.402776	T	G	BCAN	0.3086	7_546137	G	T	-0.059523	0.0086646	6.56145e-12	7_546137	G	T	0.688122	0.038	0.0255	7	546137	0.1354	0.1354	0.498167	0.189567
0.093526	0.0445578	0.0125372	0.00037935	G	A	BCAN	0.092056	7_54966738	A	G	0.12419	0.013806	2.48313e-19	7_54966738	G	A	0.0953388	-0.0332	0.017	7	54966738	0.0509202	0.0509202	0.0944324	0.0023764
0.567066	-0.0190522	0.00733295	0.00937238	C	T	BCAN	0.56965	8_120907990	T	C	-0.049955	0.0080849	6.54034e-10	8_120907990	C	T	0.541554	-0.0009	0.0096	8	120907990	0.9236	0.9236	0.55431	0.01534
0.0574979	-0.0113767	0.0155659	0.464854	A	G	BCAN	0.055565	8_130645692	G	A	0.10207	0.017436	4.85177e-09	8_130645692	G	A	0.928847	-0.0174	0.0277	8	130645692	0.5297	0.5297	0.493172	0.437607
0.0157822	-0.0010801	0.0297659	0.971054	C	A	BCAN	0.015967	8_75078893	A	C	-0.059307	0.0093527	2.31206e-10	8_75078893	C	A	0.00847023	-0.1108	0.1453	8	75078893	0.4454	0.4454	0.0121262	0.00384079
0.0157822	-0.0010801	0.0297659	0.971054	C	A	BCAN	0.015967	8_75078893	T	C	-0.059307	0.0093527	2.31206e-10	8_75078893	C	A	0.00847023	-0.1108	0.1453	8	75078893	0.4454	0.4454	0.0121262	0.00384079
0.757074	0.00889637	0.00844898	0.292363	G	A	BCAN	0.76114	8_75079185	A	G	-0.059662	0.0093584	1.85268e-10	8_75079185	G	A	0.774085	-0.0131	0.0132	8	75079185	0.3221	0.3221	0.765579	0.0044395
0.00915469	0.0289304	0.0391696	0.460155	C	A	BCAN	0.0098931	9_22049130	A	C	-0.064215	0.0080491	1.53815e-15	9_22049130	C	A	0.0159672	0.025	0.1397	9	22049130	0.858	0.858	0.0125609	0.00266785
0.486215	-0.0295909	0.00726378	4.62605e-05	G	A	BCAN	0.4812	9_22056499	A	G	-0.066926	0.0080456	9.28966e-17	9_22056499	G	A	0.482839	0.0165	0.0101	9	22056499	0.1029	0.1029	0.484527	0.003327
ad_uk_BCAN_1720
eaf.X	beta.X	se.X	pval.X	other_allele.X	effect_allele.X	id.X	eaf.M	SNP_37	effect_allele.M	other_allele.M	beta.M	se.M	pval.M	SNP	other_allele.Y	effect_allele.Y	eaf.Y	beta.Y	se.Y	chr37.Y.x	pos37.Y.x	pval.Y.x	pval.Y.y	eaf_avg	diff
0.112073	-0.0687824	0.0117683	5.07399e-09	C	T	BCAN	0.11322	1_9216615	T	C	0.0028339	0.012791	0.824668	1_9216615	C	T	0.118232	0.014	0.0177	1	9216615	0.4302	0.4302	0.115153	0.0019325
0.0135782	0.17533	0.031476	2.54331e-08	A	T	BCAN	0.013514	1_28920429	T	A	-0.10953	0.034801	0.00164968	1_28920429	T	A	0.989357	-0.0382	0.0578	1	28920429	0.5088	0.5088	0.501468	0.487954
0.190894	-0.060875	0.009331	6.84857e-11	A	G	BCAN	0.18825	1_117844251	G	A	-0.02273	0.010199	0.0258405	1_117844251	G	A	0.791671	0.0043	0.0124	1	117844251	0.730299	0.730299	0.491283	0.303032
0.00117403	1.24488	0.1228	3.76791e-24	G	C	BCAN	0.0010427	1_156611721	C	G	0.14533	0.13358	0.276643	1_156611721	G	C	0.002928	-0.213	0.2957	1	156611721	0.4713	0.4713	0.00205102	0.00100832
0.390314	-0.231316	0.00783623	1.65196e-191	A	G	BCAN	0.39512	1_156615114	G	A	-0.050013	0.0085683	5.36661e-09	1_156615114	G	A	0.638007	0.0111	0.0139	1	156615114	0.4249	0.4249	0.514161	0.11904
0.214165	-0.065757	0.0088811	1.31978e-13	T	A	BCAN	0.2152	3_24422109	A	T	-0.0047026	0.0098478	0.632995	3_24422109	T	A	0.196195	0.0094	0.0132	3	24422109	0.4747	0.4747	0.20518	0.01002
0.173906	-0.0578514	0.00956253	1.45017e-09	C	T	BCAN	0.17277	3_58349022	T	C	0.023342	0.010552	0.0269774	3_58349022	C	T	0.176853	0.0075	0.0132	3	58349022	0.5696	0.5696	0.175379	0.0026095
0.413627	0.0421014	0.00738448	1.18867e-08	T	C	BCAN	0.42022	4_57761417	C	T	0.0076106	0.0081894	0.352728	4_57761417	C	T	0.581461	0.0035	0.0101	4	57761417	0.7262	0.7262	0.497544	0.077324
0.0676987	-0.0882448	0.0160985	4.2157e-08	C	A	BCAN	0.070306	5_126325026	A	C	0.01711	0.017471	0.327401	5_126325026	C	A	0.0643104	0.0347	0.0353	5	126325026	0.3248	0.3248	0.0660045	0.00430145
0.0612048	0.15414	0.0151982	3.59667e-24	C	T	BCAN	0.059845	7_20394948	T	C	-0.0024395	0.016953	0.885582	7_20394948	C	T	0.0559453	0.0017	0.0214	7	20394948	0.935	0.935	0.058575	0.00126995
0.0184007	0.1773	0.0279012	2.09007e-10	G	C	BCAN	0.018086	7_72995815	C	G	-0.031024	0.031302	0.32164	7_72995815	G	C	0.0167665	0.0435	0.0485	7	72995815	0.37	0.37	0.0175836	0.0005024
0.0712617	-0.129681	0.014051	2.7227e-20	C	T	BCAN	0.070975	7_73010754	T	C	0.0099139	0.015465	0.521495	7_73010754	C	T	0.0686696	-0.0154	0.0188	7	73010754	0.4114	0.4114	0.0699657	0.00100935
0.661443	0.127604	0.00765439	2.14042e-62	T	G	BCAN	0.65893	10_17875857	G	T	0.013478	0.008432	0.109944	10_17875857	G	T	0.793812	0.0186	0.026	10	17875857	0.4743	0.4743	0.727627	0.0686975
0.639581	-0.0445217	0.00754089	3.54707e-09	T	C	BCAN	0.63702	11_47378245	C	T	-0.0028862	0.0083059	0.728216	11_47378245	C	T	0.326302	0.0631	0.0104	11	47378245	1.24701e-09	1.24701e-09	0.482942	0.154079
0.0715152	0.0847636	0.0140372	1.5555e-09	A	T	BCAN	0.070002	15_57494392	T	A	-0.013449	0.015753	0.393242	15_57494392	T	A	0.933463	-0.0003	0.0191	15	57494392	0.9857	0.9857	0.502489	0.432487
0.0724028	0.079669	0.0141649	1.86174e-08	G	A	BCAN	0.071673	19_36400231	A	G	-0.011113	0.015746	0.480319	19_36400231	G	A	0.0755877	0.0259	0.02	19	36400231	0.1943	0.1943	0.0739952	0.00232225
0.188915	-0.0599075	0.00930192	1.19207e-10	C	T	BCAN	0.18952	20_48887268	T	C	0.013669	0.01026	0.182768	20_48887268	C	T	0.188653	0.0218	0.0127	20	48887268	0.086139	0.086139	0.188784	0.000736
0.605987	0.0125613	0.00743263	0.0910249	C	T	BCAN	0.60747	10_105621859	T	C	-0.057619	0.0081897	2.02768e-12	10_105621859	C	T	0.605808	-0.0004	0.0101	10	105621859	0.9674	0.9674	0.605897	0.0015725
0.094381	-0.0015508	0.0125285	0.901486	T	C	BCAN	0.092981	11_257308	C	T	-0.076562	0.013887	3.55468e-08	11_257308	C	T	0.887933	0.0241	0.0163	11	257308	0.1388	0.1388	0.491157	0.398176
0.146085	-0.0135981	0.0102205	0.183363	C	T	BCAN	0.14483	17_43032557	T	C	-0.090363	0.011381	2.09411e-15	17_43032557	C	T	0.115524	0	0.0144	17	43032557	0.9995	0.9995	0.130804	0.0140255
0.185996	-0.0253837	0.00952029	0.00766973	G	C	BCAN	0.18371	17_43932797	C	G	0.092001	0.010568	3.31894e-18	17_43932797	G	C	0.140068	-0.0485	0.0158	17	43932797	0.00212002	0.00212002	0.163032	0.020678
0.197266	0.014531	0.00907501	0.109329	C	G	BCAN	0.19482	17_65989961	G	C	0.058229	0.010095	8.0891e-09	17_65989961	G	C	0.813106	0.023	0.0162	17	65989961	0.1545	0.1545	0.505186	0.310366
0.296731	-0.163642	0.00798872	2.9847e-93	T	C	BCAN	0.29871	1_156612932	C	T	-0.056649	0.0087302	8.77001e-11	1_156612932	C	T	0.718877	0.0128	0.0116	1	156612932	0.2695	0.2695	0.507804	0.209094
0.618397	-0.0197319	0.00744263	0.00802066	G	C	BCAN	0.6204	22_38467784	C	G	-0.059923	0.0082235	3.25087e-13	22_38467784	G	C	0.663271	0.0105	0.0101	22	38467784	0.2962	0.2962	0.640834	0.020434
0.454166	0.0126201	0.0072509	0.0817749	A	C	BCAN	0.45075	2_164999883	C	A	-0.046068	0.0080317	9.79716e-09	2_164999883	C	A	0.578566	-0.0021	0.0099	2	164999883	0.832	0.832	0.516366	0.065616
0.136007	0.0217783	0.0106201	0.0403005	C	G	BCAN	0.13502	2_203664929	G	C	-0.068074	0.011746	6.88177e-09	2_203664929	G	C	0.873233	0.048	0.0145	2	203664929	0.0009549	0.0009549	0.50462	0.3696
0.163146	-0.0185204	0.00981342	0.0591262	G	A	BCAN	0.16282	3_183354008	A	G	-0.073846	0.01086	1.06414e-11	3_183354008	G	A	0.150658	0.0002	0.0137	3	183354008	0.9856	0.9856	0.156902	0.005918
0.261651	-0.0080552	0.00825141	0.328958	C	T	BCAN	0.2591	5_139726292	T	C	-0.053174	0.009147	6.18443e-09	5_139726292	C	T	0.259771	0.0283	0.0116	5	139726292	0.01438	0.01438	0.260711	0.001611
0.687687	-0.0042636	0.00781854	0.585531	T	C	BCAN	0.67858	5_81882387	C	T	-0.051099	0.0085821	2.64241e-09	5_81882387	C	T	0.321398	-0.0108	0.0105	5	81882387	0.3057	0.3057	0.504543	0.174038
0.415867	0.00282341	0.00748774	0.706121	A	G	BCAN	0.41645	5_82789647	G	A	0.080992	0.0082373	8.81049e-23	5_82789647	G	A	0.603553	0.011	0.01	5	82789647	0.2737	0.2737	0.50971	0.09326
0.190518	0.0249909	0.00918151	0.00649142	C	T	BCAN	0.19371	5_82860485	T	C	0.13483	0.010078	1.03992e-40	5_82860485	C	T	0.192651	-0.0015	0.0129	5	82860485	0.9065	0.9065	0.191584	0.0021255
0.206774	-0.0057855	0.00901194	0.520889	C	T	BCAN	0.20672	6_112229941	T	C	-0.055367	0.0098611	1.98564e-08	6_112229941	C	T	0.20166	0.0149	0.0151	6	112229941	0.322	0.322	0.204217	0.002503
0.0621481	0.0192794	0.0150813	0.20112	G	C	BCAN	0.062047	6_26090270	C	G	-0.080181	0.013197	1.24738e-09	6_26090270	G	C	0.0446368	-0.016	0.0245	6	26090270	0.5141	0.5141	0.0533925	0.00865455
0.0621481	0.0192794	0.0150813	0.20112	G	C	BCAN	0.062047	6_26090270	T	G	-0.080181	0.013197	1.24738e-09	6_26090270	G	C	0.0446368	-0.016	0.0245	6	26090270	0.5141	0.5141	0.0533925	0.00865455
0.0898461	-0.0561053	0.0142917	8.64689e-05	T	A	BCAN	0.091945	6_27729706	A	T	-0.095043	0.015557	1.01111e-09	6_27729706	T	A	0.0681	-0.0352	0.0348	6	27729706	0.3118	0.3118	0.0789731	0.0129719
0.0049484	0.0319427	0.053206	0.548267	G	A	BCAN	0.00491	6_29223493	A	G	-0.06864	0.012058	1.2627e-08	6_29223493	G	A	0.006244	0.2239	0.2234	6	29223493	0.3162	0.3162	0.0055962	0.0006862
0.0049484	0.0319427	0.053206	0.548267	G	A	BCAN	0.00491	6_29223493	C	G	-0.06864	0.012058	1.2627e-08	6_29223493	G	A	0.006244	0.2239	0.2234	6	29223493	0.3162	0.3162	0.0055962	0.0006862
0.586385	0.00434843	0.00736019	0.554651	G	T	BCAN	0.58661	6_31239821	T	G	0.057039	0.0080948	1.87499e-12	6_31239821	G	T	0.590535	-0.0074	0.0128	6	31239821	0.560101	0.560101	0.58846	0.00185
0.486319	-0.0003272	0.00728428	0.964172	G	A	BCAN	0.48549	7_540741	A	G	-0.045123	0.0079988	1.70255e-08	7_540741	G	A	0.518599	0.0037	0.0235	7	540741	0.8755	0.8755	0.502459	0.016969
0.0574979	-0.0113767	0.0155659	0.464854	A	G	BCAN	0.055565	8_130645692	G	A	0.1448	0.017427	1e-16	8_130645692	G	A	0.928847	-0.0174	0.0277	8	130645692	0.5297	0.5297	0.493172	0.437607
0.0273531	0.0417411	0.0222544	0.0607058	G	C	BCAN	0.026089	9_111775756	C	G	-0.1508	0.024982	1.59294e-09	9_111775756	G	C	0.0318684	0.0217	0.0482	9	111775756	0.652299	0.652299	0.0296108	0.00352175
0.348042	0.00724284	0.00761389	0.341469	C	T	BCAN	0.34857	9_90517694	T	C	-0.047043	0.008443	2.54273e-08	9_90517694	C	T	0.321809	0.0065	0.0109	9	90517694	0.5478	0.5478	0.334925	0.0136445
ad_uk_BCAN_1721
eaf.X	beta.X	se.X	pval.X	other_allele.X	effect_allele.X	id.X	eaf.M	SNP_37	effect_allele.M	other_allele.M	beta.M	se.M	pval.M	SNP	other_allele.Y	effect_allele.Y	eaf.Y	beta.Y	se.Y	chr37.Y.x	pos37.Y.x	pval.Y.x	pval.Y.y	eaf_avg	diff
0.112073	-0.0687824	0.0117683	5.07399e-09	C	T	BCAN	0.11322	1_9216615	T	C	-0.0005656	0.012791	0.96473	1_9216615	C	T	0.118232	0.014	0.0177	1	9216615	0.4302	0.4302	0.115153	0.0019325
0.0135782	0.17533	0.031476	2.54331e-08	A	T	BCAN	0.013514	1_28920429	T	A	-0.087414	0.034803	0.0120199	1_28920429	T	A	0.989357	-0.0382	0.0578	1	28920429	0.5088	0.5088	0.501468	0.487954
0.190894	-0.060875	0.009331	6.84857e-11	A	G	BCAN	0.18825	1_117844251	G	A	-0.019024	0.010199	0.0621584	1_117844251	G	A	0.791671	0.0043	0.0124	1	117844251	0.730299	0.730299	0.491283	0.303032
0.00117403	1.24488	0.1228	3.76791e-24	G	C	BCAN	0.0010427	1_156611721	C	G	0.23357	0.13358	0.0803711	1_156611721	G	C	0.002928	-0.213	0.2957	1	156611721	0.4713	0.4713	0.00205102	0.00100832
0.390314	-0.231316	0.00783623	1.65196e-191	A	G	BCAN	0.39512	1_156615114	G	A	-0.04702	0.0085689	4.11244e-08	1_156615114	G	A	0.638007	0.0111	0.0139	1	156615114	0.4249	0.4249	0.514161	0.11904
0.214165	-0.065757	0.0088811	1.31978e-13	T	A	BCAN	0.2152	3_24422109	A	T	-0.0065655	0.0098478	0.504975	3_24422109	T	A	0.196195	0.0094	0.0132	3	24422109	0.4747	0.4747	0.20518	0.01002
0.173906	-0.0578514	0.00956253	1.45017e-09	C	T	BCAN	0.17277	3_58349022	T	C	0.022009	0.010552	0.0370169	3_58349022	C	T	0.176853	0.0075	0.0132	3	58349022	0.5696	0.5696	0.175379	0.0026095
0.413627	0.0421014	0.00738448	1.18867e-08	T	C	BCAN	0.42022	4_57761417	C	T	0.0040405	0.0081895	0.621756	4_57761417	C	T	0.581461	0.0035	0.0101	4	57761417	0.7262	0.7262	0.497544	0.077324
0.0676987	-0.0882448	0.0160985	4.2157e-08	C	A	BCAN	0.070306	5_126325026	A	C	0.013193	0.017471	0.450163	5_126325026	C	A	0.0643104	0.0347	0.0353	5	126325026	0.3248	0.3248	0.0660045	0.00430145
0.0612048	0.15414	0.0151982	3.59667e-24	C	T	BCAN	0.059845	7_20394948	T	C	0.00053174	0.016953	0.974978	7_20394948	C	T	0.0559453	0.0017	0.0214	7	20394948	0.935	0.935	0.058575	0.00126995
0.0184007	0.1773	0.0279012	2.09007e-10	G	C	BCAN	0.018086	7_72995815	C	G	-0.041481	0.031301	0.185114	7_72995815	G	C	0.0167665	0.0435	0.0485	7	72995815	0.37	0.37	0.0175836	0.0005024
0.0712617	-0.129681	0.014051	2.7227e-20	C	T	BCAN	0.070975	7_73010754	T	C	0.007788	0.015465	0.614554	7_73010754	C	T	0.0686696	-0.0154	0.0188	7	73010754	0.4114	0.4114	0.0699657	0.00100935
0.661443	0.127604	0.00765439	2.14042e-62	T	G	BCAN	0.65893	10_17875857	G	T	0.014878	0.0084319	0.0776605	10_17875857	G	T	0.793812	0.0186	0.026	10	17875857	0.4743	0.4743	0.727627	0.0686975
0.639581	-0.0445217	0.00754089	3.54707e-09	T	C	BCAN	0.63702	11_47378245	C	T	-0.0018542	0.0083059	0.823347	11_47378245	C	T	0.326302	0.0631	0.0104	11	47378245	1.24701e-09	1.24701e-09	0.482942	0.154079
0.0715152	0.0847636	0.0140372	1.5555e-09	A	T	BCAN	0.070002	15_57494392	T	A	-0.027479	0.015752	0.0810961	15_57494392	T	A	0.933463	-0.0003	0.0191	15	57494392	0.9857	0.9857	0.502489	0.432487
0.0724028	0.079669	0.0141649	1.86174e-08	G	A	BCAN	0.071673	19_36400231	A	G	-0.0031386	0.015746	0.842002	19_36400231	G	A	0.0755877	0.0259	0.02	19	36400231	0.1943	0.1943	0.0739952	0.00232225
0.188915	-0.0599075	0.00930192	1.19207e-10	C	T	BCAN	0.18952	20_48887268	T	C	0.0072556	0.01026	0.479457	20_48887268	C	T	0.188653	0.0218	0.0127	20	48887268	0.086139	0.086139	0.188784	0.000736
0.286428	-0.0056513	0.00802854	0.481495	A	G	BCAN	0.28778	10_104318966	G	A	0.053137	0.0088641	2.06253e-09	10_104318966	G	A	0.708494	0.0126	0.0124	10	104318966	0.3085	0.3085	0.497461	0.209681
0.605987	0.0125613	0.00743263	0.0910249	C	T	BCAN	0.60747	10_105621859	T	C	-0.064144	0.0081881	4.88652e-15	10_105621859	C	T	0.605808	-0.0004	0.0101	10	105621859	0.9674	0.9674	0.605897	0.0015725
0.826479	0.00330372	0.00954577	0.729273	G	A	BCAN	0.82659	12_20755963	A	G	0.058231	0.010507	3.01301e-08	12_20755963	G	A	0.825918	0.0015	0.013	12	20755963	0.9102	0.9102	0.826198	0.0003915
0.310612	0.00111287	0.00794981	0.88867	A	G	BCAN	0.30866	16_9124525	G	A	-0.048384	0.0087884	3.71108e-08	16_9124525	G	A	0.679086	-0.0051	0.0118	16	9124525	0.6637	0.6637	0.494849	0.186189
0.145527	-0.0145453	0.010223	0.154794	C	T	BCAN	0.14411	17_43008119	T	C	-0.095292	0.011373	5.55904e-17	17_43008119	C	T	0.115517	-0.0004	0.0143	17	43008119	0.9781	0.9781	0.130522	0.013588
0.215584	-0.0253737	0.00879078	0.00389673	G	A	BCAN	0.21492	17_44862162	A	G	0.078602	0.0097437	7.46449e-16	17_44862162	G	A	0.178251	-0.0499	0.0156	17	44862162	0.00140699	0.00140699	0.196917	0.0180025
0.00471932	0.0451876	0.05769	0.433461	C	T	BCAN	0.0048767	18_45499832	T	C	-0.35838	0.064787	3.19595e-08	18_45499832	C	T	0.016913	-0.0603	0.1148	18	45499832	0.5993	0.5993	0.0108162	0.00593946
0.296731	-0.163642	0.00798872	2.9847e-93	T	C	BCAN	0.29871	1_156612932	C	T	-0.049035	0.0087316	1.97288e-08	1_156612932	C	T	0.718877	0.0128	0.0116	1	156612932	0.2695	0.2695	0.507804	0.209094
0.618397	-0.0197319	0.00744263	0.00802066	G	C	BCAN	0.6204	22_38467784	C	G	-0.056587	0.0082243	6.08135e-12	22_38467784	G	C	0.663271	0.0105	0.0101	22	38467784	0.2962	0.2962	0.640834	0.020434
0.454166	0.0126201	0.0072509	0.0817749	A	C	BCAN	0.45075	2_164999883	C	A	-0.043825	0.0080321	4.90117e-08	2_164999883	C	A	0.578566	-0.0021	0.0099	2	164999883	0.832	0.832	0.516366	0.065616
0.136007	0.0217783	0.0106201	0.0403005	C	G	BCAN	0.13502	2_203664929	G	C	-0.074137	0.011745	2.78805e-10	2_203664929	G	C	0.873233	0.048	0.0145	2	203664929	0.0009549	0.0009549	0.50462	0.3696
0.163146	-0.0185204	0.00981342	0.0591262	G	A	BCAN	0.16282	3_183354008	A	G	-0.077945	0.010859	7.2277e-13	3_183354008	G	A	0.150658	0.0002	0.0137	3	183354008	0.9856	0.9856	0.156902	0.005918
0.261651	-0.0080552	0.00825141	0.328958	C	T	BCAN	0.2591	5_139726292	T	C	-0.050241	0.0091475	3.99669e-08	5_139726292	C	T	0.259771	0.0283	0.0116	5	139726292	0.01438	0.01438	0.260711	0.001611
0.712017	-0.0067934	0.00802516	0.397266	T	A	BCAN	0.70524	5_81877771	A	T	-0.051925	0.0088198	3.96552e-09	5_81877771	T	A	0.696189	0.0143	0.0108	5	81877771	0.1865	0.1865	0.704103	0.001137
0.415867	0.00282341	0.00748774	0.706121	A	G	BCAN	0.41645	5_82789647	G	A	0.07508	0.0082391	8.51138e-20	5_82789647	G	A	0.603553	0.011	0.01	5	82789647	0.2737	0.2737	0.50971	0.09326
0.190518	0.0249909	0.00918151	0.00649142	C	T	BCAN	0.19371	5_82860485	T	C	0.12936	0.01008	1.32739e-37	5_82860485	C	T	0.192651	-0.0015	0.0129	5	82860485	0.9065	0.9065	0.191584	0.0021255
0.0621481	0.0192794	0.0150813	0.20112	G	C	BCAN	0.062047	6_26090270	C	G	-0.084228	0.013196	1.76157e-10	6_26090270	G	C	0.0446368	-0.016	0.0245	6	26090270	0.5141	0.5141	0.0533925	0.00865455
0.0621481	0.0192794	0.0150813	0.20112	G	C	BCAN	0.062047	6_26090270	T	G	-0.084228	0.013196	1.76157e-10	6_26090270	G	C	0.0446368	-0.016	0.0245	6	26090270	0.5141	0.5141	0.0533925	0.00865455
0.0898461	-0.0561053	0.0142917	8.64689e-05	T	A	BCAN	0.091945	6_27729706	A	T	-0.092337	0.015557	2.96278e-09	6_27729706	T	A	0.0681	-0.0352	0.0348	6	27729706	0.3118	0.3118	0.0789731	0.0129719
0.0049484	0.0319427	0.053206	0.548267	G	A	BCAN	0.00491	6_29223493	A	G	-0.074967	0.012057	5.10152e-10	6_29223493	G	A	0.006244	0.2239	0.2234	6	29223493	0.3162	0.3162	0.0055962	0.0006862
0.0049484	0.0319427	0.053206	0.548267	G	A	BCAN	0.00491	6_29223493	C	G	-0.074967	0.012057	5.10152e-10	6_29223493	G	A	0.006244	0.2239	0.2234	6	29223493	0.3162	0.3162	0.0055962	0.0006862
0.143887	-0.0459969	0.0102827	7.70513e-06	G	T	BCAN	0.0086195	6_30333505	A	G	-0.06981	0.011267	5.86543e-10	6_30333505	G	T	0.09243	-0.0183	0.0223	6	30333505	0.4116	0.4116	0.118158	0.109539
0.143887	-0.0459969	0.0102827	7.70513e-06	G	T	BCAN	0.0086195	6_30333505	T	G	-0.06981	0.011267	5.86543e-10	6_30333505	G	T	0.09243	-0.0183	0.0223	6	30333505	0.4116	0.4116	0.118158	0.109539
0.586385	0.00434843	0.00736019	0.554651	G	T	BCAN	0.58661	6_31239821	T	G	0.058617	0.0080945	4.53942e-13	6_31239821	G	T	0.590535	-0.0074	0.0128	6	31239821	0.560101	0.560101	0.58846	0.00185
0.486319	-0.0003272	0.00728428	0.964172	G	A	BCAN	0.48549	7_540741	A	G	-0.047739	0.0079983	2.41713e-09	7_540741	G	A	0.518599	0.0037	0.0235	7	540741	0.8755	0.8755	0.502459	0.016969
0.0574979	-0.0113767	0.0155659	0.464854	A	G	BCAN	0.055565	8_130645692	G	A	0.14573	0.017426	6.39735e-17	8_130645692	G	A	0.928847	-0.0174	0.0277	8	130645692	0.5297	0.5297	0.493172	0.437607
ad_uk_BCAN_1722
eaf.X	beta.X	se.X	pval.X	other_allele.X	effect_allele.X	id.X	eaf.M	SNP_37	effect_allele.M	other_allele.M	beta.M	se.M	pval.M	SNP	other_allele.Y	effect_allele.Y	eaf.Y	beta.Y	se.Y	chr37.Y.x	pos37.Y.x	pval.Y.x	pval.Y.y	eaf_avg	diff
0.112073	-0.0687824	0.0117683	5.07399e-09	C	T	BCAN	0.11322	1_9216615	T	C	0.013177	0.012791	0.302949	1_9216615	C	T	0.118232	0.014	0.0177	1	9216615	0.4302	0.4302	0.115153	0.0019325
0.0135782	0.17533	0.031476	2.54331e-08	A	T	BCAN	0.013514	1_28920429	T	A	-0.041656	0.034806	0.231398	1_28920429	T	A	0.989357	-0.0382	0.0578	1	28920429	0.5088	0.5088	0.501468	0.487954
0.190894	-0.060875	0.009331	6.84857e-11	A	G	BCAN	0.18825	1_117844251	G	A	-0.013538	0.010199	0.184417	1_117844251	G	A	0.791671	0.0043	0.0124	1	117844251	0.730299	0.730299	0.491283	0.303032
0.00117403	1.24488	0.1228	3.76791e-24	G	C	BCAN	0.0010427	1_156611721	C	G	0.13216	0.13358	0.322508	1_156611721	G	C	0.002928	-0.213	0.2957	1	156611721	0.4713	0.4713	0.00205102	0.00100832
0.390314	-0.231316	0.00783623	1.65196e-191	A	G	BCAN	0.39512	1_156615114	G	A	-0.050103	0.0085683	5.03965e-09	1_156615114	G	A	0.638007	0.0111	0.0139	1	156615114	0.4249	0.4249	0.514161	0.11904
0.214165	-0.065757	0.0088811	1.31978e-13	T	A	BCAN	0.2152	3_24422109	A	T	-0.0096836	0.0098477	0.325447	3_24422109	T	A	0.196195	0.0094	0.0132	3	24422109	0.4747	0.4747	0.20518	0.01002
0.173906	-0.0578514	0.00956253	1.45017e-09	C	T	BCAN	0.17277	3_58349022	T	C	0.016233	0.010553	0.124	3_58349022	C	T	0.176853	0.0075	0.0132	3	58349022	0.5696	0.5696	0.175379	0.0026095
0.413627	0.0421014	0.00738448	1.18867e-08	T	C	BCAN	0.42022	4_57761417	C	T	0.0035809	0.0081895	0.661927	4_57761417	C	T	0.581461	0.0035	0.0101	4	57761417	0.7262	0.7262	0.497544	0.077324
0.0676987	-0.0882448	0.0160985	4.2157e-08	C	A	BCAN	0.070306	5_126325026	A	C	0.021437	0.017471	0.219826	5_126325026	C	A	0.0643104	0.0347	0.0353	5	126325026	0.3248	0.3248	0.0660045	0.00430145
0.0612048	0.15414	0.0151982	3.59667e-24	C	T	BCAN	0.059845	7_20394948	T	C	-0.019011	0.016953	0.262108	7_20394948	C	T	0.0559453	0.0017	0.0214	7	20394948	0.935	0.935	0.058575	0.00126995
0.0184007	0.1773	0.0279012	2.09007e-10	G	C	BCAN	0.018086	7_72995815	C	G	-0.032814	0.031302	0.294503	7_72995815	G	C	0.0167665	0.0435	0.0485	7	72995815	0.37	0.37	0.0175836	0.0005024
0.0712617	-0.129681	0.014051	2.7227e-20	C	T	BCAN	0.070975	7_73010754	T	C	0.0063013	0.015465	0.683675	7_73010754	C	T	0.0686696	-0.0154	0.0188	7	73010754	0.4114	0.4114	0.0699657	0.00100935
0.661443	0.127604	0.00765439	2.14042e-62	T	G	BCAN	0.65893	10_17875857	G	T	0.0066989	0.0084322	0.426943	10_17875857	G	T	0.793812	0.0186	0.026	10	17875857	0.4743	0.4743	0.727627	0.0686975
0.639581	-0.0445217	0.00754089	3.54707e-09	T	C	BCAN	0.63702	11_47378245	C	T	-0.029536	0.0083042	0.0003761	11_47378245	C	T	0.326302	0.0631	0.0104	11	47378245	1.24701e-09	1.24701e-09	0.482942	0.154079
0.0715152	0.0847636	0.0140372	1.5555e-09	A	T	BCAN	0.070002	15_57494392	T	A	-0.0061014	0.015753	0.698522	15_57494392	T	A	0.933463	-0.0003	0.0191	15	57494392	0.9857	0.9857	0.502489	0.432487
0.0724028	0.079669	0.0141649	1.86174e-08	G	A	BCAN	0.071673	19_36400231	A	G	-0.010139	0.015746	0.519613	19_36400231	G	A	0.0755877	0.0259	0.02	19	36400231	0.1943	0.1943	0.0739952	0.00232225
0.188915	-0.0599075	0.00930192	1.19207e-10	C	T	BCAN	0.18952	20_48887268	T	C	0.0051383	0.01026	0.61651	20_48887268	C	T	0.188653	0.0218	0.0127	20	48887268	0.086139	0.086139	0.188784	0.000736
0.415495	-0.0035203	0.00738263	0.633482	T	C	BCAN	0.41096	10_105455528	C	T	-0.049616	0.0081412	1.11148e-09	10_105455528	C	T	0.622559	-0.0152	0.0104	10	105455528	0.1441	0.1441	0.519027	0.108067
0.532478	-0.0057939	0.00768034	0.45062	T	C	BCAN	0.52769	10_105635679	C	T	0.051119	0.008422	1.29658e-09	10_105635679	C	T	0.379779	0.0018	0.0142	10	105635679	0.8977	0.8977	0.456128	0.0715615
0.254325	-0.0004741	0.00843147	0.95516	C	T	BCAN	0.25185	10_118777371	T	C	-0.057523	0.0093393	7.39776e-10	10_118777371	C	T	0.246476	-0.0072	0.0118	10	118777371	0.544201	0.544201	0.250401	0.0014495
0.50654	0.00725461	0.00728512	0.319341	A	G	BCAN	0.50685	10_49832239	G	A	-0.046876	0.0079926	4.53942e-09	10_49832239	G	A	0.482579	0.0119	0.0119	10	49832239	0.318	0.318	0.494559	0.0122905
0.50643	0.00681022	0.00728409	0.349816	G	T	BCAN	0.50669	10_49834326	T	G	-0.047358	0.0079909	3.12752e-09	10_49834326	G	T	0.518949	-0.0216	0.0098	10	49834326	0.02776	0.02776	0.51269	0.0059995
0.559	0.0177722	0.0074021	0.016352	C	T	BCAN	0.55671	12_118461838	T	C	0.047566	0.0082126	7.02749e-09	12_118461838	C	T	0.564826	-0.0029	0.0103	12	118461838	0.7815	0.7815	0.561913	0.005203
0.465074	-0.0010356	0.00725222	0.886455	T	C	BCAN	0.45918	15_67367184	C	T	-0.045338	0.0080095	1.523e-08	15_67367184	C	T	0.54379	0.0013	0.0099	15	67367184	0.8961	0.8961	0.504432	0.045252
0.185424	-0.0101869	0.00930847	0.273792	A	G	BCAN	0.18433	17_43002704	G	A	-0.062668	0.010262	1.02991e-09	17_43002704	G	A	0.851226	0.0057	0.0129	17	43002704	0.6625	0.6625	0.518325	0.333995
0.628731	0.0150417	0.00750316	0.0449935	A	G	BCAN	0.62903	17_43141966	G	A	0.062012	0.0082675	6.51628e-14	17_43141966	G	A	0.372845	-0.0003	0.0101	17	43141966	0.976	0.976	0.500788	0.128242
0.796233	-0.0120455	0.00896612	0.179126	G	A	BCAN	0.79924	17_65980289	A	G	-0.068263	0.0099596	7.31139e-12	17_65980289	G	A	0.793854	0.0187	0.0125	17	65980289	0.1336	0.1336	0.795044	0.0041965
0.836431	-0.0160677	0.00978106	0.100438	T	C	BCAN	0.83483	20_45195738	C	T	0.070853	0.010793	5.30884e-11	20_45195738	C	T	0.151641	0.001	0.0132	20	45195738	0.9374	0.9374	0.494036	0.340794
0.316579	-0.0065239	0.00780498	0.403231	T	C	BCAN	0.31803	22_30950360	C	T	-0.054541	0.0086244	2.58285e-10	22_30950360	C	T	0.672728	-0.0151	0.0106	22	30950360	0.1565	0.1565	0.494654	0.176623
0.159722	0.026466	0.0098779	0.00737734	G	A	BCAN	0.1606	2_203808532	A	G	-0.063819	0.010885	4.59621e-09	2_203808532	G	A	0.139388	-0.0449	0.0138	2	203808532	0.001126	0.001126	0.149555	0.011045
0.163097	-0.0181426	0.00981305	0.0644837	G	A	BCAN	0.16276	3_183363538	A	G	-0.060659	0.010861	2.35885e-08	3_183363538	G	A	0.150881	0.0006	0.0136	3	183363538	0.9651	0.9651	0.156989	0.005771
0.365142	-0.0037169	0.00751501	0.620886	A	G	BCAN	0.36698	4_54048517	G	A	-0.048808	0.0082572	3.43637e-09	4_54048517	G	A	0.676725	0.0067	0.0203	4	54048517	0.7431	0.7431	0.520934	0.153953
0.693329	-0.0047908	0.00786115	0.542241	A	T	BCAN	0.68434	5_81888493	T	A	-0.05287	0.0086428	9.62942e-10	5_81888493	T	A	0.31577	-0.0071	0.0106	5	81888493	0.5047	0.5047	0.504549	0.17979
0.381347	0.00385392	0.00754538	0.609514	G	A	BCAN	0.38218	5_82787951	A	G	0.0849	0.008299	1.58855e-24	5_82787951	G	A	0.353178	-0.0127	0.0103	5	82787951	0.2205	0.2205	0.367262	0.0149175
0.190518	0.0249909	0.00918151	0.00649142	C	T	BCAN	0.19371	5_82860485	T	C	0.128	0.010081	7.53356e-37	5_82860485	C	T	0.192651	-0.0015	0.0129	5	82860485	0.9065	0.9065	0.191584	0.0021255
0.280014	-0.0241742	0.00807317	0.00274998	A	G	BCAN	0.28315	6_29102861	G	A	-0.054842	0.0088732	6.46249e-10	6_29102861	G	A	0.769501	-0.0092	0.0123	6	29102861	0.4547	0.4547	0.524757	0.241608
0.0574979	-0.0113767	0.0155659	0.464854	A	G	BCAN	0.055565	8_130645692	G	A	0.12222	0.017432	2.40436e-12	8_130645692	G	A	0.928847	-0.0174	0.0277	8	130645692	0.5297	0.5297	0.493172	0.437607
ad_uk_BCAN_1723
eaf.X	beta.X	se.X	pval.X	other_allele.X	effect_allele.X	id.X	eaf.M	SNP_37	effect_allele.M	other_allele.M	beta.M	se.M	pval.M	SNP	other_allele.Y	effect_allele.Y	eaf.Y	beta.Y	se.Y	chr37.Y.x	pos37.Y.x	pval.Y.x	pval.Y.y	eaf_avg	diff
0.112073	-0.0687824	0.0117683	5.07399e-09	C	T	BCAN	0.11322	1_9216615	T	C	-0.011836	0.012791	0.354789	1_9216615	C	T	0.118232	0.014	0.0177	1	9216615	0.4302	0.4302	0.115153	0.0019325
0.0135782	0.17533	0.031476	2.54331e-08	A	T	BCAN	0.013514	1_28920429	T	A	-0.043117	0.034806	0.215437	1_28920429	T	A	0.989357	-0.0382	0.0578	1	28920429	0.5088	0.5088	0.501468	0.487954
0.190894	-0.060875	0.009331	6.84857e-11	A	G	BCAN	0.18825	1_117844251	G	A	-0.013295	0.010199	0.192411	1_117844251	G	A	0.791671	0.0043	0.0124	1	117844251	0.730299	0.730299	0.491283	0.303032
0.00117403	1.24488	0.1228	3.76791e-24	G	C	BCAN	0.0010427	1_156611721	C	G	0.089683	0.13358	0.501996	1_156611721	G	C	0.002928	-0.213	0.2957	1	156611721	0.4713	0.4713	0.00205102	0.00100832
0.390314	-0.231316	0.00783623	1.65196e-191	A	G	BCAN	0.39512	1_156615114	G	A	-0.04737	0.0085688	3.26062e-08	1_156615114	G	A	0.638007	0.0111	0.0139	1	156615114	0.4249	0.4249	0.514161	0.11904
0.214165	-0.065757	0.0088811	1.31978e-13	T	A	BCAN	0.2152	3_24422109	A	T	-0.010169	0.0098477	0.301773	3_24422109	T	A	0.196195	0.0094	0.0132	3	24422109	0.4747	0.4747	0.20518	0.01002
0.173906	-0.0578514	0.00956253	1.45017e-09	C	T	BCAN	0.17277	3_58349022	T	C	0.015696	0.010553	0.136918	3_58349022	C	T	0.176853	0.0075	0.0132	3	58349022	0.5696	0.5696	0.175379	0.0026095
0.413627	0.0421014	0.00738448	1.18867e-08	T	C	BCAN	0.42022	4_57761417	C	T	0.0063197	0.0081894	0.440301	4_57761417	C	T	0.581461	0.0035	0.0101	4	57761417	0.7262	0.7262	0.497544	0.077324
0.0676987	-0.0882448	0.0160985	4.2157e-08	C	A	BCAN	0.070306	5_126325026	A	C	0.010729	0.017471	0.539138	5_126325026	C	A	0.0643104	0.0347	0.0353	5	126325026	0.3248	0.3248	0.0660045	0.00430145
0.0612048	0.15414	0.0151982	3.59667e-24	C	T	BCAN	0.059845	7_20394948	T	C	-0.017635	0.016953	0.298243	7_20394948	C	T	0.0559453	0.0017	0.0214	7	20394948	0.935	0.935	0.058575	0.00126995
0.0184007	0.1773	0.0279012	2.09007e-10	G	C	BCAN	0.018086	7_72995815	C	G	-0.02683	0.031302	0.391363	7_72995815	G	C	0.0167665	0.0435	0.0485	7	72995815	0.37	0.37	0.0175836	0.0005024
0.0712617	-0.129681	0.014051	2.7227e-20	C	T	BCAN	0.070975	7_73010754	T	C	0.010955	0.015465	0.478729	7_73010754	C	T	0.0686696	-0.0154	0.0188	7	73010754	0.4114	0.4114	0.0699657	0.00100935
0.661443	0.127604	0.00765439	2.14042e-62	T	G	BCAN	0.65893	10_17875857	G	T	0.0074605	0.0084322	0.376288	10_17875857	G	T	0.793812	0.0186	0.026	10	17875857	0.4743	0.4743	0.727627	0.0686975
0.639581	-0.0445217	0.00754089	3.54707e-09	T	C	BCAN	0.63702	11_47378245	C	T	-0.023552	0.0083048	0.00457193	11_47378245	C	T	0.326302	0.0631	0.0104	11	47378245	1.24701e-09	1.24701e-09	0.482942	0.154079
0.0715152	0.0847636	0.0140372	1.5555e-09	A	T	BCAN	0.070002	15_57494392	T	A	-0.0037475	0.015753	0.811968	15_57494392	T	A	0.933463	-0.0003	0.0191	15	57494392	0.9857	0.9857	0.502489	0.432487
0.0724028	0.079669	0.0141649	1.86174e-08	G	A	BCAN	0.071673	19_36400231	A	G	-0.0079589	0.015746	0.613239	19_36400231	G	A	0.0755877	0.0259	0.02	19	36400231	0.1943	0.1943	0.0739952	0.00232225
0.188915	-0.0599075	0.00930192	1.19207e-10	C	T	BCAN	0.18952	20_48887268	T	C	0.013804	0.01026	0.178476	20_48887268	C	T	0.188653	0.0218	0.0127	20	48887268	0.086139	0.086139	0.188784	0.000736
0.415495	-0.0035203	0.00738263	0.633482	T	C	BCAN	0.41096	10_105455528	C	T	-0.049533	0.0081413	1.18386e-09	10_105455528	C	T	0.622559	-0.0152	0.0104	10	105455528	0.1441	0.1441	0.519027	0.108067
0.532478	-0.0057939	0.00768034	0.45062	T	C	BCAN	0.52769	10_105635679	C	T	0.051759	0.0084219	8.05378e-10	10_105635679	C	T	0.379779	0.0018	0.0142	10	105635679	0.8977	0.8977	0.456128	0.0715615
0.254325	-0.0004741	0.00843147	0.95516	C	T	BCAN	0.25185	10_118777371	T	C	-0.060585	0.0093387	8.85116e-11	10_118777371	C	T	0.246476	-0.0072	0.0118	10	118777371	0.544201	0.544201	0.250401	0.0014495
0.50654	0.00725461	0.00728512	0.319341	A	G	BCAN	0.50685	10_49832239	G	A	-0.047162	0.0079926	3.65511e-09	10_49832239	G	A	0.482579	0.0119	0.0119	10	49832239	0.318	0.318	0.494559	0.0122905
0.51232	0.0073963	0.00730075	0.311018	T	C	BCAN	0.51217	10_49841549	C	T	-0.048909	0.0080008	9.89008e-10	10_49841549	C	T	0.477631	0.024	0.0099	10	49841549	0.0149899	0.0149899	0.494976	0.0171945
0.19551	-0.0028161	0.00917369	0.758864	T	A	BCAN	0.19633	12_50588083	A	T	-0.056201	0.010107	2.71206e-08	12_50588083	T	A	0.19824	0.0212	0.0127	12	50588083	0.0956797	0.0956797	0.196875	0.000545
0.175537	-0.0204105	0.00945915	0.0309471	A	T	BCAN	0.17499	16_89863586	T	A	-0.059837	0.010531	1.34246e-08	16_89863586	T	A	0.797776	0.0316	0.0137	16	89863586	0.0207998	0.0207998	0.486656	0.311667
0.183813	-0.0118965	0.00935368	0.203425	C	T	BCAN	0.18263	17_42994794	T	C	-0.064785	0.010318	3.4578e-10	17_42994794	C	T	0.146706	-0.0035	0.0131	17	42994794	0.786401	0.786401	0.16526	0.0173705
0.628597	0.0151929	0.00750621	0.0429655	T	C	BCAN	0.6289	17_43144218	C	T	0.062802	0.008271	3.21366e-14	17_43144218	C	T	0.36949	-0.0024	0.0103	17	43144218	0.8158	0.8158	0.499043	0.129857
0.197266	0.014531	0.00907501	0.109329	C	G	BCAN	0.19482	17_65989961	G	C	0.068319	0.010093	1.31826e-11	17_65989961	G	C	0.813106	0.023	0.0162	17	65989961	0.1545	0.1545	0.505186	0.310366
0.836431	-0.0160677	0.00978106	0.100438	T	C	BCAN	0.83483	20_45195738	C	T	0.070258	0.010794	7.67361e-11	20_45195738	C	T	0.151641	0.001	0.0132	20	45195738	0.9374	0.9374	0.494036	0.340794
0.159722	0.026466	0.0098779	0.00737734	G	A	BCAN	0.1606	2_203808532	A	G	-0.065687	0.010885	1.61139e-09	2_203808532	G	A	0.139388	-0.0449	0.0138	2	203808532	0.001126	0.001126	0.149555	0.011045
0.435769	0.00568511	0.00734801	0.439112	T	C	BCAN	0.43268	2_37150531	C	T	0.046805	0.0081137	8.06678e-09	2_37150531	C	T	0.555783	-0.0111	0.0099	2	37150531	0.2604	0.2604	0.495776	0.063096
0.713532	-0.0078944	0.00802311	0.325137	A	C	BCAN	0.70616	5_81882182	C	A	-0.056759	0.0088119	1.2031e-10	5_81882182	C	A	0.297558	-0.0138	0.0107	5	81882182	0.2	0.2	0.505545	0.200615
0.380961	0.00363822	0.00751763	0.628416	T	C	BCAN	0.38207	5_82782530	C	T	0.077442	0.0082693	8.09096e-21	5_82782530	C	T	0.645612	0.0116	0.0103	5	82782530	0.2589	0.2589	0.513286	0.131217
0.190518	0.0249909	0.00918151	0.00649142	C	T	BCAN	0.19371	5_82860485	T	C	0.11948	0.010084	2.5704e-32	5_82860485	C	T	0.192651	-0.0015	0.0129	5	82860485	0.9065	0.9065	0.191584	0.0021255
0.0621481	0.0192794	0.0150813	0.20112	G	C	BCAN	0.062047	6_26090270	C	G	-0.07675	0.013197	6.10239e-09	6_26090270	G	C	0.0446368	-0.016	0.0245	6	26090270	0.5141	0.5141	0.0533925	0.00865455
0.0621481	0.0192794	0.0150813	0.20112	G	C	BCAN	0.062047	6_26090270	T	G	-0.07675	0.013197	6.10239e-09	6_26090270	G	C	0.0446368	-0.016	0.0245	6	26090270	0.5141	0.5141	0.0533925	0.00865455
0.280014	-0.0241742	0.00807317	0.00274998	A	G	BCAN	0.28315	6_29102861	G	A	-0.055352	0.0088731	4.48126e-10	6_29102861	G	A	0.769501	-0.0092	0.0123	6	29102861	0.4547	0.4547	0.524757	0.241608
0.490191	0.0180475	0.00726283	0.0129587	G	A	BCAN	0.48396	7_17983297	A	G	-0.043718	0.0079707	4.16869e-08	7_17983297	G	A	0.514329	0.0085	0.0099	7	17983297	0.391	0.391	0.50226	0.0183
0.372457	-0.0054794	0.00749151	0.464523	T	C	BCAN	0.37162	7_543327	C	T	-0.045059	0.0082518	4.783e-08	7_543327	C	T	0.627505	-0.0065	0.0267	7	543327	0.8077	0.8077	0.499981	0.128361
0.0574979	-0.0113767	0.0155659	0.464854	A	G	BCAN	0.055565	8_130645692	G	A	0.12537	0.017431	6.51628e-13	8_130645692	G	A	0.928847	-0.0174	0.0277	8	130645692	0.5297	0.5297	0.493172	0.437607
0.733685	0.00924446	0.00820921	0.26012	C	T	BCAN	0.73772	8_75070968	T	C	-0.051347	0.0090699	1.516e-08	8_75070968	C	T	0.758748	-0.0013	0.0115	8	75070968	0.9086	0.9086	0.746216	0.0084965
0.0157822	-0.0010801	0.0297659	0.971054	C	A	BCAN	0.015967	8_75078893	A	C	-0.051979	0.0093541	2.77013e-08	8_75078893	C	A	0.00847023	-0.1108	0.1453	8	75078893	0.4454	0.4454	0.0121262	0.00384079
0.0157822	-0.0010801	0.0297659	0.971054	C	A	BCAN	0.015967	8_75078893	T	C	-0.051979	0.0093541	2.77013e-08	8_75078893	C	A	0.00847023	-0.1108	0.1453	8	75078893	0.4454	0.4454	0.0121262	0.00384079
0.693757	0.0081954	0.00779549	0.29312	T	C	BCAN	0.69537	9_86761745	C	T	0.047965	0.0087073	3.64418e-08	9_86761745	C	T	0.32351	-0.0018	0.0108	9	86761745	0.8672	0.8672	0.508633	0.186736
ad_uk_BCAN_1734
eaf.X	beta.X	se.X	pval.X	other_allele.X	effect_allele.X	id.X	eaf.M	SNP_37	effect_allele.M	other_allele.M	beta.M	se.M	pval.M	SNP	other_allele.Y	effect_allele.Y	eaf.Y	beta.Y	se.Y	chr37.Y.x	pos37.Y.x	pval.Y.x	pval.Y.y	eaf_avg	diff
0.112073	-0.0687824	0.0117683	5.07399e-09	C	T	BCAN	0.11322	1_9216615	T	C	0.0021658	0.012791	0.86555	1_9216615	C	T	0.118232	0.014	0.0177	1	9216615	0.4302	0.4302	0.115153	0.0019325
0.0135782	0.17533	0.031476	2.54331e-08	A	T	BCAN	0.013514	1_28920429	T	A	-0.014692	0.034807	0.672961	1_28920429	T	A	0.989357	-0.0382	0.0578	1	28920429	0.5088	0.5088	0.501468	0.487954
0.190894	-0.060875	0.009331	6.84857e-11	A	G	BCAN	0.18825	1_117844251	G	A	-0.0065482	0.0102	0.520871	1_117844251	G	A	0.791671	0.0043	0.0124	1	117844251	0.730299	0.730299	0.491283	0.303032
0.00117403	1.24488	0.1228	3.76791e-24	G	C	BCAN	0.0010427	1_156611721	C	G	0.1026	0.13358	0.442446	1_156611721	G	C	0.002928	-0.213	0.2957	1	156611721	0.4713	0.4713	0.00205102	0.00100832
0.390314	-0.231316	0.00783623	1.65196e-191	A	G	BCAN	0.39512	1_156615114	G	A	-0.047772	0.0085687	2.49287e-08	1_156615114	G	A	0.638007	0.0111	0.0139	1	156615114	0.4249	0.4249	0.514161	0.11904
0.214165	-0.065757	0.0088811	1.31978e-13	T	A	BCAN	0.2152	3_24422109	A	T	-0.0088356	0.0098477	0.369607	3_24422109	T	A	0.196195	0.0094	0.0132	3	24422109	0.4747	0.4747	0.20518	0.01002
0.173906	-0.0578514	0.00956253	1.45017e-09	C	T	BCAN	0.17277	3_58349022	T	C	0.017302	0.010553	0.101109	3_58349022	C	T	0.176853	0.0075	0.0132	3	58349022	0.5696	0.5696	0.175379	0.0026095
0.413627	0.0421014	0.00738448	1.18867e-08	T	C	BCAN	0.42022	4_57761417	C	T	-0.020512	0.0081887	0.0122518	4_57761417	C	T	0.581461	0.0035	0.0101	4	57761417	0.7262	0.7262	0.497544	0.077324
0.0676987	-0.0882448	0.0160985	4.2157e-08	C	A	BCAN	0.070306	5_126325026	A	C	-0.025946	0.01747	0.137515	5_126325026	C	A	0.0643104	0.0347	0.0353	5	126325026	0.3248	0.3248	0.0660045	0.00430145
0.0612048	0.15414	0.0151982	3.59667e-24	C	T	BCAN	0.059845	7_20394948	T	C	0.023075	0.016952	0.173468	7_20394948	C	T	0.0559453	0.0017	0.0214	7	20394948	0.935	0.935	0.058575	0.00126995
0.0184007	0.1773	0.0279012	2.09007e-10	G	C	BCAN	0.018086	7_72995815	C	G	0.0059058	0.031302	0.850351	7_72995815	G	C	0.0167665	0.0435	0.0485	7	72995815	0.37	0.37	0.0175836	0.0005024
0.0712617	-0.129681	0.014051	2.7227e-20	C	T	BCAN	0.070975	7_73010754	T	C	-0.0005079	0.015465	0.973801	7_73010754	C	T	0.0686696	-0.0154	0.0188	7	73010754	0.4114	0.4114	0.0699657	0.00100935
0.661443	0.127604	0.00765439	2.14042e-62	T	G	BCAN	0.65893	10_17875857	G	T	-0.0069364	0.0084322	0.410743	10_17875857	G	T	0.793812	0.0186	0.026	10	17875857	0.4743	0.4743	0.727627	0.0686975
0.639581	-0.0445217	0.00754089	3.54707e-09	T	C	BCAN	0.63702	11_47378245	C	T	-0.028877	0.0083043	0.00050699	11_47378245	C	T	0.326302	0.0631	0.0104	11	47378245	1.24701e-09	1.24701e-09	0.482942	0.154079
0.0715152	0.0847636	0.0140372	1.5555e-09	A	T	BCAN	0.070002	15_57494392	T	A	-0.013009	0.015753	0.408922	15_57494392	T	A	0.933463	-0.0003	0.0191	15	57494392	0.9857	0.9857	0.502489	0.432487
0.0724028	0.079669	0.0141649	1.86174e-08	G	A	BCAN	0.071673	19_36400231	A	G	0.013897	0.015745	0.377451	19_36400231	G	A	0.0755877	0.0259	0.02	19	36400231	0.1943	0.1943	0.0739952	0.00232225
0.188915	-0.0599075	0.00930192	1.19207e-10	C	T	BCAN	0.18952	20_48887268	T	C	0.018184	0.010259	0.0763308	20_48887268	C	T	0.188653	0.0218	0.0127	20	48887268	0.086139	0.086139	0.188784	0.000736
0.189401	0.00213792	0.00927332	0.817668	C	G	BCAN	0.18819	19_45422160	G	C	0.057439	0.010268	2.24027e-08	19_45422160	G	C	0.784835	-0.873	0.0165	19	45422160	0	0	0.487118	0.298928
0.618397	-0.0197319	0.00744263	0.00802066	G	C	BCAN	0.6204	22_38467784	C	G	-0.047374	0.0082262	8.5428e-09	22_38467784	G	C	0.663271	0.0105	0.0101	22	38467784	0.2962	0.2962	0.640834	0.020434
0.20913	0.0175353	0.0089312	0.0496032	A	G	BCAN	0.2092	2_232054514	G	A	0.057769	0.0098745	4.95678e-09	2_232054514	G	A	0.725379	0.0359	0.0131	2	232054514	0.00624899	0.00624899	0.467255	0.258055
0.652285	0.00264273	0.00766417	0.730232	A	G	BCAN	0.65477	3_13832611	G	A	0.046399	0.0084702	4.3381e-08	3_13832611	G	A	0.342154	-0.0052	0.0102	3	13832611	0.611299	0.611299	0.497219	0.157551
0.86248	-0.0157606	0.0105858	0.136529	A	G	BCAN	0.86572	3_56870534	G	A	-0.086822	0.011866	2.60615e-13	3_56870534	G	A	0.135278	0.0151	0.0145	3	56870534	0.3001	0.3001	0.498879	0.366841
0.617879	0.00039538	0.00746801	0.957777	C	G	BCAN	0.61573	4_185137645	G	C	0.049692	0.0081473	1.07845e-09	4_185137645	G	C	0.406854	0.01	0.0101	4	185137645	0.3257	0.3257	0.512366	0.103363
0.281289	0.00704067	0.00808414	0.383796	A	G	BCAN	0.28353	4_53916185	G	A	-0.058902	0.008943	4.58142e-11	4_53916185	G	A	0.715881	-0.0073	0.0112	4	53916185	0.5157	0.5157	0.498585	0.215055
0.656263	-0.0127543	0.0076663	0.0961767	G	A	BCAN	0.6496	5_81877612	A	G	-0.063344	0.0084159	5.34564e-14	5_81877612	G	A	0.617298	0.0078	0.0107	5	81877612	0.4673	0.4673	0.63678	0.0128195
0.415867	0.00282341	0.00748774	0.706121	A	G	BCAN	0.41645	5_82789647	G	A	0.067006	0.0082413	4.43609e-16	5_82789647	G	A	0.603553	0.011	0.01	5	82789647	0.2737	0.2737	0.50971	0.09326
0.190518	0.0249909	0.00918151	0.00649142	C	T	BCAN	0.19371	5_82860485	T	C	0.13354	0.010078	5.7544e-40	5_82860485	C	T	0.192651	-0.0015	0.0129	5	82860485	0.9065	0.9065	0.191584	0.0021255
0.805722	-0.0274266	0.00914408	0.00270527	A	G	BCAN	0.80626	7_55125997	G	A	-0.056928	0.010065	1.56495e-08	7_55125997	G	A	0.188725	0.0076	0.0122	7	55125997	0.5353	0.5353	0.497223	0.309036
0.0574979	-0.0113767	0.0155659	0.464854	A	G	BCAN	0.055565	8_130645692	G	A	0.099509	0.017437	1.16118e-08	8_130645692	G	A	0.928847	-0.0174	0.0277	8	130645692	0.5297	0.5297	0.493172	0.437607
ad_uk_BCAN_1776
eaf.X	beta.X	se.X	pval.X	other_allele.X	effect_allele.X	id.X	eaf.M	SNP_37	effect_allele.M	other_allele.M	beta.M	se.M	pval.M	SNP	other_allele.Y	effect_allele.Y	eaf.Y	beta.Y	se.Y	chr37.Y.x	pos37.Y.x	pval.Y.x	pval.Y.y	eaf_avg	diff
0.112073	-0.0687824	0.0117683	5.07399e-09	C	T	BCAN	0.11322	1_9216615	T	C	-0.0039914	0.012791	0.755023	1_9216615	C	T	0.118232	0.014	0.0177	1	9216615	0.4302	0.4302	0.115153	0.0019325
0.0135782	0.17533	0.031476	2.54331e-08	A	T	BCAN	0.013514	1_28920429	T	A	-0.052884	0.034805	0.128668	1_28920429	T	A	0.989357	-0.0382	0.0578	1	28920429	0.5088	0.5088	0.501468	0.487954
0.190894	-0.060875	0.009331	6.84857e-11	A	G	BCAN	0.18825	1_117844251	G	A	-0.014609	0.010199	0.152041	1_117844251	G	A	0.791671	0.0043	0.0124	1	117844251	0.730299	0.730299	0.491283	0.303032
0.00117403	1.24488	0.1228	3.76791e-24	G	C	BCAN	0.0010427	1_156611721	C	G	0.014511	0.13358	0.913499	1_156611721	G	C	0.002928	-0.213	0.2957	1	156611721	0.4713	0.4713	0.00205102	0.00100832
0.390314	-0.231316	0.00783623	1.65196e-191	A	G	BCAN	0.39512	1_156615114	G	A	-0.049064	0.0085685	1.03705e-08	1_156615114	G	A	0.638007	0.0111	0.0139	1	156615114	0.4249	0.4249	0.514161	0.11904
0.214165	-0.065757	0.0088811	1.31978e-13	T	A	BCAN	0.2152	3_24422109	A	T	-0.000279	0.0098478	0.977401	3_24422109	T	A	0.196195	0.0094	0.0132	3	24422109	0.4747	0.4747	0.20518	0.01002
0.173906	-0.0578514	0.00956253	1.45017e-09	C	T	BCAN	0.17277	3_58349022	T	C	0.005191	0.010553	0.622802	3_58349022	C	T	0.176853	0.0075	0.0132	3	58349022	0.5696	0.5696	0.175379	0.0026095
0.413627	0.0421014	0.00738448	1.18867e-08	T	C	BCAN	0.42022	4_57761417	C	T	0.0050879	0.0081895	0.534429	4_57761417	C	T	0.581461	0.0035	0.0101	4	57761417	0.7262	0.7262	0.497544	0.077324
0.0676987	-0.0882448	0.0160985	4.2157e-08	C	A	BCAN	0.070306	5_126325026	A	C	-0.0030086	0.017471	0.863279	5_126325026	C	A	0.0643104	0.0347	0.0353	5	126325026	0.3248	0.3248	0.0660045	0.00430145
0.0612048	0.15414	0.0151982	3.59667e-24	C	T	BCAN	0.059845	7_20394948	T	C	-0.013984	0.016953	0.409468	7_20394948	C	T	0.0559453	0.0017	0.0214	7	20394948	0.935	0.935	0.058575	0.00126995
0.0184007	0.1773	0.0279012	2.09007e-10	G	C	BCAN	0.018086	7_72995815	C	G	0.0092057	0.031302	0.768688	7_72995815	G	C	0.0167665	0.0435	0.0485	7	72995815	0.37	0.37	0.0175836	0.0005024
0.0712617	-0.129681	0.014051	2.7227e-20	C	T	BCAN	0.070975	7_73010754	T	C	0.0098519	0.015465	0.524095	7_73010754	C	T	0.0686696	-0.0154	0.0188	7	73010754	0.4114	0.4114	0.0699657	0.00100935
0.661443	0.127604	0.00765439	2.14042e-62	T	G	BCAN	0.65893	10_17875857	G	T	0.0027297	0.0084323	0.746157	10_17875857	G	T	0.793812	0.0186	0.026	10	17875857	0.4743	0.4743	0.727627	0.0686975
0.639581	-0.0445217	0.00754089	3.54707e-09	T	C	BCAN	0.63702	11_47378245	C	T	-0.017419	0.0083053	0.0359749	11_47378245	C	T	0.326302	0.0631	0.0104	11	47378245	1.24701e-09	1.24701e-09	0.482942	0.154079
0.0715152	0.0847636	0.0140372	1.5555e-09	A	T	BCAN	0.070002	15_57494392	T	A	-0.022414	0.015752	0.154782	15_57494392	T	A	0.933463	-0.0003	0.0191	15	57494392	0.9857	0.9857	0.502489	0.432487
0.0724028	0.079669	0.0141649	1.86174e-08	G	A	BCAN	0.071673	19_36400231	A	G	0.0090126	0.015746	0.567061	19_36400231	G	A	0.0755877	0.0259	0.02	19	36400231	0.1943	0.1943	0.0739952	0.00232225
0.188915	-0.0599075	0.00930192	1.19207e-10	C	T	BCAN	0.18952	20_48887268	T	C	0.0041266	0.01026	0.687543	20_48887268	C	T	0.188653	0.0218	0.0127	20	48887268	0.086139	0.086139	0.188784	0.000736
0.859903	-0.0095687	0.0104417	0.359457	G	A	BCAN	0.86219	10_105639421	A	G	-0.065519	0.011659	1.93108e-08	10_105639421	G	A	0.855049	0.0134	0.014	10	105639421	0.3383	0.3383	0.857476	0.004714
0.507094	0.00720967	0.00728455	0.322311	A	G	BCAN	0.50715	10_49827148	G	A	-0.051566	0.0079935	1.12798e-10	10_49827148	G	A	0.480183	0.0206	0.0098	10	49827148	0.0359402	0.0359402	0.493638	0.0135115
0.50654	0.00725461	0.00728512	0.319341	A	G	BCAN	0.50685	10_49832239	G	A	-0.051162	0.0079918	1.5574e-10	10_49832239	G	A	0.482579	0.0119	0.0119	10	49832239	0.318	0.318	0.494559	0.0122905
0.381415	0.00839761	0.0074378	0.258879	G	A	BCAN	0.37933	12_118443690	A	G	0.047821	0.008246	6.72202e-09	12_118443690	G	A	0.390057	-0.0027	0.0104	12	118443690	0.791701	0.791701	0.385736	0.006406
0.0138474	-0.0216634	0.0309239	0.483592	G	C	BCAN	0.015023	15_63092900	C	G	0.18257	0.033483	4.99689e-08	15_63092900	G	C	0.0202854	0.0214	0.0401	15	63092900	0.5935	0.5935	0.0170664	0.0020434
0.82878	0.00775546	0.00958603	0.418494	C	T	BCAN	0.82948	16_58671928	T	C	0.059996	0.010638	1.71791e-08	16_58671928	C	T	0.804678	-0.0113	0.0126	16	58671928	0.3707	0.3707	0.816729	0.012751
0.25	0.00999641	0.00831561	0.229315	G	A	BCAN	0.25338	16_1025464	A	G	0.055278	0.0091713	1.68578e-09	16_1025464	G	A	0.224481	0.0006	0.0117	16	1025464	0.9566	0.9566	0.23724	0.0161395
0.148575	-0.0063037	0.0101548	0.534756	C	G	BCAN	0.14495	17_42835362	G	C	-0.066215	0.011387	6.12068e-09	17_42835362	G	C	0.851036	0.0125	0.0154	17	42835362	0.4182	0.4182	0.499806	0.354855
0.163103	-0.0109208	0.00976745	0.263532	T	C	BCAN	0.16059	17_42947314	C	T	-0.095817	0.010886	1.41254e-18	17_42947314	C	T	0.859475	-0.0052	0.0134	17	42947314	0.6983	0.6983	0.511289	0.350699
0.547446	0.0122138	0.00729203	0.0939442	C	T	BCAN	0.55075	17_43141342	T	C	0.049119	0.008035	9.88325e-10	17_43141342	C	T	0.538437	0.0088	0.01	17	43141342	0.3821	0.3821	0.542941	0.0078085
0.558437	0.00857035	0.00732671	0.242106	T	C	BCAN	0.55557	22_30667277	C	T	-0.061365	0.0080751	3.06196e-14	22_30667277	C	T	0.436287	-0.0294	0.0102	22	30667277	0.00382596	0.00382596	0.497362	0.058208
0.618397	-0.0197319	0.00744263	0.00802066	G	C	BCAN	0.6204	22_38467784	C	G	-0.069755	0.0082211	2.25424e-17	22_38467784	G	C	0.663271	0.0105	0.0101	22	38467784	0.2962	0.2962	0.640834	0.020434
0.652182	0.00182138	0.007639	0.811547	T	C	BCAN	0.65466	3_13835087	C	T	0.046452	0.0084447	3.81066e-08	3_13835087	C	T	0.3414	-0.0047	0.01	3	13835087	0.6336	0.6336	0.496791	0.157869
0.693329	-0.0047908	0.00786115	0.542241	A	T	BCAN	0.68434	5_81888493	T	A	-0.049422	0.0086434	1.08843e-08	5_81888493	T	A	0.31577	-0.0071	0.0106	5	81888493	0.5047	0.5047	0.504549	0.17979
0.415867	0.00282341	0.00748774	0.706121	A	G	BCAN	0.41645	5_82789647	G	A	0.098086	0.0082314	1.14815e-32	5_82789647	G	A	0.603553	0.011	0.01	5	82789647	0.2737	0.2737	0.50971	0.09326
0.190518	0.0249909	0.00918151	0.00649142	C	T	BCAN	0.19371	5_82860485	T	C	0.15384	0.010069	1.65577e-52	5_82860485	C	T	0.192651	-0.0015	0.0129	5	82860485	0.9065	0.9065	0.191584	0.0021255
0.136849	-0.0050515	0.0105736	0.63283	C	T	BCAN	0.13777	6_112148293	T	C	-0.064403	0.011514	2.24285e-08	6_112148293	C	T	0.127439	0.033	0.0141	6	112148293	0.0188899	0.0188899	0.132144	0.005626
0.767126	-0.0130795	0.00855991	0.126513	A	G	BCAN	0.76832	6_142546938	G	A	0.057009	0.0094879	1.89234e-09	6_142546938	G	A	0.218287	0.0072	0.0117	6	142546938	0.536801	0.536801	0.492706	0.275614
0.131296	-0.0613727	0.0107037	9.82042e-09	A	C	BCAN	0.13276	6_31892484	C	A	-0.087549	0.011714	7.99834e-14	6_31892484	C	A	0.905898	0.028	0.0183	6	31892484	0.1265	0.1265	0.518597	0.385837
0.486319	-0.0003272	0.00728428	0.964172	G	A	BCAN	0.48549	7_540741	A	G	-0.047026	0.0079984	4.15719e-09	7_540741	G	A	0.518599	0.0037	0.0235	7	540741	0.8755	0.8755	0.502459	0.016969
0.0574979	-0.0113767	0.0155659	0.464854	A	G	BCAN	0.055565	8_130645692	G	A	0.14592	0.017426	5.82103e-17	8_130645692	G	A	0.928847	-0.0174	0.0277	8	130645692	0.5297	0.5297	0.493172	0.437607
ad_uk_BCAN_1777
eaf.X	beta.X	se.X	pval.X	other_allele.X	effect_allele.X	id.X	eaf.M	SNP_37	effect_allele.M	other_allele.M	beta.M	se.M	pval.M	SNP	other_allele.Y	effect_allele.Y	eaf.Y	beta.Y	se.Y	chr37.Y.x	pos37.Y.x	pval.Y.x	pval.Y.y	eaf_avg	diff
0.112073	-0.0687824	0.0117683	5.07399e-09	C	T	BCAN	0.11322	1_9216615	T	C	0.0073182	0.012791	0.567244	1_9216615	C	T	0.118232	0.014	0.0177	1	9216615	0.4302	0.4302	0.115153	0.0019325
0.0135782	0.17533	0.031476	2.54331e-08	A	T	BCAN	0.013514	1_28920429	T	A	-0.020369	0.034807	0.558419	1_28920429	T	A	0.989357	-0.0382	0.0578	1	28920429	0.5088	0.5088	0.501468	0.487954
0.190894	-0.060875	0.009331	6.84857e-11	A	G	BCAN	0.18825	1_117844251	G	A	-0.010183	0.010199	0.318105	1_117844251	G	A	0.791671	0.0043	0.0124	1	117844251	0.730299	0.730299	0.491283	0.303032
0.00117403	1.24488	0.1228	3.76791e-24	G	C	BCAN	0.0010427	1_156611721	C	G	0.031219	0.13358	0.815217	1_156611721	G	C	0.002928	-0.213	0.2957	1	156611721	0.4713	0.4713	0.00205102	0.00100832
0.390314	-0.231316	0.00783623	1.65196e-191	A	G	BCAN	0.39512	1_156615114	G	A	-0.055711	0.0085672	7.99834e-11	1_156615114	G	A	0.638007	0.0111	0.0139	1	156615114	0.4249	0.4249	0.514161	0.11904
0.214165	-0.065757	0.0088811	1.31978e-13	T	A	BCAN	0.2152	3_24422109	A	T	-0.0001392	0.0098478	0.98872	3_24422109	T	A	0.196195	0.0094	0.0132	3	24422109	0.4747	0.4747	0.20518	0.01002
0.173906	-0.0578514	0.00956253	1.45017e-09	C	T	BCAN	0.17277	3_58349022	T	C	0.0001629	0.010553	0.987684	3_58349022	C	T	0.176853	0.0075	0.0132	3	58349022	0.5696	0.5696	0.175379	0.0026095
0.413627	0.0421014	0.00738448	1.18867e-08	T	C	BCAN	0.42022	4_57761417	C	T	0.00028304	0.0081895	0.972429	4_57761417	C	T	0.581461	0.0035	0.0101	4	57761417	0.7262	0.7262	0.497544	0.077324
0.0676987	-0.0882448	0.0160985	4.2157e-08	C	A	BCAN	0.070306	5_126325026	A	C	-0.0013452	0.017471	0.938627	5_126325026	C	A	0.0643104	0.0347	0.0353	5	126325026	0.3248	0.3248	0.0660045	0.00430145
0.0612048	0.15414	0.0151982	3.59667e-24	C	T	BCAN	0.059845	7_20394948	T	C	-0.0009712	0.016953	0.954316	7_20394948	C	T	0.0559453	0.0017	0.0214	7	20394948	0.935	0.935	0.058575	0.00126995
0.0184007	0.1773	0.0279012	2.09007e-10	G	C	BCAN	0.018086	7_72995815	C	G	0.013422	0.031302	0.668082	7_72995815	G	C	0.0167665	0.0435	0.0485	7	72995815	0.37	0.37	0.0175836	0.0005024
0.0712617	-0.129681	0.014051	2.7227e-20	C	T	BCAN	0.070975	7_73010754	T	C	0.007434	0.015465	0.630739	7_73010754	C	T	0.0686696	-0.0154	0.0188	7	73010754	0.4114	0.4114	0.0699657	0.00100935
0.661443	0.127604	0.00765439	2.14042e-62	T	G	BCAN	0.65893	10_17875857	G	T	0.0041337	0.0084323	0.623979	10_17875857	G	T	0.793812	0.0186	0.026	10	17875857	0.4743	0.4743	0.727627	0.0686975
0.639581	-0.0445217	0.00754089	3.54707e-09	T	C	BCAN	0.63702	11_47378245	C	T	-0.016904	0.0083053	0.0418312	11_47378245	C	T	0.326302	0.0631	0.0104	11	47378245	1.24701e-09	1.24701e-09	0.482942	0.154079
0.0715152	0.0847636	0.0140372	1.5555e-09	A	T	BCAN	0.070002	15_57494392	T	A	-0.01746	0.015753	0.267713	15_57494392	T	A	0.933463	-0.0003	0.0191	15	57494392	0.9857	0.9857	0.502489	0.432487
0.0724028	0.079669	0.0141649	1.86174e-08	G	A	BCAN	0.071673	19_36400231	A	G	0.012154	0.015745	0.44019	19_36400231	G	A	0.0755877	0.0259	0.02	19	36400231	0.1943	0.1943	0.0739952	0.00232225
0.188915	-0.0599075	0.00930192	1.19207e-10	C	T	BCAN	0.18952	20_48887268	T	C	0.00034812	0.01026	0.972933	20_48887268	C	T	0.188653	0.0218	0.0127	20	48887268	0.086139	0.086139	0.188784	0.000736
0.859903	-0.0095687	0.0104417	0.359457	G	A	BCAN	0.86219	10_105639421	A	G	-0.07203	0.011658	6.54485e-10	10_105639421	G	A	0.855049	0.0134	0.014	10	105639421	0.3383	0.3383	0.857476	0.004714
0.50654	0.00725461	0.00728512	0.319341	A	G	BCAN	0.50685	10_49832239	G	A	-0.050199	0.007992	3.4033e-10	10_49832239	G	A	0.482579	0.0119	0.0119	10	49832239	0.318	0.318	0.494559	0.0122905
0.512728	0.00721726	0.00730326	0.323043	T	C	BCAN	0.5128	10_49844458	C	T	-0.05203	0.0080079	8.29851e-11	10_49844458	C	T	0.476879	0.0254	0.01	10	49844458	0.0111599	0.0111599	0.494804	0.0179965
0.361867	-0.0019914	0.00752416	0.791269	C	T	BCAN	0.36363	11_82443417	T	C	-0.046059	0.008239	2.28455e-08	11_82443417	C	T	0.363704	0.0206	0.0102	11	82443417	0.0438198	0.0438198	0.362785	0.0008445
0.381415	0.00839761	0.0074378	0.258879	G	A	BCAN	0.37933	12_118443690	A	G	0.054032	0.0082448	5.70164e-11	12_118443690	G	A	0.390057	-0.0027	0.0104	12	118443690	0.791701	0.791701	0.385736	0.006406
0.73499	-0.0076965	0.00820337	0.348135	T	C	BCAN	0.73122	13_110954510	C	T	0.050039	0.0090361	3.08958e-08	13_110954510	C	T	0.272369	-0.0002	0.0117	13	110954510	0.9837	0.9837	0.503679	0.227541
0.163103	-0.0109208	0.00976745	0.263532	T	C	BCAN	0.16059	17_42947314	C	T	-0.091803	0.010887	3.53183e-17	17_42947314	C	T	0.859475	-0.0052	0.0134	17	42947314	0.6983	0.6983	0.511289	0.350699
0.547446	0.0122138	0.00729203	0.0939442	C	T	BCAN	0.55075	17_43141342	T	C	0.044401	0.0080359	3.31436e-08	17_43141342	C	T	0.538437	0.0088	0.01	17	43141342	0.3821	0.3821	0.542941	0.0078085
0.638124	0.00213128	0.00754557	0.777596	A	G	BCAN	0.63576	18_35026794	G	A	-0.051868	0.0083525	5.37155e-10	18_35026794	G	A	0.386942	0.009	0.0102	18	35026794	0.3742	0.3742	0.512533	0.123227
0.0192725	-0.0172663	0.0267652	0.51886	C	T	BCAN	0.018922	22_30662813	T	C	-0.16394	0.02992	4.30626e-08	22_30662813	C	T	0.0172493	-0.005	0.0421	22	30662813	0.9047	0.9047	0.0182609	0.0006611
0.558437	0.00857035	0.00732671	0.242106	T	C	BCAN	0.55557	22_30667277	C	T	-0.064399	0.0080744	1.56675e-15	22_30667277	C	T	0.436287	-0.0294	0.0102	22	30667277	0.00382596	0.00382596	0.497362	0.058208
0.618397	-0.0197319	0.00744263	0.00802066	G	C	BCAN	0.6204	22_38467784	C	G	-0.063655	0.0082226	1.01391e-14	22_38467784	G	C	0.663271	0.0105	0.0101	22	38467784	0.2962	0.2962	0.640834	0.020434
0.601338	0.00564154	0.00738723	0.445053	T	C	BCAN	0.60243	3_13836296	C	T	0.051434	0.0081634	3.00538e-10	3_13836296	C	T	0.400302	-0.0035	0.0094	3	13836296	0.7064	0.7064	0.50082	0.10161
0.0995545	-0.0103509	0.0121783	0.395357	C	T	BCAN	0.098056	3_183395135	T	C	-0.085726	0.013673	3.66016e-10	3_183395135	C	T	0.0851444	-0.0116	0.0176	3	183395135	0.507399	0.507399	0.0923494	0.00570655
0.391768	0.00422675	0.00747317	0.571672	G	A	BCAN	0.39289	4_185124305	A	G	-0.048593	0.0081737	2.7919e-09	4_185124305	G	A	0.423822	0.0088	0.0102	4	185124305	0.3863	0.3863	0.407795	0.014905
0.634972	0.0039077	0.00752108	0.603366	C	T	BCAN	0.63313	4_54109623	T	C	0.055935	0.0082636	1.3213e-11	4_54109623	C	T	0.665187	-0.0064	0.0104	4	54109623	0.5364	0.5364	0.65008	0.0169495
0.266229	-0.0074562	0.00818641	0.362401	C	T	BCAN	0.26351	5_139720831	T	C	-0.056914	0.0090569	3.34195e-10	5_139720831	C	T	0.270463	0.0378	0.0109	5	139720831	0.000542	0.000542	0.268346	0.004836
0.687687	-0.0042636	0.00781854	0.585531	T	C	BCAN	0.67858	5_81882387	C	T	-0.051242	0.008582	2.38561e-09	5_81882387	C	T	0.321398	-0.0108	0.0105	5	81882387	0.3057	0.3057	0.504543	0.174038
0.415867	0.00282341	0.00748774	0.706121	A	G	BCAN	0.41645	5_82789647	G	A	0.082018	0.008237	2.54097e-23	5_82789647	G	A	0.603553	0.011	0.01	5	82789647	0.2737	0.2737	0.50971	0.09326
0.190518	0.0249909	0.00918151	0.00649142	C	T	BCAN	0.19371	5_82860485	T	C	0.16066	0.010066	4.02717e-57	5_82860485	C	T	0.192651	-0.0015	0.0129	5	82860485	0.9065	0.9065	0.191584	0.0021255
0.766977	-0.0131397	0.0085597	0.124769	A	G	BCAN	0.76821	6_142556312	G	A	0.053783	0.0094884	1.45512e-08	6_142556312	G	A	0.217139	0.0078	0.0118	6	142556312	0.5046	0.5046	0.492058	0.276152
0.130937	-0.0641739	0.0107198	2.14408e-09	G	C	BCAN	0.13171	6_32080191	C	G	-0.077928	0.011743	3.27341e-11	6_32080191	G	C	0.0969243	-0.0319	0.0186	6	32080191	0.0869901	0.0869901	0.113931	0.0177793
0.174108	0.0178889	0.00977023	0.0671058	A	G	BCAN	0.17608	7_564240	G	A	0.067112	0.010786	4.96021e-10	7_564240	G	A	0.824704	0.0068	0.0321	7	564240	0.8332	0.8332	0.499406	0.323326
0.396006	0.00482206	0.00739304	0.514244	T	C	BCAN	0.40242	8_101676363	C	T	0.049847	0.0081595	1.01368e-09	8_101676363	C	T	0.627425	-0.0191	0.01	8	101676363	0.0566905	0.0566905	0.511715	0.109296
0.0574979	-0.0113767	0.0155659	0.464854	A	G	BCAN	0.055565	8_130645692	G	A	0.1509	0.017425	4.94311e-18	8_130645692	G	A	0.928847	-0.0174	0.0277	8	130645692	0.5297	0.5297	0.493172	0.437607
0.284551	0.00173384	0.00802528	0.82895	A	G	BCAN	0.2854	9_86574938	G	A	0.058123	0.0088637	5.55904e-11	9_86574938	G	A	0.7193	0.0012	0.0112	9	86574938	0.9153	0.9153	0.501926	0.216526
ad_uk_BCAN_1783
eaf.X	beta.X	se.X	pval.X	other_allele.X	effect_allele.X	id.X	eaf.M	SNP_37	effect_allele.M	other_allele.M	beta.M	se.M	pval.M	SNP	other_allele.Y	effect_allele.Y	eaf.Y	beta.Y	se.Y	chr37.Y.x	pos37.Y.x	pval.Y.x	pval.Y.y	eaf_avg	diff
0.112073	-0.0687824	0.0117683	5.07399e-09	C	T	BCAN	0.11322	1_9216615	T	C	0.010277	0.012791	0.421716	1_9216615	C	T	0.118232	0.014	0.0177	1	9216615	0.4302	0.4302	0.115153	0.0019325
0.0135782	0.17533	0.031476	2.54331e-08	A	T	BCAN	0.013514	1_28920429	T	A	-0.021353	0.034807	0.539573	1_28920429	T	A	0.989357	-0.0382	0.0578	1	28920429	0.5088	0.5088	0.501468	0.487954
0.190894	-0.060875	0.009331	6.84857e-11	A	G	BCAN	0.18825	1_117844251	G	A	-0.016244	0.010199	0.111235	1_117844251	G	A	0.791671	0.0043	0.0124	1	117844251	0.730299	0.730299	0.491283	0.303032
0.00117403	1.24488	0.1228	3.76791e-24	G	C	BCAN	0.0010427	1_156611721	C	G	0.097073	0.13358	0.467423	1_156611721	G	C	0.002928	-0.213	0.2957	1	156611721	0.4713	0.4713	0.00205102	0.00100832
0.390314	-0.231316	0.00783623	1.65196e-191	A	G	BCAN	0.39512	1_156615114	G	A	-0.048068	0.0085687	2.04268e-08	1_156615114	G	A	0.638007	0.0111	0.0139	1	156615114	0.4249	0.4249	0.514161	0.11904
0.214165	-0.065757	0.0088811	1.31978e-13	T	A	BCAN	0.2152	3_24422109	A	T	-0.0033809	0.0098478	0.731358	3_24422109	T	A	0.196195	0.0094	0.0132	3	24422109	0.4747	0.4747	0.20518	0.01002
0.173906	-0.0578514	0.00956253	1.45017e-09	C	T	BCAN	0.17277	3_58349022	T	C	0.023839	0.010552	0.0238836	3_58349022	C	T	0.176853	0.0075	0.0132	3	58349022	0.5696	0.5696	0.175379	0.0026095
0.413627	0.0421014	0.00738448	1.18867e-08	T	C	BCAN	0.42022	4_57761417	C	T	-0.027501	0.008188	0.00078397	4_57761417	C	T	0.581461	0.0035	0.0101	4	57761417	0.7262	0.7262	0.497544	0.077324
0.0676987	-0.0882448	0.0160985	4.2157e-08	C	A	BCAN	0.070306	5_126325026	A	C	-0.013703	0.017471	0.432843	5_126325026	C	A	0.0643104	0.0347	0.0353	5	126325026	0.3248	0.3248	0.0660045	0.00430145
0.0612048	0.15414	0.0151982	3.59667e-24	C	T	BCAN	0.059845	7_20394948	T	C	0.026431	0.016952	0.118976	7_20394948	C	T	0.0559453	0.0017	0.0214	7	20394948	0.935	0.935	0.058575	0.00126995
0.0184007	0.1773	0.0279012	2.09007e-10	G	C	BCAN	0.018086	7_72995815	C	G	-0.011519	0.031302	0.712886	7_72995815	G	C	0.0167665	0.0435	0.0485	7	72995815	0.37	0.37	0.0175836	0.0005024
0.0712617	-0.129681	0.014051	2.7227e-20	C	T	BCAN	0.070975	7_73010754	T	C	-0.0026043	0.015465	0.866269	7_73010754	C	T	0.0686696	-0.0154	0.0188	7	73010754	0.4114	0.4114	0.0699657	0.00100935
0.661443	0.127604	0.00765439	2.14042e-62	T	G	BCAN	0.65893	10_17875857	G	T	-0.0072501	0.0084322	0.389897	10_17875857	G	T	0.793812	0.0186	0.026	10	17875857	0.4743	0.4743	0.727627	0.0686975
0.639581	-0.0445217	0.00754089	3.54707e-09	T	C	BCAN	0.63702	11_47378245	C	T	-0.02033	0.0083051	0.0143747	11_47378245	C	T	0.326302	0.0631	0.0104	11	47378245	1.24701e-09	1.24701e-09	0.482942	0.154079
0.0715152	0.0847636	0.0140372	1.5555e-09	A	T	BCAN	0.070002	15_57494392	T	A	-0.0059665	0.015753	0.704872	15_57494392	T	A	0.933463	-0.0003	0.0191	15	57494392	0.9857	0.9857	0.502489	0.432487
0.0724028	0.079669	0.0141649	1.86174e-08	G	A	BCAN	0.071673	19_36400231	A	G	0.026013	0.015745	0.0985145	19_36400231	G	A	0.0755877	0.0259	0.02	19	36400231	0.1943	0.1943	0.0739952	0.00232225
0.188915	-0.0599075	0.00930192	1.19207e-10	C	T	BCAN	0.18952	20_48887268	T	C	0.019832	0.010259	0.0532353	20_48887268	C	T	0.188653	0.0218	0.0127	20	48887268	0.086139	0.086139	0.188784	0.000736
0.146599	-0.0049135	0.0102661	0.632215	C	G	BCAN	0.14625	19_45395909	G	C	0.064457	0.011333	1.30017e-08	19_45395909	G	C	0.826998	-0.8725	0.0129	19	45395909	0	0	0.486799	0.340548
0.593456	-0.017256	0.0073544	0.0189583	C	G	BCAN	0.59529	22_38448295	G	C	-0.045519	0.0081168	2.06395e-08	22_38448295	G	C	0.380854	-0.012	0.0104	22	38448295	0.2498	0.2498	0.487155	0.108135
0.20913	0.0175353	0.0089312	0.0496032	A	G	BCAN	0.2092	2_232054514	G	A	0.055223	0.009875	2.26048e-08	2_232054514	G	A	0.725379	0.0359	0.0131	2	232054514	0.00624899	0.00624899	0.467255	0.258055
0.617879	0.00039538	0.00746801	0.957777	C	G	BCAN	0.61573	4_185137645	G	C	0.045803	0.0081481	1.91161e-08	4_185137645	G	C	0.406854	0.01	0.0101	4	185137645	0.3257	0.3257	0.512366	0.103363
0.725464	-0.0060648	0.00813275	0.455836	G	A	BCAN	0.72275	4_53943333	A	G	0.054326	0.0089985	1.58453e-09	4_53943333	G	A	0.720978	-0.0082	0.0113	4	53943333	0.4687	0.4687	0.723221	0.000471
0.687687	-0.0042636	0.00781854	0.585531	T	C	BCAN	0.67858	5_81882387	C	T	-0.06829	0.0085783	1.76604e-15	5_81882387	C	T	0.321398	-0.0108	0.0105	5	81882387	0.3057	0.3057	0.504543	0.174038
0.415867	0.00282341	0.00748774	0.706121	A	G	BCAN	0.41645	5_82789647	G	A	0.077345	0.0082385	6.5013e-21	5_82789647	G	A	0.603553	0.011	0.01	5	82789647	0.2737	0.2737	0.50971	0.09326
0.190518	0.0249909	0.00918151	0.00649142	C	T	BCAN	0.19371	5_82860485	T	C	0.13552	0.010078	4.15911e-41	5_82860485	C	T	0.192651	-0.0015	0.0129	5	82860485	0.9065	0.9065	0.191584	0.0021255
0.0574979	-0.0113767	0.0155659	0.464854	A	G	BCAN	0.055565	8_130645692	G	A	0.099793	0.017437	1.05487e-08	8_130645692	G	A	0.928847	-0.0174	0.0277	8	130645692	0.5297	0.5297	0.493172	0.437607
ad_uk_BCAN_1786
eaf.X	beta.X	se.X	pval.X	other_allele.X	effect_allele.X	id.X	eaf.M	SNP_37	effect_allele.M	other_allele.M	beta.M	se.M	pval.M	SNP	other_allele.Y	effect_allele.Y	eaf.Y	beta.Y	se.Y	chr37.Y.x	pos37.Y.x	pval.Y.x	pval.Y.y	eaf_avg	diff
0.112073	-0.0687824	0.0117683	5.07399e-09	C	T	BCAN	0.11322	1_9216615	T	C	0.0016719	0.012791	0.896012	1_9216615	C	T	0.118232	0.014	0.0177	1	9216615	0.4302	0.4302	0.115153	0.0019325
0.0135782	0.17533	0.031476	2.54331e-08	A	T	BCAN	0.013514	1_28920429	T	A	-0.080359	0.034804	0.0209556	1_28920429	T	A	0.989357	-0.0382	0.0578	1	28920429	0.5088	0.5088	0.501468	0.487954
0.190894	-0.060875	0.009331	6.84857e-11	A	G	BCAN	0.18825	1_117844251	G	A	-0.014325	0.010199	0.160188	1_117844251	G	A	0.791671	0.0043	0.0124	1	117844251	0.730299	0.730299	0.491283	0.303032
0.00117403	1.24488	0.1228	3.76791e-24	G	C	BCAN	0.0010427	1_156611721	C	G	0.11625	0.13358	0.384158	1_156611721	G	C	0.002928	-0.213	0.2957	1	156611721	0.4713	0.4713	0.00205102	0.00100832
0.390314	-0.231316	0.00783623	1.65196e-191	A	G	BCAN	0.39512	1_156615114	G	A	-0.054835	0.0085674	1.57109e-10	1_156615114	G	A	0.638007	0.0111	0.0139	1	156615114	0.4249	0.4249	0.514161	0.11904
0.214165	-0.065757	0.0088811	1.31978e-13	T	A	BCAN	0.2152	3_24422109	A	T	-0.0024332	0.0098478	0.804848	3_24422109	T	A	0.196195	0.0094	0.0132	3	24422109	0.4747	0.4747	0.20518	0.01002
0.173906	-0.0578514	0.00956253	1.45017e-09	C	T	BCAN	0.17277	3_58349022	T	C	0.0085177	0.010553	0.419604	3_58349022	C	T	0.176853	0.0075	0.0132	3	58349022	0.5696	0.5696	0.175379	0.0026095
0.413627	0.0421014	0.00738448	1.18867e-08	T	C	BCAN	0.42022	4_57761417	C	T	-0.010849	0.0081893	0.185268	4_57761417	C	T	0.581461	0.0035	0.0101	4	57761417	0.7262	0.7262	0.497544	0.077324
0.0676987	-0.0882448	0.0160985	4.2157e-08	C	A	BCAN	0.070306	5_126325026	A	C	0.012865	0.017471	0.461519	5_126325026	C	A	0.0643104	0.0347	0.0353	5	126325026	0.3248	0.3248	0.0660045	0.00430145
0.0612048	0.15414	0.0151982	3.59667e-24	C	T	BCAN	0.059845	7_20394948	T	C	-0.0042454	0.016953	0.802265	7_20394948	C	T	0.0559453	0.0017	0.0214	7	20394948	0.935	0.935	0.058575	0.00126995
0.0184007	0.1773	0.0279012	2.09007e-10	G	C	BCAN	0.018086	7_72995815	C	G	-0.038629	0.031301	0.217175	7_72995815	G	C	0.0167665	0.0435	0.0485	7	72995815	0.37	0.37	0.0175836	0.0005024
0.0712617	-0.129681	0.014051	2.7227e-20	C	T	BCAN	0.070975	7_73010754	T	C	0.025778	0.015464	0.0955432	7_73010754	C	T	0.0686696	-0.0154	0.0188	7	73010754	0.4114	0.4114	0.0699657	0.00100935
0.661443	0.127604	0.00765439	2.14042e-62	T	G	BCAN	0.65893	10_17875857	G	T	0.010916	0.0084321	0.195465	10_17875857	G	T	0.793812	0.0186	0.026	10	17875857	0.4743	0.4743	0.727627	0.0686975
0.639581	-0.0445217	0.00754089	3.54707e-09	T	C	BCAN	0.63702	11_47378245	C	T	-0.026385	0.0083045	0.00148833	11_47378245	C	T	0.326302	0.0631	0.0104	11	47378245	1.24701e-09	1.24701e-09	0.482942	0.154079
0.0715152	0.0847636	0.0140372	1.5555e-09	A	T	BCAN	0.070002	15_57494392	T	A	-0.025417	0.015752	0.10663	15_57494392	T	A	0.933463	-0.0003	0.0191	15	57494392	0.9857	0.9857	0.502489	0.432487
0.0724028	0.079669	0.0141649	1.86174e-08	G	A	BCAN	0.071673	19_36400231	A	G	0.00011822	0.015746	0.99401	19_36400231	G	A	0.0755877	0.0259	0.02	19	36400231	0.1943	0.1943	0.0739952	0.00232225
0.188915	-0.0599075	0.00930192	1.19207e-10	C	T	BCAN	0.18952	20_48887268	T	C	0.0051372	0.01026	0.616581	20_48887268	C	T	0.188653	0.0218	0.0127	20	48887268	0.086139	0.086139	0.188784	0.000736
0.415495	-0.0035203	0.00738263	0.633482	T	C	BCAN	0.41096	10_105455528	C	T	-0.047681	0.0081416	4.77419e-09	10_105455528	C	T	0.622559	-0.0152	0.0104	10	105455528	0.1441	0.1441	0.519027	0.108067
0.50654	0.00725461	0.00728512	0.319341	A	G	BCAN	0.50685	10_49832239	G	A	-0.044599	0.0079931	2.42941e-08	10_49832239	G	A	0.482579	0.0119	0.0119	10	49832239	0.318	0.318	0.494559	0.0122905
0.513192	0.00729297	0.00730605	0.318178	A	G	BCAN	0.51316	10_49843196	G	A	-0.045648	0.0080081	1.20698e-08	10_49843196	G	A	0.477527	0.0243	0.0099	10	49843196	0.0136101	0.0136101	0.49536	0.0178005
0.559	0.0177722	0.0074021	0.016352	C	T	BCAN	0.55671	12_118461838	T	C	0.052889	0.0082115	1.20504e-10	12_118461838	C	T	0.564826	-0.0029	0.0103	12	118461838	0.7815	0.7815	0.561913	0.005203
0.202813	-0.0125998	0.00899434	0.161258	G	A	BCAN	0.20212	16_89907947	A	G	-0.071057	0.010006	1.26183e-12	16_89907947	G	A	0.209474	-0.0385	0.013	16	89907947	0.00301197	0.00301197	0.206144	0.0040235
0.25	0.00999641	0.00831561	0.229315	G	A	BCAN	0.25338	16_1025464	A	G	0.052737	0.0091718	9.01364e-09	16_1025464	G	A	0.224481	0.0006	0.0117	16	1025464	0.9566	0.9566	0.23724	0.0161395
0.478862	-0.0140892	0.00723648	0.0515371	T	C	BCAN	0.47042	17_42988959	C	T	-0.044628	0.0080093	2.53863e-08	17_42988959	C	T	0.54362	-0.0129	0.0099	17	42988959	0.1921	0.1921	0.511241	0.040821
0.547291	0.0123716	0.00729514	0.0899125	C	T	BCAN	0.55068	17_43144195	T	C	0.044973	0.0080396	2.23872e-08	17_43144195	C	T	0.54404	0.0115	0.0098	17	43144195	0.2405	0.2405	0.545666	0.0050145
0.221203	-0.0229162	0.00919631	0.0127066	T	C	BCAN	0.21978	17_44865603	C	T	0.069586	0.010201	9.18333e-12	17_44865603	C	T	0.822455	0.0546	0.0128	17	44865603	1.99499e-05	1.99499e-05	0.521829	0.302049
0.796233	-0.0120455	0.00896612	0.179126	G	A	BCAN	0.79924	17_65980289	A	G	-0.077509	0.0099574	7.24436e-15	17_65980289	G	A	0.793854	0.0187	0.0125	17	65980289	0.1336	0.1336	0.795044	0.0041965
0.254378	0.0121481	0.00827739	0.142207	C	T	BCAN	0.0050833	17_66048795	G	C	0.05463	0.0091526	2.4149e-09	17_66048795	C	T	0.274468	-0.0218	0.0136	17	66048795	0.1106	0.1106	0.264423	0.25934
0.254378	0.0121481	0.00827739	0.142207	C	T	BCAN	0.0050833	17_66048795	T	C	0.05463	0.0091526	2.4149e-09	17_66048795	C	T	0.274468	-0.0218	0.0136	17	66048795	0.1106	0.1106	0.264423	0.25934
0.0559409	-0.0188536	0.0158804	0.235138	C	T	BCAN	0.056166	1_215137615	T	C	-0.095738	0.017306	3.18787e-08	1_215137615	C	T	0.0458316	0.0263	0.0221	1	215137615	0.2342	0.2342	0.0508863	0.00527975
0.83623	-0.0153234	0.00977941	0.117136	T	C	BCAN	0.83499	20_45186397	C	T	0.073498	0.0108	1.02565e-11	20_45186397	C	T	0.151518	0.0014	0.0133	20	45186397	0.9177	0.9177	0.493874	0.341116
0.32788	0.0209593	0.00768661	0.00639646	T	C	BCAN	0.32807	22_30764664	C	T	-0.061541	0.0085718	7.16143e-13	22_30764664	C	T	0.697529	-0.0237	0.0105	22	30764664	0.0242499	0.0242499	0.512705	0.184635
0.628673	-0.0187246	0.00746074	0.0120815	A	G	BCAN	0.63138	22_38450620	G	A	-0.060415	0.0082511	2.50035e-13	22_38450620	G	A	0.326785	-0.0114	0.0106	22	38450620	0.2834	0.2834	0.477729	0.153651
0.136007	0.0217783	0.0106201	0.0403005	C	G	BCAN	0.13502	2_203664929	G	C	-0.064571	0.011747	3.89493e-08	2_203664929	G	C	0.873233	0.048	0.0145	2	203664929	0.0009549	0.0009549	0.50462	0.3696
0.601338	0.00564154	0.00738723	0.445053	T	C	BCAN	0.60243	3_13836296	C	T	0.053129	0.0081631	7.70903e-11	3_13836296	C	T	0.400302	-0.0035	0.0094	3	13836296	0.7064	0.7064	0.50082	0.10161
0.311552	0.00471519	0.00785661	0.548402	C	T	BCAN	0.31334	4_121726398	T	C	-0.048437	0.0086357	2.05305e-08	4_121726398	C	T	0.30344	0.0092	0.0121	4	121726398	0.4495	0.4495	0.307496	0.005844
0.634972	0.0039077	0.00752108	0.603366	C	T	BCAN	0.63313	4_54109623	T	C	0.069144	0.0082604	5.97035e-17	4_54109623	C	T	0.665187	-0.0064	0.0104	4	54109623	0.5364	0.5364	0.65008	0.0169495
0.261651	-0.0080552	0.00825141	0.328958	C	T	BCAN	0.2591	5_139726292	T	C	-0.067597	0.009144	1.47571e-13	5_139726292	C	T	0.259771	0.0283	0.0116	5	139726292	0.01438	0.01438	0.260711	0.001611
0.415867	0.00282341	0.00748774	0.706121	A	G	BCAN	0.41645	5_82789647	G	A	0.087175	0.0082353	3.85478e-26	5_82789647	G	A	0.603553	0.011	0.01	5	82789647	0.2737	0.2737	0.50971	0.09326
0.190518	0.0249909	0.00918151	0.00649142	C	T	BCAN	0.19371	5_82860485	T	C	0.12672	0.010081	3.80189e-36	5_82860485	C	T	0.192651	-0.0015	0.0129	5	82860485	0.9065	0.9065	0.191584	0.0021255
0.135294	-0.0043902	0.0106334	0.679706	T	C	BCAN	0.1363	6_112110528	C	T	-0.077757	0.011585	1.95434e-11	6_112110528	C	T	0.87447	-0.0298	0.0144	6	112110528	0.0390598	0.0390598	0.504882	0.368582
0.280014	-0.0241742	0.00807317	0.00274998	A	G	BCAN	0.28315	6_29102861	G	A	-0.065046	0.008871	2.31206e-13	6_29102861	G	A	0.769501	-0.0092	0.0123	6	29102861	0.4547	0.4547	0.524757	0.241608
0.373479	-0.00693	0.00759164	0.361322	C	T	BCAN	0.37352	7_18915666	T	C	-0.049933	0.0083533	2.28823e-09	7_18915666	C	T	0.391923	0.0099	0.0103	7	18915666	0.3342	0.3342	0.382701	0.009181
0.174424	0.0180183	0.00974789	0.0645402	G	A	BCAN	0.1765	7_564096	A	G	0.073211	0.010756	1.01625e-11	7_564096	G	A	0.175303	-0.0074	0.032	7	564096	0.8176	0.8176	0.174864	0.0016365
0.0723282	0.0368913	0.0141495	0.00912746	C	T	BCAN	0.071823	7_55015505	T	C	0.10105	0.015516	7.49894e-11	7_55015505	C	T	0.0900657	-0.0618	0.0215	7	55015505	0.00407699	0.00407699	0.081197	0.00937395
0.0574979	-0.0113767	0.0155659	0.464854	A	G	BCAN	0.055565	8_130645692	G	A	0.14035	0.017428	8.31764e-16	8_130645692	G	A	0.928847	-0.0174	0.0277	8	130645692	0.5297	0.5297	0.493172	0.437607
0.0273531	0.0417411	0.0222544	0.0607058	G	C	BCAN	0.026089	9_111775756	C	G	-0.16967	0.024978	1.11944e-11	9_111775756	G	C	0.0318684	0.0217	0.0482	9	111775756	0.652299	0.652299	0.0296108	0.00352175
ad_uk_BCAN_1787
eaf.X	beta.X	se.X	pval.X	other_allele.X	effect_allele.X	id.X	eaf.M	SNP_37	effect_allele.M	other_allele.M	beta.M	se.M	pval.M	SNP	other_allele.Y	effect_allele.Y	eaf.Y	beta.Y	se.Y	chr37.Y.x	pos37.Y.x	pval.Y.x	pval.Y.y	eaf_avg	diff
0.112073	-0.0687824	0.0117683	5.07399e-09	C	T	BCAN	0.11322	1_9216615	T	C	-0.0023824	0.012791	0.852248	1_9216615	C	T	0.118232	0.014	0.0177	1	9216615	0.4302	0.4302	0.115153	0.0019325
0.0135782	0.17533	0.031476	2.54331e-08	A	T	BCAN	0.013514	1_28920429	T	A	-0.080479	0.034804	0.0207635	1_28920429	T	A	0.989357	-0.0382	0.0578	1	28920429	0.5088	0.5088	0.501468	0.487954
0.190894	-0.060875	0.009331	6.84857e-11	A	G	BCAN	0.18825	1_117844251	G	A	-0.01951	0.010199	0.0557699	1_117844251	G	A	0.791671	0.0043	0.0124	1	117844251	0.730299	0.730299	0.491283	0.303032
0.00117403	1.24488	0.1228	3.76791e-24	G	C	BCAN	0.0010427	1_156611721	C	G	0.14626	0.13358	0.273577	1_156611721	G	C	0.002928	-0.213	0.2957	1	156611721	0.4713	0.4713	0.00205102	0.00100832
0.390314	-0.231316	0.00783623	1.65196e-191	A	G	BCAN	0.39512	1_156615114	G	A	-0.057198	0.0085669	2.48313e-11	1_156615114	G	A	0.638007	0.0111	0.0139	1	156615114	0.4249	0.4249	0.514161	0.11904
0.214165	-0.065757	0.0088811	1.31978e-13	T	A	BCAN	0.2152	3_24422109	A	T	-0.0019836	0.0098478	0.840369	3_24422109	T	A	0.196195	0.0094	0.0132	3	24422109	0.4747	0.4747	0.20518	0.01002
0.173906	-0.0578514	0.00956253	1.45017e-09	C	T	BCAN	0.17277	3_58349022	T	C	0.0016175	0.010553	0.878187	3_58349022	C	T	0.176853	0.0075	0.0132	3	58349022	0.5696	0.5696	0.175379	0.0026095
0.413627	0.0421014	0.00738448	1.18867e-08	T	C	BCAN	0.42022	4_57761417	C	T	-0.012478	0.0081892	0.127588	4_57761417	C	T	0.581461	0.0035	0.0101	4	57761417	0.7262	0.7262	0.497544	0.077324
0.0676987	-0.0882448	0.0160985	4.2157e-08	C	A	BCAN	0.070306	5_126325026	A	C	-0.0011148	0.017471	0.949122	5_126325026	C	A	0.0643104	0.0347	0.0353	5	126325026	0.3248	0.3248	0.0660045	0.00430145
0.0612048	0.15414	0.0151982	3.59667e-24	C	T	BCAN	0.059845	7_20394948	T	C	-0.0051402	0.016953	0.761728	7_20394948	C	T	0.0559453	0.0017	0.0214	7	20394948	0.935	0.935	0.058575	0.00126995
0.0184007	0.1773	0.0279012	2.09007e-10	G	C	BCAN	0.018086	7_72995815	C	G	-0.030371	0.031302	0.331925	7_72995815	G	C	0.0167665	0.0435	0.0485	7	72995815	0.37	0.37	0.0175836	0.0005024
0.0712617	-0.129681	0.014051	2.7227e-20	C	T	BCAN	0.070975	7_73010754	T	C	0.019509	0.015465	0.207133	7_73010754	C	T	0.0686696	-0.0154	0.0188	7	73010754	0.4114	0.4114	0.0699657	0.00100935
0.661443	0.127604	0.00765439	2.14042e-62	T	G	BCAN	0.65893	10_17875857	G	T	0.010119	0.0084321	0.230123	10_17875857	G	T	0.793812	0.0186	0.026	10	17875857	0.4743	0.4743	0.727627	0.0686975
0.639581	-0.0445217	0.00754089	3.54707e-09	T	C	BCAN	0.63702	11_47378245	C	T	-0.02392	0.0083048	0.00397558	11_47378245	C	T	0.326302	0.0631	0.0104	11	47378245	1.24701e-09	1.24701e-09	0.482942	0.154079
0.0715152	0.0847636	0.0140372	1.5555e-09	A	T	BCAN	0.070002	15_57494392	T	A	-0.029114	0.015752	0.0645803	15_57494392	T	A	0.933463	-0.0003	0.0191	15	57494392	0.9857	0.9857	0.502489	0.432487
0.0724028	0.079669	0.0141649	1.86174e-08	G	A	BCAN	0.071673	19_36400231	A	G	-0.0054699	0.015746	0.728299	19_36400231	G	A	0.0755877	0.0259	0.02	19	36400231	0.1943	0.1943	0.0739952	0.00232225
0.188915	-0.0599075	0.00930192	1.19207e-10	C	T	BCAN	0.18952	20_48887268	T	C	0.0070075	0.01026	0.494618	20_48887268	C	T	0.188653	0.0218	0.0127	20	48887268	0.086139	0.086139	0.188784	0.000736
0.415495	-0.0035203	0.00738263	0.633482	T	C	BCAN	0.41096	10_105455528	C	T	-0.049955	0.0081412	8.56052e-10	10_105455528	C	T	0.622559	-0.0152	0.0104	10	105455528	0.1441	0.1441	0.519027	0.108067
0.50654	0.00725461	0.00728512	0.319341	A	G	BCAN	0.50685	10_49832239	G	A	-0.048192	0.0079924	1.66035e-09	10_49832239	G	A	0.482579	0.0119	0.0119	10	49832239	0.318	0.318	0.494559	0.0122905
0.512728	0.00721726	0.00730326	0.323043	T	C	BCAN	0.5128	10_49844458	C	T	-0.048987	0.0080085	9.65606e-10	10_49844458	C	T	0.476879	0.0254	0.01	10	49844458	0.0111599	0.0111599	0.494804	0.0179965
0.559	0.0177722	0.0074021	0.016352	C	T	BCAN	0.55671	12_118461838	T	C	0.046776	0.0082127	1.24051e-08	12_118461838	C	T	0.564826	-0.0029	0.0103	12	118461838	0.7815	0.7815	0.561913	0.005203
0.202813	-0.0125998	0.00899434	0.161258	G	A	BCAN	0.20212	16_89907947	A	G	-0.065693	0.010007	5.29663e-11	16_89907947	G	A	0.209474	-0.0385	0.013	16	89907947	0.00301197	0.00301197	0.206144	0.0040235
0.573744	0.0159979	0.00733545	0.0291904	T	C	BCAN	0.57851	17_43173273	C	T	0.055593	0.0080958	6.68344e-12	17_43173273	C	T	0.431344	-0.0021	0.0098	17	43173273	0.8297	0.8297	0.502544	0.075966
0.697739	0.0195087	0.00893782	0.029057	T	C	BCAN	0.69817	17_43581752	C	T	-0.057658	0.0098156	4.2924e-09	17_43581752	C	T	0.517365	-0.0444	0.0177	17	43581752	0.012	0.012	0.607552	0.090618
0.796233	-0.0120455	0.00896612	0.179126	G	A	BCAN	0.79924	17_65980289	A	G	-0.075294	0.009958	4.10204e-14	17_65980289	G	A	0.793854	0.0187	0.0125	17	65980289	0.1336	0.1336	0.795044	0.0041965
0.254378	0.0121481	0.00827739	0.142207	C	T	BCAN	0.0050833	17_66048795	G	C	0.055383	0.0091524	1.45445e-09	17_66048795	C	T	0.274468	-0.0218	0.0136	17	66048795	0.1106	0.1106	0.264423	0.25934
0.254378	0.0121481	0.00827739	0.142207	C	T	BCAN	0.0050833	17_66048795	T	C	0.055383	0.0091524	1.45445e-09	17_66048795	C	T	0.274468	-0.0218	0.0136	17	66048795	0.1106	0.1106	0.264423	0.25934
0.186066	-0.0053445	0.0092901	0.565094	T	C	BCAN	0.18796	17_73888672	C	T	0.059821	0.010208	4.67305e-09	17_73888672	C	T	0.840158	0.0198	0.0146	17	73888672	0.1757	0.1757	0.513112	0.325152
0.837238	-0.0176268	0.00979847	0.0720294	A	G	BCAN	0.83528	20_45202637	G	A	0.077221	0.010792	8.531e-13	20_45202637	G	A	0.150804	0.0013	0.0132	20	45202637	0.922	0.922	0.494021	0.341259
0.32788	0.0209593	0.00768661	0.00639646	T	C	BCAN	0.32807	22_30764664	C	T	-0.062402	0.0085716	3.41193e-13	22_30764664	C	T	0.697529	-0.0237	0.0105	22	30764664	0.0242499	0.0242499	0.512705	0.184635
0.628673	-0.0187246	0.00746074	0.0120815	A	G	BCAN	0.63138	22_38450620	G	A	-0.068261	0.0082491	1.3366e-16	22_38450620	G	A	0.326785	-0.0114	0.0106	22	38450620	0.2834	0.2834	0.477729	0.153651
0.652182	0.00182138	0.007639	0.811547	T	C	BCAN	0.65466	3_13835087	C	T	0.049875	0.0084441	3.53102e-09	3_13835087	C	T	0.3414	-0.0047	0.01	3	13835087	0.6336	0.6336	0.496791	0.157869
0.311552	0.00471519	0.00785661	0.548402	C	T	BCAN	0.31334	4_121726398	T	C	-0.051708	0.0086351	2.14684e-09	4_121726398	C	T	0.30344	0.0092	0.0121	4	121726398	0.4495	0.4495	0.307496	0.005844
0.634972	0.0039077	0.00752108	0.603366	C	T	BCAN	0.63313	4_54109623	T	C	0.064298	0.0082617	7.31139e-15	4_54109623	C	T	0.665187	-0.0064	0.0104	4	54109623	0.5364	0.5364	0.65008	0.0169495
0.261651	-0.0080552	0.00825141	0.328958	C	T	BCAN	0.2591	5_139726292	T	C	-0.063716	0.0091449	3.28852e-12	5_139726292	C	T	0.259771	0.0283	0.0116	5	139726292	0.01438	0.01438	0.260711	0.001611
0.712017	-0.0067934	0.00802516	0.397266	T	A	BCAN	0.70524	5_81877771	A	T	-0.049211	0.0088203	2.43557e-08	5_81877771	T	A	0.696189	0.0143	0.0108	5	81877771	0.1865	0.1865	0.704103	0.001137
0.415129	-0.0059044	0.00735675	0.422219	C	T	BCAN	0.4118	5_82377962	T	C	-0.047325	0.0081393	6.14186e-09	5_82377962	C	T	0.416951	-0.0058	0.0099	5	82377962	0.5581	0.5581	0.41604	0.00424
0.415867	0.00282341	0.00748774	0.706121	A	G	BCAN	0.41645	5_82789647	G	A	0.08889	0.0082347	4.0738e-27	5_82789647	G	A	0.603553	0.011	0.01	5	82789647	0.2737	0.2737	0.50971	0.09326
0.198709	0.0256097	0.00906857	0.00474275	T	C	BCAN	0.20235	5_82857870	C	T	0.12833	0.0099591	6.74528e-38	5_82857870	C	T	0.779532	-0.0025	0.0122	5	82857870	0.8391	0.8391	0.489121	0.28677
0.135294	-0.0043902	0.0106334	0.679706	T	C	BCAN	0.1363	6_112110528	C	T	-0.074691	0.011586	1.15931e-10	6_112110528	C	T	0.87447	-0.0298	0.0144	6	112110528	0.0390598	0.0390598	0.504882	0.368582
0.284095	-0.0188816	0.00806723	0.0192562	A	T	BCAN	0.28848	6_29048689	T	A	-0.059347	0.0088688	2.24388e-11	6_29048689	T	A	0.766554	0.0063	0.0142	6	29048689	0.659601	0.659601	0.525324	0.236845
0.373479	-0.00693	0.00759164	0.361322	C	T	BCAN	0.37352	7_18915666	T	C	-0.046232	0.008354	3.15283e-08	7_18915666	C	T	0.391923	0.0099	0.0103	7	18915666	0.3342	0.3342	0.382701	0.009181
0.392372	-0.0010161	0.00770494	0.89508	T	C	BCAN	0.39148	7_542448	C	T	-0.046636	0.0084789	3.82296e-08	7_542448	C	T	0.6621	0.0041	0.0376	7	542448	0.913	0.913	0.527236	0.135756
0.174108	0.0178889	0.00977023	0.0671058	A	G	BCAN	0.17608	7_564240	G	A	0.072089	0.010785	2.36048e-11	7_564240	G	A	0.824704	0.0068	0.0321	7	564240	0.8332	0.8332	0.499406	0.323326
0.093526	0.0445578	0.0125372	0.00037935	G	A	BCAN	0.092056	7_54966738	A	G	0.08115	0.013817	4.3142e-09	7_54966738	G	A	0.0953388	-0.0332	0.017	7	54966738	0.0509202	0.0509202	0.0944324	0.0023764
0.0574979	-0.0113767	0.0155659	0.464854	A	G	BCAN	0.055565	8_130645692	G	A	0.14683	0.017426	3.72392e-17	8_130645692	G	A	0.928847	-0.0174	0.0277	8	130645692	0.5297	0.5297	0.493172	0.437607
0.0246545	0.0394383	0.0235059	0.0933856	G	C	BCAN	0.023994	9_111700976	C	G	-0.17678	0.026164	1.4388e-11	9_111700976	G	C	0.0309215	0.0294	0.0403	9	111700976	0.4664	0.4664	0.027788	0.003794
ad_uk_BTN2A1_1721
eaf.X	beta.X	se.X	pval.X	other_allele.X	effect_allele.X	id.X	eaf.M	SNP_37	effect_allele.M	other_allele.M	beta.M	se.M	pval.M	SNP	other_allele.Y	effect_allele.Y	eaf.Y	beta.Y	se.Y	chr37.Y.x	pos37.Y.x	pval.Y.x	pval.Y.y	eaf_avg	diff
0.271354	0.0495305	0.00812633	1.09396e-09	C	A	BTN2A1	0.27383	1_46095143	A	C	-0.010652	0.0091116	0.242399	1_46095143	C	A	0.26213	-0.0022	0.0118	1	46095143	0.8522	0.8522	0.266742	0.007088
0.0379195	0.191667	0.0185566	5.22276e-25	C	T	BTN2A1	0.038115	1_179526214	T	C	0.01391	0.020963	0.506979	1_179526214	C	T	0.046379	0.0283	0.0264	1	179526214	0.2837	0.2837	0.0421492	0.00403425
0.0992163	0.08083	0.0119662	1.42955e-11	T	C	BTN2A1	0.099982	3_46888198	C	T	0.017881	0.013441	0.183413	3_46888198	C	T	0.901751	0.0066	0.0157	3	46888198	0.6726	0.6726	0.500484	0.400502
0.00607502	0.277325	0.0497872	2.54431e-08	A	C	BTN2A1	0.0059208	6_24866231	C	A	0.017656	0.052673	0.73748	6_24866231	C	A	0.996746	-0.0142	0.1272	6	24866231	0.9113	0.9113	0.501411	0.49549
0.0415971	0.241099	0.0185588	1.37531e-38	C	G	BTN2A1	0.04156	6_24988105	G	C	-0.074237	0.020095	0.00022085	6_24988105	G	C	0.97502	0.0117	0.0336	6	24988105	0.727399	0.727399	0.508309	0.466749
0.00134371	0.627885	0.1067	3.99052e-09	G	A	BTN2A1	0.0013511	6_25734287	A	G	0.073654	0.12362	0.551328	6_25734287	G	A	0.0062	-0.0295	0.1053	6	25734287	0.779399	0.779399	0.00377186	0.00242076
0.113267	0.35491	0.0117483	1.78238e-200	C	A	BTN2A1	0.11635	6_25854644	A	C	-0.072497	0.012621	9.32825e-09	6_25854644	C	A	0.0723064	-0.0032	0.0228	6	25854644	0.8879	0.8879	0.0927867	0.0235633
0.0209909	-0.337829	0.0256643	1.42528e-39	T	C	BTN2A1	0.021824	6_26411394	C	T	0.044967	0.027133	0.0974541	6_26411394	C	T	0.981705	-0.0266	0.0337	6	26411394	0.4301	0.4301	0.501348	0.479524
0.0111621	-0.206975	0.0352567	4.3447e-09	C	G	BTN2A1	0.010953	6_26507189	G	C	-0.0702	0.039328	0.0742848	6_26507189	G	C	0.983426	0.0057	0.046	6	26507189	0.9006	0.9006	0.497294	0.486341
0.0072884	-0.279916	0.0494827	1.54184e-08	C	T	BTN2A1	0.0078636	6_26541820	T	C	-0.11805	0.051325	0.0214486	6_26541820	C	T	0.0179478	-0.0517	0.0645	6	26541820	0.4231	0.4231	0.0126181	0.0047545
0.0272507	0.144984	0.0244054	2.8389e-09	A	C	BTN2A1	0.025627	6_26699057	C	A	0.065926	0.027188	0.0153215	6_26699057	C	A	0.976839	-0.0325	0.0493	6	26699057	0.5106	0.5106	0.502045	0.476418
0.00859048	-0.219255	0.0399469	4.04958e-08	T	G	BTN2A1	0.0084988	6_26699534	G	T	0.068174	0.043662	0.11844	6_26699534	G	T	0.9625	-0.0171	0.0884	6	26699534	0.847	0.847	0.485545	0.477046
0.0423703	-0.176499	0.0213615	1.42659e-16	C	G	BTN2A1	0.042151	6_26888754	G	C	-0.012894	0.023318	0.580297	6_26888754	G	C	0.964878	0.0089	0.0519	6	26888754	0.8638	0.8638	0.503624	0.461473
0.00293711	-0.618041	0.0769778	9.84238e-16	G	A	BTN2A1	0.0029741	6_27228189	A	G	0.034051	0.084619	0.687385	6_27228189	G	A	0.0138988	-0.1032	0.0683	6	27228189	0.1304	0.1304	0.00841796	0.00544386
0.287148	0.0457325	0.0078246	5.07458e-09	T	C	BTN2A1	0.28807	7_151414329	C	T	0.018147	0.0088336	0.0399577	7_151414329	C	T	0.722888	0.0097	0.0104	7	151414329	0.3495	0.3495	0.505018	0.216948
0.414149	0.0528472	0.00718836	1.95569e-13	A	T	BTN2A1	0.41455	12_121340139	T	A	0.0095104	0.0081137	0.241152	12_121340139	T	A	0.583755	-0.0102	0.0114	12	121340139	0.3701	0.3701	0.498952	0.084402
0.324198	0.0421869	0.00762275	3.12406e-08	T	C	BTN2A1	0.32346	15_101787969	C	T	-0.01988	0.0086232	0.0211446	15_101787969	C	T	0.673531	-0.0014	0.011	15	101787969	0.9005	0.9005	0.498864	0.175404
0.196742	-0.0760685	0.00904916	4.23741e-17	G	A	BTN2A1	0.19402	16_20392332	A	G	-0.011922	0.010193	0.242142	16_20392332	G	A	0.201745	0.0053	0.0127	16	20392332	0.677801	0.677801	0.199243	0.0052235
0.00643284	0.526863	0.0488175	3.73422e-27	G	A	BTN2A1	0.0060318	17_7069412	A	G	0.043879	0.055282	0.427366	17_7069412	G	A	0.004379	0.1666	0.2733	17	7069412	0.542099	0.542099	0.00540592	0.00062588
0.440689	0.0646812	0.00718241	2.14684e-19	C	T	BTN2A1	0.44313	17_79218714	T	C	0.0053306	0.0080578	0.508265	17_79218714	C	T	0.4456	0.0011	0.0106	17	79218714	0.914	0.914	0.443144	1.45e-05
0.0107798	-0.209944	0.0372633	1.76019e-08	G	C	BTN2A1	0.010577	19_36340187	C	G	-0.028279	0.041164	0.492096	19_36340187	G	C	0.0209395	0.057	0.0595	19	36340187	0.3378	0.3378	0.0158596	0.00528265
0.250547	0.0476078	0.00822021	6.97349e-09	C	T	BTN2A1	0.25194	19_50038017	T	C	-0.014506	0.0092244	0.115832	19_50038017	C	T	0.233162	-0.0238	0.0118	19	50038017	0.0437895	0.0437895	0.241855	0.0100855
0.682486	-0.0452954	0.0076607	3.36535e-09	T	C	BTN2A1	0.68065	22_36766003	C	T	-0.011146	0.0085661	0.193197	22_36766003	C	T	0.332684	0.0017	0.0109	22	36766003	0.8736	0.8736	0.507585	0.173065
0.287388	-0.0104187	0.00784338	0.184065	A	G	BTN2A1	0.28778	10_104318966	G	A	0.053137	0.0088641	2.06253e-09	10_104318966	G	A	0.708494	0.0126	0.0124	10	104318966	0.3085	0.3085	0.497941	0.210161
0.605802	-0.002619	0.00726684	0.718548	C	T	BTN2A1	0.60747	10_105621859	T	C	-0.064144	0.0081881	4.88652e-15	10_105621859	C	T	0.605808	-0.0004	0.0101	10	105621859	0.9674	0.9674	0.605805	0.001665
0.826136	-0.0037499	0.00938713	0.689547	G	A	BTN2A1	0.82659	12_20755963	A	G	0.058231	0.010507	3.01301e-08	12_20755963	G	A	0.825918	0.0015	0.013	12	20755963	0.9102	0.9102	0.826027	0.000563
0.31132	0.0137434	0.00781824	0.0787699	A	G	BTN2A1	0.30866	16_9124525	G	A	-0.048384	0.0087884	3.71108e-08	16_9124525	G	A	0.679086	-0.0051	0.0118	16	9124525	0.6637	0.6637	0.495203	0.186543
0.146091	0.00330535	0.0100546	0.742352	C	T	BTN2A1	0.14411	17_43008119	T	C	-0.095292	0.011373	5.55904e-17	17_43008119	C	T	0.115517	-0.0004	0.0143	17	43008119	0.9781	0.9781	0.130804	0.013306
0.215422	-0.0333036	0.00864841	0.00011771	G	A	BTN2A1	0.21492	17_44862162	A	G	0.078602	0.0097437	7.46449e-16	17_44862162	G	A	0.178251	-0.0499	0.0156	17	44862162	0.00140699	0.00140699	0.196836	0.0180835
0.00467972	0.0231424	0.0569777	0.684621	C	T	BTN2A1	0.0048767	18_45499832	T	C	-0.35838	0.064787	3.19595e-08	18_45499832	C	T	0.016913	-0.0603	0.1148	18	45499832	0.5993	0.5993	0.0107964	0.00591966
0.296694	-0.0036436	0.00781101	0.64088	T	C	BTN2A1	0.29871	1_156612932	C	T	-0.049035	0.0087316	1.97288e-08	1_156612932	C	T	0.718877	0.0128	0.0116	1	156612932	0.2695	0.2695	0.507786	0.209075
0.618867	0.00426352	0.0073235	0.560453	G	C	BTN2A1	0.6204	22_38467784	C	G	-0.056587	0.0082243	6.08135e-12	22_38467784	G	C	0.663271	0.0105	0.0101	22	38467784	0.2962	0.2962	0.641069	0.020669
0.454059	0.0135431	0.00713718	0.0577564	A	C	BTN2A1	0.45075	2_164999883	C	A	-0.043825	0.0080321	4.90117e-08	2_164999883	C	A	0.578566	-0.0021	0.0099	2	164999883	0.832	0.832	0.516312	0.0655625
0.136068	0.0191983	0.0104487	0.0661546	C	G	BTN2A1	0.13502	2_203664929	G	C	-0.074137	0.011745	2.78805e-10	2_203664929	G	C	0.873233	0.048	0.0145	2	203664929	0.0009549	0.0009549	0.504651	0.36963
0.163313	-0.0108537	0.00966391	0.261388	G	A	BTN2A1	0.16282	3_183354008	A	G	-0.077945	0.010859	7.2277e-13	3_183354008	G	A	0.150658	0.0002	0.0137	3	183354008	0.9856	0.9856	0.156986	0.0058345
0.261549	0.0130754	0.00811403	0.107082	C	T	BTN2A1	0.2591	5_139726292	T	C	-0.050241	0.0091475	3.99669e-08	5_139726292	C	T	0.259771	0.0283	0.0116	5	139726292	0.01438	0.01438	0.26066	0.00156
0.712119	-0.0050862	0.00788558	0.518931	T	A	BTN2A1	0.70524	5_81877771	A	T	-0.051925	0.0088198	3.96552e-09	5_81877771	T	A	0.696189	0.0143	0.0108	5	81877771	0.1865	0.1865	0.704154	0.001086
0.415687	0.00233257	0.00736566	0.751486	A	G	BTN2A1	0.41645	5_82789647	G	A	0.07508	0.0082391	8.51138e-20	5_82789647	G	A	0.603553	0.011	0.01	5	82789647	0.2737	0.2737	0.50962	0.09317
0.190648	0.00884047	0.00902839	0.327488	C	T	BTN2A1	0.19371	5_82860485	T	C	0.12936	0.01008	1.32739e-37	5_82860485	C	T	0.192651	-0.0015	0.0129	5	82860485	0.9065	0.9065	0.19165	0.0020605
0.0623446	-0.0449288	0.015312	0.0033438	G	C	BTN2A1	0.062047	6_26090270	C	G	-0.084228	0.013196	1.76157e-10	6_26090270	G	C	0.0446368	-0.016	0.0245	6	26090270	0.5141	0.5141	0.0534907	0.0085563
0.0623446	-0.0449288	0.015312	0.0033438	G	C	BTN2A1	0.062047	6_26090270	T	G	-0.084228	0.013196	1.76157e-10	6_26090270	G	C	0.0446368	-0.016	0.0245	6	26090270	0.5141	0.5141	0.0534907	0.0085563
0.0896875	0.509025	0.0145428	2.10378e-268	T	A	BTN2A1	0.091945	6_27729706	A	T	-0.092337	0.015557	2.96278e-09	6_27729706	T	A	0.0681	-0.0352	0.0348	6	27729706	0.3118	0.3118	0.0788937	0.0130513
0.00492333	-0.0147275	0.0542493	0.786024	G	A	BTN2A1	0.00491	6_29223493	A	G	-0.074967	0.012057	5.10152e-10	6_29223493	G	A	0.006244	0.2239	0.2234	6	29223493	0.3162	0.3162	0.00558367	0.00067367
0.00492333	-0.0147275	0.0542493	0.786024	G	A	BTN2A1	0.00491	6_29223493	C	G	-0.074967	0.012057	5.10152e-10	6_29223493	G	A	0.006244	0.2239	0.2234	6	29223493	0.3162	0.3162	0.00558367	0.00067367
0.143879	0.293167	0.0104586	6.77642e-173	G	T	BTN2A1	0.0086195	6_30333505	A	G	-0.06981	0.011267	5.86543e-10	6_30333505	G	T	0.09243	-0.0183	0.0223	6	30333505	0.4116	0.4116	0.118154	0.109535
0.143879	0.293167	0.0104586	6.77642e-173	G	T	BTN2A1	0.0086195	6_30333505	T	G	-0.06981	0.011267	5.86543e-10	6_30333505	G	T	0.09243	-0.0183	0.0223	6	30333505	0.4116	0.4116	0.118154	0.109535
0.586107	-0.0836125	0.00748625	5.79562e-29	G	T	BTN2A1	0.58661	6_31239821	T	G	0.058617	0.0080945	4.53942e-13	6_31239821	G	T	0.590535	-0.0074	0.0128	6	31239821	0.560101	0.560101	0.588321	0.001711
0.485955	-0.0105377	0.00715769	0.140963	G	A	BTN2A1	0.48549	7_540741	A	G	-0.047739	0.0079983	2.41713e-09	7_540741	G	A	0.518599	0.0037	0.0235	7	540741	0.8755	0.8755	0.502277	0.016787
0.0577434	0.0361768	0.0152638	0.0177832	A	G	BTN2A1	0.055565	8_130645692	G	A	0.14573	0.017426	6.39735e-17	8_130645692	G	A	0.928847	-0.0174	0.0277	8	130645692	0.5297	0.5297	0.493295	0.43773
ad_uk_EIF2AK3_0122
eaf.X	beta.X	se.X	pval.X	other_allele.X	effect_allele.X	id.X	eaf.M	SNP_37	effect_allele.M	other_allele.M	beta.M	se.M	pval.M	SNP	other_allele.Y	effect_allele.Y	eaf.Y	beta.Y	se.Y	chr37.Y.x	pos37.Y.x	pval.Y.x	pval.Y.y	eaf_avg	diff
0.340104	-0.120734	0.00797025	7.79471e-52	T	G	EIF2AK3	0.34124	2_88929736	G	T	-0.048686	0.0081611	2.4615e-09	2_88929736	G	T	0.666026	0.0091	0.0103	2	88929736	0.3803	0.3803	0.503065	0.161825
0.603661	0.0706805	0.00768987	3.87882e-20	T	C	EIF2AK3	0.60048	3_56849749	C	T	-0.008276	0.0079083	0.295338	3_56849749	C	T	0.370763	0.004	0.0101	3	56849749	0.691801	0.691801	0.487212	0.113268
0.286486	-0.062323	0.00833533	7.60501e-14	A	T	EIF2AK3	0.2855	8_106581528	T	A	0.0068697	0.0085811	0.423389	8_106581528	T	A	0.756374	-0.018	0.0112	8	106581528	0.1083	0.1083	0.52143	0.23593
0.589893	0.00027984	0.00765602	0.970842	A	G	EIF2AK3	0.59212	11_10499103	G	A	-0.05275	0.0078987	2.45471e-11	11_10499103	G	A	0.412832	0.0005	0.0098	11	10499103	0.959	0.959	0.501363	0.0907575
0.492456	-0.0045088	0.00762714	0.554418	C	G	EIF2AK3	0.49137	13_80191817	T	C	0.047295	0.0078169	1.46049e-09	13_80191817	G	C	0.526924	0.0061	0.0118	13	80191817	0.604399	0.604399	0.50969	0.01832
0.228225	-0.0130567	0.00900383	0.147023	T	C	EIF2AK3	0.2272	14_65208026	C	T	0.063426	0.009269	7.90679e-12	14_65208026	C	T	0.774847	0.0063	0.0114	14	65208026	0.584	0.584	0.501536	0.274336
0.40779	0.00570925	0.0076683	0.456558	G	A	EIF2AK3	0.40814	14_88414211	A	G	0.046559	0.0078965	3.75751e-09	14_88414211	G	A	0.375666	0.0087	0.0095	14	88414211	0.3593	0.3593	0.391728	0.016412
0.458717	0.00380038	0.00760175	0.617121	T	G	EIF2AK3	0.4557	16_70658843	G	T	0.059231	0.0078616	5.03501e-14	16_70658843	G	T	0.577493	-0.0242	0.0172	16	70658843	0.1576	0.1576	0.518105	0.062405
0.283492	-0.0014428	0.00838694	0.86341	G	C	EIF2AK3	0.27949	17_40731411	C	G	-0.056955	0.008616	3.89045e-11	17_40731411	G	C	0.276708	0.0172	0.0112	17	40731411	0.1266	0.1266	0.2801	0.00061
0.41424	-0.0015867	0.0076958	0.836651	G	A	EIF2AK3	0.41443	1_205789282	A	G	0.087328	0.0078762	1.61808e-28	1_205789282	G	A	0.413549	0.0009	0.0099	1	205789282	0.9287	0.9287	0.413894	0.0005355
0.14832	0.00508927	0.010676	0.633575	C	T	EIF2AK3	0.14679	1_41061678	T	C	0.0611	0.011056	3.29382e-08	1_41061678	C	T	0.145276	0.0448	0.0136	1	41061678	0.00103001	0.00103001	0.146798	8e-06
0.304805	-0.0144876	0.00820152	0.0773197	C	T	EIF2AK3	0.30665	22_30953295	T	C	-0.0545	0.0084382	1.07078e-10	22_30953295	C	T	0.316154	0.0174	0.0106	22	30953295	0.1023	0.1023	0.31048	0.0038295
0.281121	-0.119766	0.00840479	4.4978e-46	G	A	EIF2AK3	0.28233	2_88934090	A	G	-0.053633	0.0085902	4.33012e-10	2_88934090	G	A	0.278389	-0.0176	0.0109	2	88934090	0.1063	0.1063	0.279755	0.002575
0.313497	0.00067738	0.00816182	0.933856	C	T	EIF2AK3	0.31332	3_184075958	T	C	0.048394	0.0084051	8.60003e-09	3_184075958	C	T	0.270707	-0.007	0.0103	3	184075958	0.4933	0.4933	0.292102	0.021218
0.0936402	0.0115842	0.013226	0.381104	G	C	EIF2AK3	0.095664	3_190678438	C	G	0.076451	0.013419	1.22772e-08	3_190678438	G	C	0.0962385	0.0038	0.0177	3	190678438	0.8298	0.8298	0.0949394	0.00072465
0.717706	-0.0041307	0.0083971	0.622778	T	C	EIF2AK3	0.71534	3_39509440	C	T	0.048926	0.0085642	1.12047e-08	3_39509440	C	T	0.295307	0.0199	0.0109	3	39509440	0.0668005	0.0668005	0.506506	0.208834
0.302478	-0.0025187	0.00818972	0.758434	G	A	EIF2AK3	0.29978	4_56424185	A	G	-0.064831	0.0084523	1.76198e-14	4_56424185	G	A	0.294406	0.0077	0.0107	4	56424185	0.4701	0.4701	0.298442	0.001338
0.229783	-0.0102138	0.00894603	0.253575	T	C	EIF2AK3	0.22654	4_81440164	C	T	0.056079	0.0093191	1.78772e-09	4_81440164	C	T	0.775008	-0.025	0.0117	4	81440164	0.0322404	0.0322404	0.502395	0.275855
0.153984	-0.02481	0.0104538	0.0176303	A	G	EIF2AK3	0.15491	6_31016550	G	A	-0.073154	0.010696	8.10961e-12	6_31016550	G	A	0.90093	0.0179	0.0183	6	31016550	0.3297	0.3297	0.527457	0.372547
0.340281	0.0138481	0.00798039	0.0826932	T	C	EIF2AK3	0.34208	7_12247330	C	T	0.044864	0.0081847	4.25011e-08	7_12247330	C	T	0.691503	0.0336	0.0105	7	12247330	0.00136899	0.00136899	0.515892	0.173812
0.546915	-0.0081101	0.00774758	0.295197	T	G	EIF2AK3	0.54504	8_109585514	G	T	0.055597	0.0079187	2.24388e-12	8_109585514	G	T	0.446244	0.0106	0.0465	8	109585514	0.8189	0.8189	0.49658	0.0484605
0.0576806	0.0107187	0.0161986	0.508157	A	G	EIF2AK3	0.055565	8_130645692	G	A	0.12292	0.016908	3.66438e-13	8_130645692	G	A	0.928847	-0.0174	0.0277	8	130645692	0.5297	0.5297	0.493264	0.437699
0.453394	-0.001207	0.00765037	0.874636	A	G	EIF2AK3	0.45988	8_22264316	G	A	-0.065116	0.007811	7.94328e-17	8_22264316	G	A	0.507474	0.0001	0.0102	8	22264316	0.9948	0.9948	0.480434	0.020554
0.459278	-0.0028486	0.00763213	0.708977	T	G	EIF2AK3	0.0015224	8_22264334	A	T	-0.06414	0.0077889	1.86209e-16	8_22264334	G	T	0.490337	0.0013	0.0114	8	22264334	0.9088	0.9088	0.474807	0.473285
0.459278	-0.0028486	0.00763213	0.708977	T	G	EIF2AK3	0.0015224	8_22264334	G	T	-0.06414	0.0077889	1.86209e-16	8_22264334	G	T	0.490337	0.0013	0.0114	8	22264334	0.9088	0.9088	0.474807	0.473285
ad_uk_EIF2AK3_0123
eaf.X	beta.X	se.X	pval.X	other_allele.X	effect_allele.X	id.X	eaf.M	SNP_37	effect_allele.M	other_allele.M	beta.M	se.M	pval.M	SNP	other_allele.Y	effect_allele.Y	eaf.Y	beta.Y	se.Y	chr37.Y.x	pos37.Y.x	pval.Y.x	pval.Y.y	eaf_avg	diff
0.340104	-0.120734	0.00797025	7.79471e-52	T	G	EIF2AK3	0.34124	2_88929736	G	T	-0.055476	0.0081598	1.07399e-11	2_88929736	G	T	0.666026	0.0091	0.0103	2	88929736	0.3803	0.3803	0.503065	0.161825
0.603661	0.0706805	0.00768987	3.87882e-20	T	C	EIF2AK3	0.60048	3_56849749	C	T	-0.0062694	0.0079083	0.427927	3_56849749	C	T	0.370763	0.004	0.0101	3	56849749	0.691801	0.691801	0.487212	0.113268
0.286486	-0.062323	0.00833533	7.60501e-14	A	T	EIF2AK3	0.2855	8_106581528	T	A	-0.0037727	0.0085812	0.660192	8_106581528	T	A	0.756374	-0.018	0.0112	8	106581528	0.1083	0.1083	0.52143	0.23593
0.466178	-0.0024991	0.00758038	0.741638	A	G	EIF2AK3	0.46617	11_10468906	G	A	-0.057496	0.0077994	1.72187e-13	11_10468906	G	A	0.52861	0.0109	0.0099	11	10468906	0.2683	0.2683	0.497394	0.031224
0.492456	-0.0045088	0.00762714	0.554418	C	G	EIF2AK3	0.49137	13_80191817	T	C	0.052302	0.0078159	2.23872e-11	13_80191817	G	C	0.526924	0.0061	0.0118	13	80191817	0.604399	0.604399	0.50969	0.01832
0.518867	-0.0045423	0.00755439	0.547651	G	A	EIF2AK3	0.51783	14_57363484	A	G	-0.043669	0.0077466	1.74221e-08	14_57363484	G	A	0.530574	0.0163	0.0098	14	57363484	0.0958804	0.0958804	0.524721	0.0068905
0.22816	-0.0133057	0.0089989	0.139249	T	G	EIF2AK3	0.22713	14_65206493	G	T	0.063248	0.0092654	8.87156e-12	14_65206493	G	T	0.775966	0.0076	0.0116	14	65206493	0.5139	0.5139	0.502063	0.274933
0.458717	0.00380038	0.00760175	0.617121	T	G	EIF2AK3	0.4557	16_70658843	G	T	0.046592	0.0078642	3.16228e-09	16_70658843	G	T	0.577493	-0.0242	0.0172	16	70658843	0.1576	0.1576	0.518105	0.062405
0.390295	0.00364594	0.0077561	0.638302	T	C	EIF2AK3	0.38846	17_19438321	C	T	0.04536	0.0080224	1.57943e-08	17_19438321	C	T	0.611643	0.0047	0.0104	17	19438321	0.649901	0.649901	0.500969	0.112509
0.427833	0.00267726	0.00765762	0.726624	A	G	EIF2AK3	0.427	17_19890237	G	A	-0.047024	0.0078353	1.97469e-09	17_19890237	G	A	0.582633	-0.0175	0.0102	17	19890237	0.0857492	0.0857492	0.505233	0.078233
0.370246	0.00284398	0.00784316	0.716899	A	G	EIF2AK3	0.37759	17_40678372	G	A	0.044548	0.0080177	2.77907e-08	17_40678372	G	A	0.658146	0.0106	0.0102	17	40678372	0.299	0.299	0.514196	0.136606
0.414033	-0.0010921	0.00769684	0.887167	T	A	EIF2AK3	0.41411	1_205799987	A	T	0.08493	0.0078809	4.90908e-27	1_205799987	T	A	0.410062	-0.0003	0.01	1	205799987	0.9781	0.9781	0.412048	0.0020625
0.257776	-0.016202	0.00868898	0.06223	A	G	EIF2AK3	0.25979	22_30898015	G	A	-0.048713	0.0089193	4.75445e-08	22_30898015	G	A	0.720025	-0.0146	0.0113	22	30898015	0.1959	0.1959	0.488901	0.22911
0.660155	0.119775	0.00796689	4.38733e-51	T	A	EIF2AK3	0.65872	2_88880064	A	T	0.056447	0.0081532	4.48745e-12	2_88880064	T	A	0.66456	0.0087	0.0102	2	88880064	0.3966	0.3966	0.662358	0.0036375
0.0887278	0.00953901	0.0133763	0.475767	G	A	EIF2AK3	0.091384	3_190623136	A	G	0.093647	0.013495	4.00867e-12	3_190623136	G	A	0.0939548	0.0029	0.0176	3	190623136	0.8685	0.8685	0.0913413	4.27e-05
0.230219	-0.0061476	0.00954603	0.519582	C	T	EIF2AK3	0.22532	3_195675761	T	C	0.060451	0.0098241	7.67185e-10	3_195675761	C	T	0.176826	0.0052	0.0167	3	195675761	0.756401	0.756401	0.203522	0.0217975
0.72439	-0.002698	0.00845907	0.74977	G	A	EIF2AK3	0.72337	3_39508968	A	G	0.051664	0.0086381	2.2413e-09	3_39508968	G	A	0.716706	-0.0228	0.013	3	39508968	0.0788697	0.0788697	0.720548	0.002822
0.360647	-0.0020229	0.00787584	0.797294	G	C	EIF2AK3	0.35976	4_56408486	C	G	-0.067804	0.0080862	5.26017e-17	4_56408486	G	C	0.359776	0.0105	0.0124	4	56408486	0.3955	0.3955	0.360212	0.0004515
0.340281	0.0138481	0.00798039	0.0826932	T	C	EIF2AK3	0.34208	7_12247330	C	T	0.050278	0.0081838	8.15643e-10	7_12247330	C	T	0.691503	0.0336	0.0105	7	12247330	0.00136899	0.00136899	0.515892	0.173812
0.546915	-0.0081101	0.00774758	0.295197	T	G	EIF2AK3	0.54504	8_109585514	G	T	0.059019	0.0079179	9.28966e-14	8_109585514	G	T	0.446244	0.0106	0.0465	8	109585514	0.8189	0.8189	0.49658	0.0484605
0.0576806	0.0107187	0.0161986	0.508157	A	G	EIF2AK3	0.055565	8_130645692	G	A	0.11357	0.01691	1.89234e-11	8_130645692	G	A	0.928847	-0.0174	0.0277	8	130645692	0.5297	0.5297	0.493264	0.437699
0.453394	-0.001207	0.00765037	0.874636	A	G	EIF2AK3	0.45988	8_22264316	G	A	-0.069743	0.0078098	4.46684e-19	8_22264316	G	A	0.507474	0.0001	0.0102	8	22264316	0.9948	0.9948	0.480434	0.020554
0.459278	-0.0028486	0.00763213	0.708977	T	G	EIF2AK3	0.0015224	8_22264334	A	T	-0.06846	0.0077877	1.55597e-18	8_22264334	G	T	0.490337	0.0013	0.0114	8	22264334	0.9088	0.9088	0.474807	0.473285
0.459278	-0.0028486	0.00763213	0.708977	T	G	EIF2AK3	0.0015224	8_22264334	G	T	-0.06846	0.0077877	1.55597e-18	8_22264334	G	T	0.490337	0.0013	0.0114	8	22264334	0.9088	0.9088	0.474807	0.473285
0.404801	0.0036488	0.00769819	0.635512	A	G	EIF2AK3	0.40514	8_27103024	G	A	0.044129	0.0079587	2.96688e-08	8_27103024	G	A	0.593028	0.0146	0.0101	8	27103024	0.1495	0.1495	0.498914	0.0937745
ad_uk_EIF2AK3_0161
eaf.X	beta.X	se.X	pval.X	other_allele.X	effect_allele.X	id.X	eaf.M	SNP_37	effect_allele.M	other_allele.M	beta.M	se.M	pval.M	SNP	other_allele.Y	effect_allele.Y	eaf.Y	beta.Y	se.Y	chr37.Y.x	pos37.Y.x	pval.Y.x	pval.Y.y	eaf_avg	diff
0.340104	-0.120734	0.00797025	7.79471e-52	T	G	EIF2AK3	0.34124	2_88929736	G	T	0.047197	0.0081613	7.40287e-09	2_88929736	G	T	0.666026	0.0091	0.0103	2	88929736	0.3803	0.3803	0.503065	0.161825
0.603661	0.0706805	0.00768987	3.87882e-20	T	C	EIF2AK3	0.60048	3_56849749	C	T	-0.013284	0.0079081	0.0930036	3_56849749	C	T	0.370763	0.004	0.0101	3	56849749	0.691801	0.691801	0.487212	0.113268
0.286486	-0.062323	0.00833533	7.60501e-14	A	T	EIF2AK3	0.2855	8_106581528	T	A	0.010489	0.008581	0.221595	8_106581528	T	A	0.756374	-0.018	0.0112	8	106581528	0.1083	0.1083	0.52143	0.23593
0.268998	-0.0031002	0.00873826	0.722753	A	G	EIF2AK3	0.26552	10_130842249	G	A	0.052871	0.0089528	3.54895e-09	10_130842249	G	A	0.707341	-0.0195	0.0115	10	130842249	0.0895901	0.0895901	0.488169	0.22265
0.466471	-0.0024406	0.00757304	0.747245	C	T	EIF2AK3	0.46631	11_10471218	T	C	-0.046805	0.0077909	1.90195e-09	11_10471218	C	T	0.471635	-0.0126	0.0107	11	10471218	0.2353	0.2353	0.469053	0.002743
0.506044	-0.0009862	0.00759113	0.896632	G	T	EIF2AK3	0.50499	11_95745187	T	G	0.048063	0.0077935	7.03396e-10	11_95745187	G	T	0.507051	0.0038	0.0097	11	95745187	0.699	0.699	0.506548	0.0015575
0.215768	0.00643476	0.00922843	0.485631	G	T	EIF2AK3	0.21952	12_102409546	T	G	0.05239	0.0094026	2.5398e-08	12_102409546	G	T	0.253143	-0.006	0.0119	12	102409546	0.616401	0.616401	0.234456	0.0149355
0.0713664	-0.0076819	0.0146924	0.601081	A	G	EIF2AK3	0.067852	13_100390236	G	A	-0.095187	0.015378	6.09116e-10	13_100390236	G	A	0.933693	0.0303	0.021	13	100390236	0.1478	0.1478	0.50253	0.434678
0.695401	-0.0048964	0.00820897	0.550863	G	A	EIF2AK3	0.69711	16_4580034	A	G	-0.0484	0.0084397	9.84691e-09	16_4580034	G	A	0.701772	-0.003	0.0107	16	4580034	0.7787	0.7787	0.698586	0.0014765
0.11688	-0.0055549	0.0118036	0.637918	C	T	EIF2AK3	0.11515	16_49391164	T	C	0.077002	0.012159	2.43837e-10	16_49391164	C	T	0.120032	-0.0145	0.0157	16	49391164	0.3573	0.3573	0.118456	0.003306
0.532534	0.0169512	0.00758322	0.0253939	A	G	EIF2AK3	0.53384	17_35245000	G	A	0.093102	0.0077764	5.79429e-33	17_35245000	G	A	0.484237	-0.0146	0.0098	17	35245000	0.1374	0.1374	0.508386	0.0254545
0.440859	-0.0001589	0.00767454	0.983486	C	T	EIF2AK3	0.43609	17_35251710	T	C	-0.05122	0.0078616	7.36207e-11	17_35251710	C	T	0.439814	-0.0063	0.0099	17	35251710	0.5279	0.5279	0.440337	0.0042465
0.580352	-0.0038635	0.00767076	0.614495	A	G	EIF2AK3	0.58272	18_44748467	G	A	-0.043948	0.0078697	2.36374e-08	18_44748467	G	A	0.417957	-0.0123	0.01	18	44748467	0.2167	0.2167	0.499155	0.0835655
0.222003	-0.0009976	0.00901948	0.911928	C	T	EIF2AK3	0.22425	1_22444975	T	C	0.055603	0.0093093	2.35505e-09	1_22444975	C	T	0.236005	-0.019	0.0119	1	22444975	0.1101	0.1101	0.229004	0.004754
0.0692278	-0.0317143	0.0149132	0.0334534	T	A	EIF2AK3	0.068173	1_51725161	A	T	0.092216	0.015285	1.6263e-09	1_51725161	T	A	0.0725644	-0.006	0.0189	1	51725161	0.7524	0.7524	0.0708961	0.0027231
0.368672	-0.004582	0.00782816	0.558333	C	G	EIF2AK3	0.37069	1_53772544	G	C	0.050126	0.0080303	4.36918e-10	1_53772544	G	C	0.616307	-0.0136	0.0116	1	53772544	0.241	0.241	0.49249	0.1218
0.568531	0.00241473	0.00779944	0.756863	T	G	EIF2AK3	0.57312	2_16259828	G	T	0.044287	0.0080147	3.3075e-08	2_16259828	G	T	0.427255	-0.013	0.0129	2	16259828	0.3153	0.3153	0.497893	0.075227
0.201626	-0.0027507	0.0103684	0.790781	T	A	EIF2AK3	0.20636	2_16386265	A	T	-0.070173	0.010499	2.36048e-11	2_16386265	T	A	0.197786	-0.0075	0.0202	2	16386265	0.7117	0.7117	0.199706	0.006654
0.712027	0.118583	0.00833789	6.67575e-46	A	G	EIF2AK3	0.71123	2_88878133	G	A	-0.053945	0.0085302	2.58107e-10	2_88878133	G	A	0.286836	-0.0165	0.0108	2	88878133	0.1257	0.1257	0.499431	0.211799
0.622482	-0.0118913	0.00778881	0.126831	C	T	EIF2AK3	0.62779	3_49273996	T	C	0.052219	0.0080114	7.2277e-11	3_49273996	C	T	0.643912	0.0152	0.0102	3	49273996	0.1346	0.1346	0.633197	0.005407
0.074402	0.0179149	0.0144671	0.215599	C	T	EIF2AK3	0.070326	4_103188709	T	C	0.25794	0.015128	6.5013e-65	4_103188709	C	T	0.0299595	0.0175	0.0224	4	103188709	0.4349	0.4349	0.0521807	0.0181453
0.299163	-0.003797	0.00822219	0.644223	G	A	EIF2AK3	0.29722	4_56442023	A	G	0.050014	0.008486	3.81066e-09	4_56442023	G	A	0.29048	0.0069	0.0108	4	56442023	0.525	0.525	0.294822	0.0023985
0.321295	-1.58e-05	0.00807036	0.998442	T	C	EIF2AK3	0.32221	5_112431323	C	T	-0.049852	0.0083174	2.07157e-09	5_112431323	C	T	0.677842	0.0112	0.0101	5	112431323	0.2647	0.2647	0.499569	0.177359
0.711719	-0.0026346	0.00833879	0.752049	C	T	EIF2AK3	0.70754	6_108983527	T	C	0.048109	0.0085022	1.54064e-08	6_108983527	C	T	0.709031	0.0208	0.0109	6	108983527	0.0571202	0.0571202	0.710375	0.002835
0.0767424	-0.0167449	0.0142307	0.239327	C	T	EIF2AK3	0.075851	6_26072992	T	C	-0.11971	0.014786	5.86138e-16	6_26072992	C	T	0.0609023	0.0072	0.0208	6	26072992	0.727699	0.727699	0.0688224	0.00702865
0.142672	-0.010246	0.010748	0.34044	A	G	EIF2AK3	0.14323	6_26582327	G	A	0.064033	0.011053	6.96627e-09	6_26582327	G	A	0.890186	0.0177	0.0161	6	26582327	0.2725	0.2725	0.516429	0.373199
0.788137	0.00108191	0.00927834	0.907172	T	G	EIF2AK3	0.78578	6_100155845	G	T	0.057853	0.0094545	9.517e-10	6_100155845	G	T	0.233452	-0.0162	0.012	6	100155845	0.1747	0.1747	0.510795	0.274985
0.564024	0.0075567	0.00761863	0.32126	G	T	EIF2AK3	0.56259	7_103352750	T	G	0.069367	0.007823	7.87046e-19	7_103352750	G	T	0.553956	0.0057	0.0101	7	103352750	0.5743	0.5743	0.55899	0.0036
0.360477	0.00101768	0.00786724	0.897075	G	A	EIF2AK3	0.36005	7_103398483	A	G	-0.054622	0.0081175	1.7378e-11	7_103398483	G	A	0.38188	-0.0033	0.0103	7	103398483	0.749701	0.749701	0.371179	0.0111285
ad_uk_EIF2AK3_1650
eaf.X	beta.X	se.X	pval.X	other_allele.X	effect_allele.X	id.X	eaf.M	SNP_37	effect_allele.M	other_allele.M	beta.M	se.M	pval.M	SNP	other_allele.Y	effect_allele.Y	eaf.Y	beta.Y	se.Y	chr37.Y.x	pos37.Y.x	pval.Y.x	pval.Y.y	eaf_avg	diff
0.340104	-0.120734	0.00797025	7.79471e-52	T	G	EIF2AK3	0.34124	2_88929736	G	T	-0.051049	0.0083886	1.17463e-09	2_88929736	G	T	0.666026	0.0091	0.0103	2	88929736	0.3803	0.3803	0.503065	0.161825
0.603661	0.0706805	0.00768987	3.87882e-20	T	C	EIF2AK3	0.60048	3_56849749	C	T	-0.0049942	0.0081408	0.53956	3_56849749	C	T	0.370763	0.004	0.0101	3	56849749	0.691801	0.691801	0.487212	0.113268
0.286486	-0.062323	0.00833533	7.60501e-14	A	T	EIF2AK3	0.2855	8_106581528	T	A	0.001356	0.0088407	0.878094	8_106581528	T	A	0.756374	-0.018	0.0112	8	106581528	0.1083	0.1083	0.52143	0.23593
0.460121	-0.0029118	0.0075675	0.700408	C	T	EIF2AK3	0.46099	11_10473889	T	C	0.054266	0.0080108	1.2735e-11	11_10473889	C	T	0.467832	-0.0063	0.0101	11	10473889	0.5336	0.5336	0.463977	0.0029865
0.663145	0.0142206	0.00795274	0.0737531	T	C	EIF2AK3	0.66349	11_10679441	C	T	0.046261	0.0084622	4.61743e-08	11_10679441	C	T	0.358653	0.0078	0.0104	11	10679441	0.4553	0.4553	0.510899	0.152591
0.22852	-0.0088729	0.00900608	0.324522	C	T	EIF2AK3	0.22573	11_118543563	T	C	0.052859	0.0096094	3.81154e-08	11_118543563	C	T	0.226888	0.0053	0.0116	11	118543563	0.6448	0.6448	0.227704	0.001974
0.761555	0.0176951	0.00887146	0.046085	C	G	EIF2AK3	0.76314	18_74702999	G	C	0.052434	0.0093904	2.37301e-08	18_74702999	G	C	0.234326	-0.0136	0.0116	18	74702999	0.2407	0.2407	0.497941	0.265199
0.744006	-0.0020085	0.00869627	0.817347	G	T	EIF2AK3	0.74418	1_201476815	T	G	0.050765	0.0092043	3.50913e-08	1_201476815	G	T	0.748886	0.0019	0.0113	1	201476815	0.8664	0.8664	0.746446	0.002266
0.0728586	0.00551445	0.0146164	0.705968	G	A	EIF2AK3	0.072268	2_20442309	A	G	0.085069	0.015576	4.75445e-08	2_20442309	G	A	0.0932	0.0083	0.0271	2	20442309	0.759401	0.759401	0.0830293	0.0107613
0.555768	0.00098625	0.00777273	0.89903	G	A	EIF2AK3	0.55385	3_39510305	A	G	0.047705	0.0081947	5.89115e-09	3_39510305	G	A	0.54562	-0.0279	0.0145	3	39510305	0.05427	0.05427	0.550694	0.003156
0.621609	-0.0013808	0.00836117	0.868832	A	G	EIF2AK3	0.62196	7_5982644	G	A	0.051541	0.00894	8.23379e-09	7_5982644	G	A	0.512	0.0357	0.0224	7	5982644	0.111	0.111	0.566805	0.0551555
ad_uk_EIF2AK3_1666
eaf.X	beta.X	se.X	pval.X	other_allele.X	effect_allele.X	id.X	eaf.M	SNP_37	effect_allele.M	other_allele.M	beta.M	se.M	pval.M	SNP	other_allele.Y	effect_allele.Y	eaf.Y	beta.Y	se.Y	chr37.Y.x	pos37.Y.x	pval.Y.x	pval.Y.y	eaf_avg	diff
0.340104	-0.120734	0.00797025	7.79471e-52	T	G	EIF2AK3	0.34124	2_88929736	G	T	-0.055684	0.0083876	3.21366e-11	2_88929736	G	T	0.666026	0.0091	0.0103	2	88929736	0.3803	0.3803	0.503065	0.161825
0.603661	0.0706805	0.00768987	3.87882e-20	T	C	EIF2AK3	0.60048	3_56849749	C	T	-0.0071605	0.0081407	0.379088	3_56849749	C	T	0.370763	0.004	0.0101	3	56849749	0.691801	0.691801	0.487212	0.113268
0.286486	-0.062323	0.00833533	7.60501e-14	A	T	EIF2AK3	0.2855	8_106581528	T	A	-0.0002389	0.0088407	0.978445	8_106581528	T	A	0.756374	-0.018	0.0112	8	106581528	0.1083	0.1083	0.52143	0.23593
0.357719	-0.0207157	0.00785709	0.00837529	A	C	EIF2AK3	0.3609	10_105642803	C	A	-0.047169	0.0083339	1.52827e-08	10_105642803	C	A	0.664118	0.002	0.0103	10	105642803	0.8504	0.8504	0.510919	0.150018
0.460121	-0.0029118	0.0075675	0.700408	C	T	EIF2AK3	0.46099	11_10473889	T	C	0.061485	0.0080091	1.67494e-14	11_10473889	C	T	0.467832	-0.0063	0.0101	11	10473889	0.5336	0.5336	0.463977	0.0029865
0.288814	-0.0034869	0.00830967	0.674761	G	T	EIF2AK3	0.28883	11_10664033	T	G	-0.058322	0.0088254	3.94457e-11	11_10664033	G	T	0.290025	0.0069	0.0109	11	10664033	0.5284	0.5284	0.289419	0.0005895
0.133203	0.0108997	0.0110906	0.325708	G	A	EIF2AK3	0.13198	11_44636833	A	G	0.096668	0.011792	2.54097e-16	11_44636833	G	A	0.12564	-0.0295	0.0146	11	44636833	0.04345	0.04345	0.129421	0.0025585
0.0442521	0.00875514	0.0183237	0.632791	C	A	EIF2AK3	0.044515	14_55541421	A	C	0.11372	0.019522	5.75705e-09	14_55541421	C	A	0.0379726	0.0586	0.0253	14	55541421	0.0207601	0.0207601	0.0411123	0.00340265
0.191868	-0.0053695	0.010014	0.591819	A	G	EIF2AK3	0.19149	17_44255550	G	A	0.081054	0.010672	3.16228e-14	17_44255550	G	A	0.841516	0.0646	0.0164	17	44255550	8.046e-05	8.046e-05	0.516692	0.325202
0.292456	-0.0059148	0.00850646	0.48685	A	T	EIF2AK3	0.29563	19_33556669	T	A	0.049417	0.0089972	3.99485e-08	19_33556669	T	A	0.6524	-0.0247	0.0152	19	33556669	0.1042	0.1042	0.472428	0.176798
0.651825	-0.0084912	0.00797992	0.287294	T	C	EIF2AK3	0.65466	3_13835087	C	T	0.05726	0.0084426	1.20504e-11	3_13835087	C	T	0.3414	-0.0047	0.01	3	13835087	0.6336	0.6336	0.496613	0.158048
0.526645	0.00041615	0.0075663	0.956139	C	T	EIF2AK3	0.52206	3_39512551	T	C	0.059672	0.0079491	6.223e-14	3_39512551	C	T	0.50555	-0.0135	0.0098	3	39512551	0.1702	0.1702	0.516097	0.0059625
0.750239	0.00037706	0.00873034	0.965551	T	C	EIF2AK3	0.75057	9_12699776	C	T	-0.060074	0.0091916	6.42688e-11	9_12699776	C	T	0.24697	0.0092	0.0116	9	12699776	0.4265	0.4265	0.498605	0.251966
ad_uk_EIF2AK3_1667
eaf.X	beta.X	se.X	pval.X	other_allele.X	effect_allele.X	id.X	eaf.M	SNP_37	effect_allele.M	other_allele.M	beta.M	se.M	pval.M	SNP	other_allele.Y	effect_allele.Y	eaf.Y	beta.Y	se.Y	chr37.Y.x	pos37.Y.x	pval.Y.x	pval.Y.y	eaf_avg	diff
0.340104	-0.120734	0.00797025	7.79471e-52	T	G	EIF2AK3	0.34124	2_88929736	G	T	-0.04905	0.0083889	5.05708e-09	2_88929736	G	T	0.666026	0.0091	0.0103	2	88929736	0.3803	0.3803	0.503065	0.161825
0.603661	0.0706805	0.00768987	3.87882e-20	T	C	EIF2AK3	0.60048	3_56849749	C	T	-0.013962	0.0081404	0.0863376	3_56849749	C	T	0.370763	0.004	0.0101	3	56849749	0.691801	0.691801	0.487212	0.113268
0.286486	-0.062323	0.00833533	7.60501e-14	A	T	EIF2AK3	0.2855	8_106581528	T	A	-0.0030057	0.0088407	0.733871	8_106581528	T	A	0.756374	-0.018	0.0112	8	106581528	0.1083	0.1083	0.52143	0.23593
0.288757	-0.006811	0.00843294	0.41928	G	A	EIF2AK3	0.28418	10_105459116	A	G	-0.050525	0.0089391	1.59845e-08	10_105459116	G	A	0.266787	-0.0088	0.0117	10	105459116	0.4517	0.4517	0.277772	0.006408
0.455097	-0.0023373	0.00757923	0.757792	C	T	EIF2AK3	0.45577	11_10481667	T	C	0.059418	0.0080294	1.39637e-13	11_10481667	C	T	0.470339	-0.0002	0.0103	11	10481667	0.9831	0.9831	0.462718	0.006948
0.288074	-0.0047621	0.00830785	0.566505	C	T	EIF2AK3	0.28789	11_10664901	T	C	-0.058819	0.0088221	2.6485e-11	11_10664901	C	T	0.286263	0.0075	0.0109	11	10664901	0.4926	0.4926	0.287168	0.0007215
0.133203	0.0108997	0.0110906	0.325708	G	A	EIF2AK3	0.13198	11_44636833	A	G	0.10742	0.011789	8.55067e-20	11_44636833	G	A	0.12564	-0.0295	0.0146	11	44636833	0.04345	0.04345	0.129421	0.0025585
0.0911539	-0.0062282	0.0131008	0.634499	A	G	EIF2AK3	0.089132	13_110792743	G	A	-0.08442	0.013955	1.46825e-09	13_110792743	G	A	0.91292	-0.0094	0.0171	13	110792743	0.5855	0.5855	0.502037	0.412905
0.196138	-0.0065325	0.00997508	0.512543	C	T	EIF2AK3	0.19532	17_44283571	T	C	0.073258	0.01063	5.61048e-12	17_44283571	C	T	0.164853	-0.0618	0.0161	17	44283571	0.0001238	0.0001238	0.180496	0.0148245
0.532031	-0.0067198	0.00756662	0.374493	G	A	EIF2AK3	0.52915	19_17596144	A	G	0.045933	0.0080355	1.09901e-08	19_17596144	G	A	0.523565	-0.0014	0.0099	19	17596144	0.8907	0.8907	0.527798	0.001352
0.210907	0.00369479	0.00929289	0.69093	C	T	EIF2AK3	0.2107	2_232055684	T	C	0.054058	0.0098291	3.83266e-08	2_232055684	C	T	0.247992	-0.0291	0.0117	2	232055684	0.0131	0.0131	0.22945	0.0187495
0.651825	-0.0084912	0.00797992	0.287294	T	C	EIF2AK3	0.65466	3_13835087	C	T	0.054719	0.0084431	9.24698e-11	3_13835087	C	T	0.3414	-0.0047	0.01	3	13835087	0.6336	0.6336	0.496613	0.158048
0.526645	0.00041615	0.0075663	0.956139	C	T	EIF2AK3	0.52206	3_39512551	T	C	0.052248	0.0079508	5.05825e-11	3_39512551	C	T	0.50555	-0.0135	0.0098	3	39512551	0.1702	0.1702	0.516097	0.0059625
0.491357	-0.0062949	0.00756004	0.40504	A	C	EIF2AK3	0.48621	3_76211681	C	A	-0.049467	0.0080262	7.21938e-10	3_76211681	C	A	0.538663	-0.0036	0.0099	3	76211681	0.713099	0.713099	0.51501	0.0288
0.587634	0.00584681	0.00761843	0.44281	G	A	EIF2AK3	0.58312	8_42445400	A	G	0.046784	0.0081102	8.06863e-09	8_42445400	G	A	0.602047	0.0282	0.01	8	42445400	0.00497703	0.00497703	0.59484	0.0117205
0.750239	0.00037706	0.00873034	0.965551	T	C	EIF2AK3	0.75057	9_12699776	C	T	-0.056383	0.0091924	8.69161e-10	9_12699776	C	T	0.24697	0.0092	0.0116	9	12699776	0.4265	0.4265	0.498605	0.251966
ad_uk_EIF4G3_1663
eaf.X	beta.X	se.X	pval.X	other_allele.X	effect_allele.X	id.X	eaf.M	SNP_37	effect_allele.M	other_allele.M	beta.M	se.M	pval.M	SNP	other_allele.Y	effect_allele.Y	eaf.Y	beta.Y	se.Y	chr37.Y.x	pos37.Y.x	pval.Y.x	pval.Y.y	eaf_avg	diff
0.4571	-0.0715163	0.00746269	9.41022e-22	C	T	EIF4G3	0.4599	1_21307994	T	C	-0.048273	0.0080171	1.74985e-09	1_21307994	C	T	0.452955	-0.0247	0.0116	1	21307994	0.0327303	0.0327303	0.455027	0.0048725
0.604298	0.049961	0.00758442	4.47816e-11	T	C	EIF4G3	0.60048	3_56849749	C	T	-0.0055625	0.0081407	0.494425	3_56849749	C	T	0.370763	0.004	0.0101	3	56849749	0.691801	0.691801	0.48753	0.112949
0.01655	-0.168951	0.0308524	4.3476e-08	A	G	EIF4G3	0.016129	3_117946543	G	A	-0.0092655	0.032724	0.77707	3_117946543	G	A	0.967397	0.0434	0.0338	3	117946543	0.1982	0.1982	0.491974	0.475845
0.286385	-0.0619447	0.00823188	5.27351e-14	A	T	EIF4G3	0.2855	8_106581528	T	A	-0.0094338	0.0088405	0.28593	8_106581528	T	A	0.756374	-0.018	0.0112	8	106581528	0.1083	0.1083	0.521379	0.235879
0.476694	-0.0405834	0.00742563	4.62072e-08	T	C	EIF4G3	0.47159	10_65335315	C	T	0.014075	0.0080243	0.0794328	10_65335315	C	T	0.556112	-0.0073	0.0104	10	65335315	0.4795	0.4795	0.516403	0.044813
0.3412	0.00831486	0.00785435	0.289768	C	A	EIF4G3	0.34455	10_104343428	A	C	0.051357	0.0084236	1.09446e-09	10_104343428	C	A	0.299414	0.0099	0.0107	10	104343428	0.3537	0.3537	0.320307	0.024243
0.454797	0.00914348	0.00748442	0.221833	C	T	EIF4G3	0.45577	11_10481667	T	C	0.045895	0.0080323	1.11481e-08	11_10481667	C	T	0.470339	-0.0002	0.0103	11	10481667	0.9831	0.9831	0.462568	0.006798
0.540784	-0.0066549	0.00745049	0.371738	C	T	EIF4G3	0.53849	15_58257847	T	C	-0.051169	0.0080191	1.78443e-10	15_58257847	C	T	0.557894	-0.0004	0.0099	15	58257847	0.9665	0.9665	0.549339	0.010849
0.470029	0.00204899	0.00748528	0.784287	C	T	EIF4G3	0.46987	19_36253317	T	C	0.051291	0.0079879	1.37214e-10	19_36253317	C	T	0.478071	-0.0055	0.0098	19	36253317	0.579101	0.579101	0.47405	0.00418
0.435112	0.00488823	0.0075131	0.515287	T	C	EIF4G3	0.43503	1_153934303	C	T	0.056938	0.0080452	1.50314e-12	1_153934303	C	T	0.552301	0.0011	0.0097	1	153934303	0.9099	0.9099	0.493706	0.0586765
0.441852	-0.0666778	0.0075287	8.25848e-19	T	C	EIF4G3	0.44345	1_21535330	C	T	-0.050187	0.0080851	5.45381e-10	1_21535330	C	T	0.555073	0.0254	0.0102	1	21535330	0.01275	0.01275	0.498462	0.0550125
0.199212	-0.004747	0.0093574	0.611949	C	T	EIF4G3	0.20227	2_200999256	T	C	0.056549	0.0099308	1.24997e-08	2_200999256	C	T	0.208468	0.0135	0.0123	2	200999256	0.274	0.274	0.20384	0.00157
0.608535	-0.0226411	0.00763016	0.00300407	T	C	EIF4G3	0.61126	2_27730940	C	T	-0.050374	0.0081751	7.2778e-10	2_27730940	C	T	0.363625	0.0226	0.01	2	27730940	0.0247002	0.0247002	0.48608	0.12518
0.0940714	0.00038669	0.012848	0.975989	A	G	EIF4G3	0.092717	7_54949256	G	A	-0.083473	0.013777	1.38708e-09	7_54949256	G	A	0.904264	0.0293	0.0169	7	54949256	0.0839905	0.0839905	0.499168	0.406451
ad_uk_ENPP6_1653
eaf.X	beta.X	se.X	pval.X	other_allele.X	effect_allele.X	id.X	eaf.M	SNP_37	effect_allele.M	other_allele.M	beta.M	se.M	pval.M	SNP	other_allele.Y	effect_allele.Y	eaf.Y	beta.Y	se.Y	chr37.Y.x	pos37.Y.x	pval.Y.x	pval.Y.y	eaf_avg	diff
0.214132	-0.0591336	0.00888201	2.78163e-11	A	G	ENPP6	0.21046	4_16051591	G	A	-0.019485	0.0098365	0.0476102	4_16051591	G	A	0.815629	-0.0024	0.0128	4	16051591	0.8496	0.8496	0.51488	0.30442
0.331295	0.136869	0.00774108	5.88437e-70	C	T	ENPP6	0.32973	4_16135475	T	C	-0.011832	0.0085516	0.166506	4_16135475	C	T	0.313673	0.003	0.0105	4	16135475	0.7739	0.7739	0.322484	0.007246
0.0156458	0.198409	0.0321071	6.42673e-10	G	C	ENPP6	0.014067	4_184970668	C	G	0.0051036	0.037022	0.890357	4_184970668	G	C	0.0224258	-0.0298	0.0504	4	184970668	0.5544	0.5544	0.0190358	0.0049688
0.00884771	-0.235946	0.0398546	3.2164e-09	A	T	ENPP6	0.0081756	4_185030591	T	A	0.055811	0.044874	0.213609	4_185030591	T	A	0.977865	0.0281	0.0743	4	185030591	0.7053	0.7053	0.493356	0.485181
0.0285273	0.547918	0.0222716	1.21339e-133	G	A	ENPP6	0.02886	4_185090799	A	G	-0.029919	0.02412	0.214837	4_185090799	G	A	0.0301345	0.037	0.0334	4	185090799	0.268	0.268	0.0293309	0.0004709
0.0406561	-0.17234	0.0187866	4.5772e-20	T	C	ENPP6	0.041061	4_185095293	C	T	-0.012854	0.02068	0.534208	4_185095293	C	T	0.972539	0.0034	0.0609	4	185095293	0.9553	0.9553	0.506598	0.465537
0.391486	-0.233449	0.00752088	1e-199	G	A	ENPP6	0.39289	4_185124305	A	G	-0.048305	0.0081737	3.46178e-09	4_185124305	G	A	0.423822	0.0088	0.0102	4	185124305	0.3863	0.3863	0.407654	0.014764
0.609688	-0.0442251	0.00729136	1.31625e-09	C	T	ENPP6	0.61221	6_6738355	T	C	-0.0001314	0.0082381	0.987278	6_6738355	C	T	0.635942	0.0104	0.0102	6	6738355	0.3115	0.3115	0.622815	0.010605
0.548199	-0.0425418	0.00708467	1.91602e-09	C	T	ENPP6	0.5567	6_7109097	T	C	-0.0051717	0.0080398	0.520056	6_7109097	C	T	0.583817	0.0027	0.0103	6	7109097	0.7942	0.7942	0.566008	0.009308
0.0518734	-0.113882	0.0156568	3.50026e-13	G	A	ENPP6	0.049749	7_150490238	A	G	0.007157	0.018315	0.695953	7_150490238	G	A	0.0432855	-0.0193	0.024	7	150490238	0.4225	0.4225	0.0475795	0.00216955
0.661355	0.042277	0.00731203	7.3889e-09	T	G	ENPP6	0.65893	10_17875857	G	T	-0.01531	0.0084319	0.0694225	10_17875857	G	T	0.793812	0.0186	0.026	10	17875857	0.4743	0.4743	0.727584	0.0686535
0.0713703	-0.0834391	0.0135224	6.81005e-10	C	G	ENPP6	0.070669	11_126225876	G	C	-0.0075956	0.015484	0.623764	11_126225876	G	C	0.916741	0.0025	0.0203	11	126225876	0.9017	0.9017	0.494056	0.423387
0.392474	-0.0458362	0.00712917	1.28118e-10	T	C	ENPP6	0.39119	16_11041784	C	T	0.0015428	0.0081979	0.850723	16_11041784	C	T	0.540346	0.016	0.01	16	11041784	0.1087	0.1087	0.46641	0.07522
0.673333	-0.0425217	0.00743344	1.06319e-08	A	G	ENPP6	0.67317	16_80134297	G	A	-0.013116	0.0085668	0.12578	16_80134297	G	A	0.32318	0.0028	0.0105	16	80134297	0.7915	0.7915	0.498256	0.174913
0.207702	0.0699276	0.00870958	9.84238e-16	T	C	ENPP6	0.20176	17_7063650	C	T	0.0074884	0.010082	0.457636	17_7063650	C	T	0.791038	0.0053	0.0142	17	7063650	0.709499	0.709499	0.49937	0.29761
0.00648894	0.563543	0.0474117	1.39669e-32	G	A	ENPP6	0.0060318	17_7069412	A	G	0.038809	0.055282	0.482681	17_7069412	G	A	0.004379	0.1666	0.2733	17	7069412	0.542099	0.542099	0.00543397	0.00059783
0.00181791	-0.480378	0.0874838	3.9954e-08	A	G	ENPP6	0.0015393	21_20268627	G	A	-0.043442	0.106	0.68193	21_20268627	G	A	0.991753	0.036	0.1907	21	20268627	0.8503	0.8503	0.496785	0.495246
0.330631	-0.0081263	0.00743162	0.274183	A	T	ENPP6	0.33544	10_14671520	T	A	-0.055141	0.0085232	9.977e-11	10_14671520	T	A	0.65083	-0.0187	0.0131	10	14671520	0.1525	0.1525	0.490731	0.15529
0.456051	0.00793184	0.00697328	0.255345	C	T	ENPP6	0.45698	11_10478228	T	C	0.05278	0.0080283	4.96592e-11	11_10478228	C	T	0.462854	-0.0015	0.0101	11	10478228	0.881	0.881	0.459452	0.0024725
0.414774	-0.0086625	0.00712082	0.223796	A	G	ENPP6	0.41592	17_44289832	G	A	0.053271	0.0081685	7.06318e-11	17_44289832	G	A	0.608965	0.0397	0.0109	17	44289832	0.0002697	0.0002697	0.511869	0.0959495
0.524402	-0.0124391	0.00694769	0.0733905	C	T	ENPP6	0.52202	19_17589548	T	C	0.050647	0.0080236	2.78676e-10	19_17589548	C	T	0.524184	-0.0056	0.0104	19	17589548	0.592	0.592	0.524293	0.002273
0.854399	-0.0009726	0.00981745	0.921084	G	A	ENPP6	0.85172	21_18274867	A	G	-0.063922	0.011252	1.3499e-08	21_18274867	G	A	0.841919	0.0212	0.0137	21	18274867	0.1208	0.1208	0.848159	0.003561
0.308032	-0.0110103	0.00755092	0.144802	A	T	ENPP6	0.30792	2_187620297	T	A	-0.049246	0.008689	1.46049e-08	2_187620297	T	A	0.703596	-0.0028	0.0106	2	187620297	0.7903	0.7903	0.505814	0.197894
0.423007	0.00704938	0.00705075	0.317404	C	T	ENPP6	0.42012	2_37068428	T	C	-0.065212	0.0081191	9.93116e-16	2_37068428	C	T	0.440355	0.0072	0.0102	2	37068428	0.4771	0.4771	0.431681	0.011561
0.652824	-0.0065343	0.00734633	0.373754	T	C	ENPP6	0.65466	3_13835087	C	T	0.072534	0.0084389	8.6896e-18	3_13835087	C	T	0.3414	-0.0047	0.01	3	13835087	0.6336	0.6336	0.497112	0.157548
0.653355	-0.20795	0.00763997	3.90841e-163	G	T	ENPP6	0.65591	4_185125306	T	G	-0.05518	0.0084388	6.29506e-11	4_185125306	G	T	0.675569	0.0069	0.0106	4	185125306	0.5154	0.5154	0.664462	0.008552
0.415905	-0.0009635	0.00719547	0.893483	A	G	ENPP6	0.41645	5_82789647	G	A	0.045133	0.0082461	4.45246e-08	5_82789647	G	A	0.603553	0.011	0.01	5	82789647	0.2737	0.2737	0.509729	0.093279
0.00491359	0.0501828	0.0498431	0.314023	A	G	ENPP6	0.0040459	5_82806074	G	A	-0.33599	0.060914	3.49945e-08	5_82806074	G	A	0.994122	0.1073	0.101	5	82806074	0.288	0.288	0.499518	0.495472
0.190488	-0.007103	0.00884619	0.422008	T	G	ENPP6	0.19397	5_82861400	G	T	0.093711	0.010097	1.78238e-20	5_82861400	G	T	0.79358	-0.0057	0.0122	5	82861400	0.643301	0.643301	0.492034	0.298064
0.298412	-0.0114001	0.00773326	0.140439	T	C	ENPP6	0.2988	7_127660763	C	T	0.051792	0.0089232	6.5283e-09	7_127660763	C	T	0.709025	0.0103	0.011	7	127660763	0.3507	0.3507	0.503718	0.204919
0.264532	-0.0056998	0.00791807	0.471622	C	G	ENPP6	0.26544	9_38104144	G	C	-0.050346	0.0090579	2.74726e-08	9_38104144	G	C	0.735426	0.0043	0.0113	9	38104144	0.703701	0.703701	0.499979	0.234539
ad_uk_ENPP6_1777
eaf.X	beta.X	se.X	pval.X	other_allele.X	effect_allele.X	id.X	eaf.M	SNP_37	effect_allele.M	other_allele.M	beta.M	se.M	pval.M	SNP	other_allele.Y	effect_allele.Y	eaf.Y	beta.Y	se.Y	chr37.Y.x	pos37.Y.x	pval.Y.x	pval.Y.y	eaf_avg	diff
0.214132	-0.0591336	0.00888201	2.78163e-11	A	G	ENPP6	0.21046	4_16051591	G	A	-0.0043817	0.0098371	0.656009	4_16051591	G	A	0.815629	-0.0024	0.0128	4	16051591	0.8496	0.8496	0.51488	0.30442
0.331295	0.136869	0.00774108	5.88437e-70	C	T	ENPP6	0.32973	4_16135475	T	C	0.0074666	0.0085517	0.382613	4_16135475	C	T	0.313673	0.003	0.0105	4	16135475	0.7739	0.7739	0.322484	0.007246
0.0156458	0.198409	0.0321071	6.42673e-10	G	C	ENPP6	0.014067	4_184970668	C	G	-0.01534	0.037022	0.678625	4_184970668	G	C	0.0224258	-0.0298	0.0504	4	184970668	0.5544	0.5544	0.0190358	0.0049688
0.00884771	-0.235946	0.0398546	3.2164e-09	A	T	ENPP6	0.0081756	4_185030591	T	A	-0.024101	0.044875	0.591235	4_185030591	T	A	0.977865	0.0281	0.0743	4	185030591	0.7053	0.7053	0.493356	0.485181
0.0285273	0.547918	0.0222716	1.21339e-133	G	A	ENPP6	0.02886	4_185090799	A	G	0.016776	0.024121	0.486755	4_185090799	G	A	0.0301345	0.037	0.0334	4	185090799	0.268	0.268	0.0293309	0.0004709
0.0406561	-0.17234	0.0187866	4.5772e-20	T	C	ENPP6	0.041061	4_185095293	C	T	-0.024114	0.020679	0.24359	4_185095293	C	T	0.972539	0.0034	0.0609	4	185095293	0.9553	0.9553	0.506598	0.465537
0.391486	-0.233449	0.00752088	1e-199	G	A	ENPP6	0.39289	4_185124305	A	G	-0.048593	0.0081737	2.7919e-09	4_185124305	G	A	0.423822	0.0088	0.0102	4	185124305	0.3863	0.3863	0.407654	0.014764
0.609688	-0.0442251	0.00729136	1.31625e-09	C	T	ENPP6	0.61221	6_6738355	T	C	-0.0043671	0.0082381	0.596033	6_6738355	C	T	0.635942	0.0104	0.0102	6	6738355	0.3115	0.3115	0.622815	0.010605
0.548199	-0.0425418	0.00708467	1.91602e-09	C	T	ENPP6	0.5567	6_7109097	T	C	-0.0026873	0.0080398	0.738193	6_7109097	C	T	0.583817	0.0027	0.0103	6	7109097	0.7942	0.7942	0.566008	0.009308
0.0518734	-0.113882	0.0156568	3.50026e-13	G	A	ENPP6	0.049749	7_150490238	A	G	0.0021305	0.018315	0.907396	7_150490238	G	A	0.0432855	-0.0193	0.024	7	150490238	0.4225	0.4225	0.0475795	0.00216955
0.661355	0.042277	0.00731203	7.3889e-09	T	G	ENPP6	0.65893	10_17875857	G	T	0.0041337	0.0084323	0.623979	10_17875857	G	T	0.793812	0.0186	0.026	10	17875857	0.4743	0.4743	0.727584	0.0686535
0.0713703	-0.0834391	0.0135224	6.81005e-10	C	G	ENPP6	0.070669	11_126225876	G	C	-0.026977	0.015484	0.0814704	11_126225876	G	C	0.916741	0.0025	0.0203	11	126225876	0.9017	0.9017	0.494056	0.423387
0.392474	-0.0458362	0.00712917	1.28118e-10	T	C	ENPP6	0.39119	16_11041784	C	T	-0.01232	0.0081976	0.13288	16_11041784	C	T	0.540346	0.016	0.01	16	11041784	0.1087	0.1087	0.46641	0.07522
0.673333	-0.0425217	0.00743344	1.06319e-08	A	G	ENPP6	0.67317	16_80134297	G	A	0.0020303	0.0085671	0.812666	16_80134297	G	A	0.32318	0.0028	0.0105	16	80134297	0.7915	0.7915	0.498256	0.174913
0.207702	0.0699276	0.00870958	9.84238e-16	T	C	ENPP6	0.20176	17_7063650	C	T	0.0073814	0.010082	0.464088	17_7063650	C	T	0.791038	0.0053	0.0142	17	7063650	0.709499	0.709499	0.49937	0.29761
0.00648894	0.563543	0.0474117	1.39669e-32	G	A	ENPP6	0.0060318	17_7069412	A	G	0.041103	0.055282	0.457183	17_7069412	G	A	0.004379	0.1666	0.2733	17	7069412	0.542099	0.542099	0.00543397	0.00059783
0.00181791	-0.480378	0.0874838	3.9954e-08	A	G	ENPP6	0.0015393	21_20268627	G	A	-0.03666	0.106	0.729458	21_20268627	G	A	0.991753	0.036	0.1907	21	20268627	0.8503	0.8503	0.496785	0.495246
0.860012	0.0218313	0.00997163	0.028572	G	A	ENPP6	0.86219	10_105639421	A	G	-0.07203	0.011658	6.54485e-10	10_105639421	G	A	0.855049	0.0134	0.014	10	105639421	0.3383	0.3383	0.85753	0.0046595
0.506928	0.00173193	0.00696266	0.803558	A	G	ENPP6	0.50685	10_49832239	G	A	-0.050199	0.007992	3.4033e-10	10_49832239	G	A	0.482579	0.0119	0.0119	10	49832239	0.318	0.318	0.494754	0.0120965
0.513004	0.00124654	0.00698149	0.858292	T	C	ENPP6	0.5128	10_49844458	C	T	-0.05203	0.0080079	8.29851e-11	10_49844458	C	T	0.476879	0.0254	0.01	10	49844458	0.0111599	0.0111599	0.494941	0.0178585
0.361798	-0.0004711	0.00722621	0.948021	C	T	ENPP6	0.36363	11_82443417	T	C	-0.046059	0.008239	2.28455e-08	11_82443417	C	T	0.363704	0.0206	0.0102	11	82443417	0.0438198	0.0438198	0.362751	0.000879
0.382162	0.00215668	0.0071389	0.762574	G	A	ENPP6	0.37933	12_118443690	A	G	0.054032	0.0082448	5.70164e-11	12_118443690	G	A	0.390057	-0.0027	0.0104	12	118443690	0.791701	0.791701	0.386109	0.0067795
0.734639	-0.0072977	0.00787577	0.354133	T	C	ENPP6	0.73122	13_110954510	C	T	0.050039	0.0090361	3.08958e-08	13_110954510	C	T	0.272369	-0.0002	0.0117	13	110954510	0.9837	0.9837	0.503504	0.227716
0.162838	0.00910515	0.00940604	0.333039	T	C	ENPP6	0.16059	17_42947314	C	T	-0.091803	0.010887	3.53183e-17	17_42947314	C	T	0.859475	-0.0052	0.0134	17	42947314	0.6983	0.6983	0.511157	0.350567
0.547285	0.00672662	0.00700317	0.336798	C	T	ENPP6	0.55075	17_43141342	T	C	0.044401	0.0080359	3.31436e-08	17_43141342	C	T	0.538437	0.0088	0.01	17	43141342	0.3821	0.3821	0.542861	0.007889
0.63797	0.00025589	0.00724746	0.971834	A	G	ENPP6	0.63576	18_35026794	G	A	-0.051868	0.0083525	5.37155e-10	18_35026794	G	A	0.386942	0.009	0.0102	18	35026794	0.3742	0.3742	0.512456	0.123304
0.390517	-0.0140584	0.00746448	0.0596499	A	G	ENPP6	0.39512	1_156615114	G	A	-0.055711	0.0085672	7.99834e-11	1_156615114	G	A	0.638007	0.0111	0.0139	1	156615114	0.4249	0.4249	0.514262	0.119142
0.0195556	-0.017502	0.0255478	0.4933	C	T	ENPP6	0.018922	22_30662813	T	C	-0.16394	0.02992	4.30626e-08	22_30662813	C	T	0.0172493	-0.005	0.0421	22	30662813	0.9047	0.9047	0.0184025	0.00051955
0.559429	-0.0088005	0.00703973	0.211258	T	C	ENPP6	0.55557	22_30667277	C	T	-0.064399	0.0080744	1.56675e-15	22_30667277	C	T	0.436287	-0.0294	0.0102	22	30667277	0.00382596	0.00382596	0.497858	0.057712
0.619291	0.00356168	0.00714455	0.61812	G	C	ENPP6	0.6204	22_38467784	C	G	-0.063655	0.0082226	1.01391e-14	22_38467784	G	C	0.663271	0.0105	0.0101	22	38467784	0.2962	0.2962	0.641281	0.020881
0.601849	-0.0080536	0.00710256	0.256834	T	C	ENPP6	0.60243	3_13836296	C	T	0.051434	0.0081634	3.00538e-10	3_13836296	C	T	0.400302	-0.0035	0.0094	3	13836296	0.7064	0.7064	0.501076	0.101355
0.0993574	0.0109835	0.011714	0.34843	C	T	ENPP6	0.098056	3_183395135	T	C	-0.085726	0.013673	3.66016e-10	3_183395135	C	T	0.0851444	-0.0116	0.0176	3	183395135	0.507399	0.507399	0.0922509	0.0058051
0.635781	-0.0110451	0.00756489	0.144276	C	T	ENPP6	0.63313	4_54109623	T	C	0.055935	0.0082636	1.3213e-11	4_54109623	C	T	0.665187	-0.0064	0.0104	4	54109623	0.5364	0.5364	0.650484	0.017354
0.265669	0.0150906	0.00786299	0.0549591	C	T	ENPP6	0.26351	5_139720831	T	C	-0.056914	0.0090569	3.34195e-10	5_139720831	C	T	0.270463	0.0378	0.0109	5	139720831	0.000542	0.000542	0.268066	0.004556
0.687437	-0.0022729	0.00751438	0.762293	T	C	ENPP6	0.67858	5_81882387	C	T	-0.051242	0.008582	2.38561e-09	5_81882387	C	T	0.321398	-0.0108	0.0105	5	81882387	0.3057	0.3057	0.504417	0.174162
0.415905	-0.0009635	0.00719547	0.893483	A	G	ENPP6	0.41645	5_82789647	G	A	0.082018	0.008237	2.54097e-23	5_82789647	G	A	0.603553	0.011	0.01	5	82789647	0.2737	0.2737	0.509729	0.093279
0.190339	-0.007063	0.0088416	0.424382	C	T	ENPP6	0.19371	5_82860485	T	C	0.16066	0.010066	4.02717e-57	5_82860485	C	T	0.192651	-0.0015	0.0129	5	82860485	0.9065	0.9065	0.191495	0.002215
0.767554	-0.0023587	0.00833795	0.777261	A	G	ENPP6	0.76821	6_142556312	G	A	0.053783	0.0094884	1.45512e-08	6_142556312	G	A	0.217139	0.0078	0.0118	6	142556312	0.5046	0.5046	0.492347	0.275863
0.130985	0.00029777	0.0104337	0.977232	G	C	ENPP6	0.13171	6_32080191	C	G	-0.077928	0.011743	3.27341e-11	6_32080191	G	C	0.0969243	-0.0319	0.0186	6	32080191	0.0869901	0.0869901	0.113955	0.0177553
0.174832	0.00151391	0.00936099	0.871522	A	G	ENPP6	0.17608	7_564240	G	A	0.067112	0.010786	4.96021e-10	7_564240	G	A	0.824704	0.0068	0.0321	7	564240	0.8332	0.8332	0.499768	0.323688
0.396024	0.00155898	0.00709037	0.825971	T	C	ENPP6	0.40242	8_101676363	C	T	0.049847	0.0081595	1.01368e-09	8_101676363	C	T	0.627425	-0.0191	0.01	8	101676363	0.0566905	0.0566905	0.511725	0.109304
0.0576842	-0.0208222	0.0149111	0.162587	A	G	ENPP6	0.055565	8_130645692	G	A	0.1509	0.017425	4.94311e-18	8_130645692	G	A	0.928847	-0.0174	0.0277	8	130645692	0.5297	0.5297	0.493266	0.437701
0.284737	0.00494762	0.00770736	0.520916	A	G	ENPP6	0.2854	9_86574938	G	A	0.058123	0.0088637	5.55904e-11	9_86574938	G	A	0.7193	0.0012	0.0112	9	86574938	0.9153	0.9153	0.502019	0.216618
ad_uk_FAM172A_0649
eaf.X	beta.X	se.X	pval.X	other_allele.X	effect_allele.X	id.X	eaf.M	SNP_37	effect_allele.M	other_allele.M	beta.M	se.M	pval.M	SNP	other_allele.Y	effect_allele.Y	eaf.Y	beta.Y	se.Y	chr37.Y.x	pos37.Y.x	pval.Y.x	pval.Y.y	eaf_avg	diff
0.455652	-0.0094742	0.00763419	0.2146	G	T	FAM172A	0.45795	14_59069053	T	G	0.048145	0.00796	1.47945e-09	14_59069053	G	T	0.437246	-0.0276	0.0113	14	59069053	0.0148399	0.0148399	0.446449	0.011501
0.459545	-0.0108319	0.00761678	0.154995	G	T	FAM172A	0.46243	14_59072226	T	G	0.051393	0.007966	1.12357e-10	14_59072226	G	T	0.452862	-0.0274	0.0099	14	59072226	0.005868	0.005868	0.456203	0.0062265
0.348665	-0.00751	0.00817483	0.358266	C	T	FAM172A	0.34918	16_30120372	T	C	0.047299	0.0085671	3.39703e-08	16_30120372	C	T	0.369527	0.015	0.0116	16	30120372	0.1947	0.1947	0.359096	0.009916
0.150622	0.0108242	0.0105838	0.306443	C	T	FAM172A	0.15	19_13109955	T	C	0.06808	0.011124	9.44713e-10	19_13109955	C	T	0.154077	-0.0104	0.0141	19	13109955	0.4596	0.4596	0.152349	0.0023495
0.181656	0.00138909	0.00986917	0.888067	G	T	FAM172A	0.18117	19_32200518	T	G	0.057923	0.010324	2.0347e-08	19_32200518	G	T	0.131387	-0.0012	0.0153	19	32200518	0.9366	0.9366	0.156522	0.0246485
0.170431	0.0158751	0.010182	0.118964	T	A	FAM172A	0.16643	22_24604553	A	T	0.061888	0.010773	9.29394e-09	22_24604553	T	A	0.158683	-0.0403	0.0255	22	24604553	0.1146	0.1146	0.164557	0.001873
0.661824	-0.0046339	0.00781872	0.553406	C	A	FAM172A	0.66383	6_31481146	A	C	-0.049938	0.0081961	1.12124e-09	6_31481146	C	A	0.670492	-0.0244	0.0108	6	31481146	0.0241201	0.0241201	0.666158	0.002328
ad_uk_FKBPL_0662
eaf.X	beta.X	se.X	pval.X	other_allele.X	effect_allele.X	id.X	eaf.M	SNP_37	effect_allele.M	other_allele.M	beta.M	se.M	pval.M	SNP	other_allele.Y	effect_allele.Y	eaf.Y	beta.Y	se.Y	chr37.Y.x	pos37.Y.x	pval.Y.x	pval.Y.y	eaf_avg	diff
0.20487	-0.0509629	0.00930227	4.28845e-08	C	A	FKBPL	0.21173	3_18250509	A	C	0.0017652	0.0097687	0.856608	3_18250509	C	A	0.218272	0.0068	0.0119	3	18250509	0.569	0.569	0.211571	0.000159
0.604628	0.0550822	0.00761195	4.61105e-13	T	C	FKBPL	0.60048	3_56849749	C	T	0.016509	0.0080615	0.0405789	3_56849749	C	T	0.370763	0.004	0.0101	3	56849749	0.691801	0.691801	0.487696	0.112784
0.388315	-0.0451519	0.00768543	4.22824e-09	G	A	FKBPL	0.38625	5_131820997	A	G	-0.0080206	0.0081	0.322085	5_131820997	G	A	0.351854	-0.0058	0.0101	5	131820997	0.566601	0.566601	0.370084	0.0161655
0.130627	-0.0811596	0.0111264	3.00193e-13	G	A	FKBPL	0.13182	6_31749142	A	G	-0.071014	0.011674	1.19152e-09	6_31749142	G	A	0.0936707	-0.0284	0.0185	6	31749142	0.1248	0.1248	0.112149	0.0196711
0.00371003	-0.619965	0.0614039	5.724e-24	A	G	FKBPL	0.0035933	6_32129465	G	A	-0.10576	0.066449	0.111471	6_32129465	G	A	0.9971	-0.2062	0.1704	6	32129465	0.2262	0.2262	0.500405	0.496812
0.286602	-0.0454645	0.00825824	3.68451e-08	A	T	FKBPL	0.2855	8_106581528	T	A	-0.0001898	0.0087472	0.982686	8_106581528	T	A	0.756374	-0.018	0.0112	8	106581528	0.1083	0.1083	0.521488	0.235988
0.312755	0.0497724	0.00810193	8.0837e-10	T	C	FKBPL	0.31899	10_64948684	C	T	0.018446	0.0085611	0.0312033	10_64948684	C	T	0.671976	0.0104	0.0107	10	64948684	0.3328	0.3328	0.492366	0.173375
0.557965	0.046638	0.00752992	5.87706e-10	G	A	FKBPL	0.55723	12_54712308	A	G	0.010434	0.0079531	0.189557	12_54712308	G	A	0.584559	0.0003	0.01	12	54712308	0.978	0.978	0.571262	0.014032
0.631542	-0.0046953	0.00778202	0.546277	G	T	FKBPL	0.63655	11_114098802	T	G	-0.045487	0.0082226	3.19227e-08	11_114098802	G	T	0.682076	-0.0094	0.0104	11	114098802	0.3652	0.3652	0.656809	0.020259
0.332693	-0.0030216	0.00801495	0.706176	T	C	FKBPL	0.33168	11_92319654	C	T	-0.0509	0.0084513	1.7334e-09	11_92319654	C	T	0.658126	0.0111	0.0106	11	92319654	0.2942	0.2942	0.49541	0.16373
0.425815	-0.0063213	0.00772955	0.413463	A	G	FKBPL	0.42171	15_39368392	G	A	-0.045077	0.0081787	3.58592e-08	15_39368392	G	A	0.58291	-0.0074	0.0116	15	39368392	0.5243	0.5243	0.504363	0.0826525
0.150411	0.0009034	0.0104833	0.931327	C	T	FKBPL	0.15	19_13109955	T	C	0.064111	0.011124	8.33105e-09	19_13109955	C	T	0.154077	-0.0104	0.0141	19	13109955	0.4596	0.4596	0.152244	0.002244
0.0233016	0.0490935	0.0247479	0.0472835	G	A	FKBPL	0.023398	1_58559510	A	G	0.14447	0.025909	2.47913e-08	1_58559510	G	A	0.0230842	0.0878	0.0427	1	58559510	0.0396698	0.0396698	0.0231929	0.0002051
0.472383	0.0152389	0.00757408	0.0442222	A	G	FKBPL	0.46586	20_52452991	G	A	-0.046165	0.008059	1.02353e-08	20_52452991	G	A	0.523559	0.005	0.012	20	52452991	0.674899	0.674899	0.497971	0.032111
0.198742	-0.0031152	0.00942263	0.740943	C	G	FKBPL	0.19951	2_4548643	G	C	0.060566	0.0099014	9.65162e-10	2_4548643	G	C	0.811958	0	0.0127	2	4548643	0.9986	0.9986	0.50535	0.30584
0.532683	0.00354	0.00749496	0.6367	G	T	FKBPL	0.53202	3_52567014	T	G	-0.048252	0.0079283	1.17058e-09	3_52567014	G	T	0.549531	0.0061	0.0099	3	52567014	0.534399	0.534399	0.541107	0.009087
0.834773	-0.0057623	0.0100759	0.567394	G	T	FKBPL	0.84035	3_89013058	T	G	-0.068872	0.010773	1.65158e-10	3_89013058	G	T	0.840847	-0.0105	0.0135	3	89013058	0.4382	0.4382	0.83781	0.00254
0.0167575	-0.0158521	0.0297067	0.593603	G	A	FKBPL	0.016248	5_92812105	A	G	-0.17798	0.031623	1.83823e-08	5_92812105	G	A	0.0156657	0.0142	0.042	5	92812105	0.7357	0.7357	0.0162116	3.64e-05
0.131021	-0.0750349	0.0110666	1.1995e-11	G	C	FKBPL	0.13171	6_32080191	C	G	-0.075566	0.011627	8.20352e-11	6_32080191	G	C	0.0969243	-0.0319	0.0186	6	32080191	0.0869901	0.0869901	0.113973	0.0177373
0.240468	0.0126071	0.00880099	0.152011	G	A	FKBPL	0.23829	6_44041400	A	G	0.051604	0.0093531	3.46817e-08	6_44041400	G	A	0.245289	-0.0048	0.012	6	44041400	0.690699	0.690699	0.242878	0.0045885
ad_uk_FKBPL_1622
eaf.X	beta.X	se.X	pval.X	other_allele.X	effect_allele.X	id.X	eaf.M	SNP_37	effect_allele.M	other_allele.M	beta.M	se.M	pval.M	SNP	other_allele.Y	effect_allele.Y	eaf.Y	beta.Y	se.Y	chr37.Y.x	pos37.Y.x	pval.Y.x	pval.Y.y	eaf_avg	diff
0.20487	-0.0509629	0.00930227	4.28845e-08	C	A	FKBPL	0.21173	3_18250509	A	C	0.0031268	0.0098727	0.751467	3_18250509	C	A	0.218272	0.0068	0.0119	3	18250509	0.569	0.569	0.211571	0.000159
0.604628	0.0550822	0.00761195	4.61105e-13	T	C	FKBPL	0.60048	3_56849749	C	T	-0.0032407	0.0081408	0.690574	3_56849749	C	T	0.370763	0.004	0.0101	3	56849749	0.691801	0.691801	0.487696	0.112784
0.388315	-0.0451519	0.00768543	4.22824e-09	G	A	FKBPL	0.38625	5_131820997	A	G	-0.0082137	0.0081809	0.315384	5_131820997	G	A	0.351854	-0.0058	0.0101	5	131820997	0.566601	0.566601	0.370084	0.0161655
0.130627	-0.0811596	0.0111264	3.00193e-13	G	A	FKBPL	0.13182	6_31749142	A	G	-0.076494	0.011795	8.99498e-11	6_31749142	G	A	0.0936707	-0.0284	0.0185	6	31749142	0.1248	0.1248	0.112149	0.0196711
0.00371003	-0.619965	0.0614039	5.724e-24	A	G	FKBPL	0.0035933	6_32129465	G	A	-0.032932	0.067191	0.624051	6_32129465	G	A	0.9971	-0.2062	0.1704	6	32129465	0.2262	0.2262	0.500405	0.496812
0.286602	-0.0454645	0.00825824	3.68451e-08	A	T	FKBPL	0.2855	8_106581528	T	A	0.0076609	0.0088406	0.386189	8_106581528	T	A	0.756374	-0.018	0.0112	8	106581528	0.1083	0.1083	0.521488	0.235988
0.312755	0.0497724	0.00810193	8.0837e-10	T	C	FKBPL	0.31899	10_64948684	C	T	-0.017497	0.0086468	0.0430229	10_64948684	C	T	0.671976	0.0104	0.0107	10	64948684	0.3328	0.3328	0.492366	0.173375
0.557965	0.046638	0.00752992	5.87706e-10	G	A	FKBPL	0.55723	12_54712308	A	G	-0.01606	0.0080294	0.0454883	12_54712308	G	A	0.584559	0.0003	0.01	12	54712308	0.978	0.978	0.571262	0.014032
0.415049	-0.0028203	0.00759368	0.710341	T	C	FKBPL	0.41096	10_105455528	C	T	-0.048768	0.0081414	2.11934e-09	10_105455528	C	T	0.622559	-0.0152	0.0104	10	105455528	0.1441	0.1441	0.518804	0.107844
0.358741	-0.0231217	0.00777426	0.00293819	T	G	FKBPL	0.36191	10_105599770	G	T	-0.054466	0.0083113	5.71479e-11	10_105599770	G	T	0.668388	0.0027	0.0107	10	105599770	0.8024	0.8024	0.513564	0.151654
0.506382	-0.0053299	0.00748655	0.476507	A	G	FKBPL	0.50685	10_49832239	G	A	-0.044335	0.0079931	2.93495e-08	10_49832239	G	A	0.482579	0.0119	0.0119	10	49832239	0.318	0.318	0.49448	0.0123695
0.51259	-0.0063281	0.00750553	0.39916	T	C	FKBPL	0.5128	10_49844458	C	T	-0.045332	0.0080092	1.52757e-08	10_49844458	C	T	0.476879	0.0254	0.01	10	49844458	0.0111599	0.0111599	0.494735	0.0180655
0.284399	0.00465501	0.00833409	0.576468	C	A	FKBPL	0.28003	12_12890626	A	C	0.054829	0.0089178	7.92866e-10	12_12890626	C	A	0.252994	-0.0145	0.0114	12	12890626	0.2025	0.2025	0.268697	0.0113335
0.67787	0.00845753	0.00803843	0.292737	T	C	FKBPL	0.67867	14_100588279	C	T	-0.047186	0.0085922	4.01328e-08	14_100588279	C	T	0.314937	-0.001	0.0106	14	100588279	0.9261	0.9261	0.496403	0.182266
0.364914	-0.0122539	0.0081055	0.130583	C	T	FKBPL	0.36121	17_29729250	T	C	-0.048219	0.0086914	2.91474e-08	17_29729250	C	T	0.435259	-0.0281	0.0473	17	29729250	0.552199	0.552199	0.400087	0.0388765
0.142834	0.00617747	0.0106791	0.562953	C	T	FKBPL	0.14127	17_42999702	T	C	-0.098035	0.011489	1.48594e-17	17_42999702	C	T	0.111944	-0.0011	0.0146	17	42999702	0.9388	0.9388	0.127389	0.013881
0.220722	0.006022	0.00951117	0.526635	T	C	FKBPL	0.21978	17_44865603	C	T	0.056608	0.010204	2.91743e-08	17_44865603	C	T	0.822455	0.0546	0.0128	17	44865603	1.99499e-05	1.99499e-05	0.521589	0.301808
0.390704	0.00502268	0.00803027	0.531664	A	G	FKBPL	0.39512	1_156615114	G	A	-0.047789	0.0085687	2.46547e-08	1_156615114	G	A	0.638007	0.0111	0.0139	1	156615114	0.4249	0.4249	0.514355	0.119235
0.304208	-0.0071651	0.00811606	0.377332	C	T	FKBPL	0.30665	22_30953295	T	C	-0.052781	0.0086747	1.18195e-09	22_30953295	C	T	0.316154	0.0174	0.0106	22	30953295	0.1023	0.1023	0.310181	0.003531
0.553742	0.00321259	0.00754997	0.670465	G	A	FKBPL	0.55633	2_201134736	A	G	0.044261	0.0080636	4.07474e-08	2_201134736	G	A	0.573257	-0.0004	0.0095	2	201134736	0.9634	0.9634	0.5635	0.0071695
0.374042	-0.0093454	0.00779436	0.230528	A	G	FKBPL	0.376	4_185134089	G	A	-0.045127	0.0082378	4.33311e-08	4_185134089	G	A	0.585689	-0.0256	0.0172	4	185134089	0.1373	0.1373	0.479866	0.103865
0.651082	-0.0187775	0.00787103	0.0170494	G	A	FKBPL	0.65003	4_54215243	A	G	0.055383	0.0083711	3.74973e-11	4_54215243	G	A	0.686222	0.0012	0.0105	4	54215243	0.9057	0.9057	0.668652	0.018622
0.261308	-0.0045029	0.00852871	0.597524	C	T	FKBPL	0.2591	5_139726292	T	C	-0.050617	0.0091475	3.16446e-08	5_139726292	C	T	0.259771	0.0283	0.0116	5	139726292	0.01438	0.01438	0.260539	0.0014395
0.417943	0.00095673	0.00756758	0.899396	A	G	FKBPL	0.41888	5_159635883	G	A	0.044352	0.0080561	3.71279e-08	5_159635883	G	A	0.568918	-0.0075	0.01	5	159635883	0.4576	0.4576	0.49343	0.0745505
0.341101	-0.0116566	0.00790591	0.14037	C	T	FKBPL	0.33323	5_78416416	T	C	-0.047276	0.0084605	2.319e-08	5_78416416	C	T	0.378808	-0.0124	0.0105	5	78416416	0.2364	0.2364	0.359955	0.0267245
0.693058	-0.0077435	0.00812069	0.340313	A	T	FKBPL	0.68434	5_81888493	T	A	-0.047696	0.0086437	3.45621e-08	5_81888493	T	A	0.31577	-0.0071	0.0106	5	81888493	0.5047	0.5047	0.504414	0.179926
0.413237	-0.0059045	0.00760019	0.437225	A	G	FKBPL	0.40962	5_82394383	G	A	-0.045695	0.0081404	2.00124e-08	5_82394383	G	A	0.583975	0.0054	0.01	5	82394383	0.5857	0.5857	0.498606	0.088986
0.415859	-0.0046659	0.00774175	0.546711	A	G	FKBPL	0.41645	5_82789647	G	A	0.086803	0.0082355	6.23735e-26	5_82789647	G	A	0.603553	0.011	0.01	5	82789647	0.2737	0.2737	0.509706	0.093256
0.190416	0.0123732	0.00950626	0.193059	T	G	FKBPL	0.19397	5_82861400	G	T	0.1358	0.010082	3.06196e-41	5_82861400	G	T	0.79358	-0.0057	0.0122	5	82861400	0.643301	0.643301	0.491998	0.298028
0.416169	0.00814515	0.00765256	0.287161	T	G	FKBPL	0.41154	6_151019072	G	T	0.04545	0.0081637	2.60856e-08	6_151019072	G	T	0.584536	-0.0073	0.0474	6	151019072	0.8776	0.8776	0.500352	0.0888125
0.144115	-0.0447967	0.0106173	2.4516e-05	G	T	FKBPL	0.0086195	6_30333505	A	G	-0.066763	0.011268	3.1521e-09	6_30333505	G	T	0.09243	-0.0183	0.0223	6	30333505	0.4116	0.4116	0.118273	0.109653
0.144115	-0.0447967	0.0106173	2.4516e-05	G	T	FKBPL	0.0086195	6_30333505	T	G	-0.066763	0.011268	3.1521e-09	6_30333505	G	T	0.09243	-0.0183	0.0223	6	30333505	0.4116	0.4116	0.118273	0.109653
0.129574	-0.0789857	0.0111917	1.69473e-12	G	A	FKBPL	0.13082	6_31745464	A	G	-0.080408	0.011875	1.30317e-11	6_31745464	G	A	0.0906234	-0.0265	0.0187	6	31745464	0.1554	0.1554	0.110099	0.0207213
0.143065	0.00198618	0.0108866	0.855235	C	T	FKBPL	0.14353	7_556128	T	C	0.065211	0.011681	2.38561e-08	7_556128	C	T	0.186036	0.0024	0.0373	7	556128	0.949	0.949	0.16455	0.0210205
0.0579063	0.0172323	0.016017	0.281984	A	G	FKBPL	0.055565	8_130645692	G	A	0.096121	0.017437	3.56697e-08	8_130645692	G	A	0.928847	-0.0174	0.0277	8	130645692	0.5297	0.5297	0.493377	0.437812
0.015816	0.0349158	0.0307299	0.255866	C	A	FKBPL	0.015967	8_75078893	A	C	-0.054658	0.0093536	5.16179e-09	8_75078893	C	A	0.00847023	-0.1108	0.1453	8	75078893	0.4454	0.4454	0.0121431	0.00382389
0.015816	0.0349158	0.0307299	0.255866	C	A	FKBPL	0.015967	8_75078893	T	C	-0.054658	0.0093536	5.16179e-09	8_75078893	C	A	0.00847023	-0.1108	0.1453	8	75078893	0.4454	0.4454	0.0121431	0.00382389
0.764337	-0.004018	0.00881926	0.648682	G	C	FKBPL	0.7679	8_75088047	C	G	-0.056862	0.0094573	1.84714e-09	8_75088047	G	C	0.782441	0.0007	0.0119	8	75088047	0.9548	0.9548	0.773389	0.005489
ad_uk_FKBPL_1623
eaf.X	beta.X	se.X	pval.X	other_allele.X	effect_allele.X	id.X	eaf.M	SNP_37	effect_allele.M	other_allele.M	beta.M	se.M	pval.M	SNP	other_allele.Y	effect_allele.Y	eaf.Y	beta.Y	se.Y	chr37.Y.x	pos37.Y.x	pval.Y.x	pval.Y.y	eaf_avg	diff
0.20487	-0.0509629	0.00930227	4.28845e-08	C	A	FKBPL	0.21173	3_18250509	A	C	-0.0059171	0.0098727	0.548946	3_18250509	C	A	0.218272	0.0068	0.0119	3	18250509	0.569	0.569	0.211571	0.000159
0.604628	0.0550822	0.00761195	4.61105e-13	T	C	FKBPL	0.60048	3_56849749	C	T	-0.0033875	0.0081408	0.67733	3_56849749	C	T	0.370763	0.004	0.0101	3	56849749	0.691801	0.691801	0.487696	0.112784
0.388315	-0.0451519	0.00768543	4.22824e-09	G	A	FKBPL	0.38625	5_131820997	A	G	0.0012266	0.008181	0.880814	5_131820997	G	A	0.351854	-0.0058	0.0101	5	131820997	0.566601	0.566601	0.370084	0.0161655
0.130627	-0.0811596	0.0111264	3.00193e-13	G	A	FKBPL	0.13182	6_31749142	A	G	-0.078943	0.011795	2.22331e-11	6_31749142	G	A	0.0936707	-0.0284	0.0185	6	31749142	0.1248	0.1248	0.112149	0.0196711
0.00371003	-0.619965	0.0614039	5.724e-24	A	G	FKBPL	0.0035933	6_32129465	G	A	-0.066545	0.06719	0.321981	6_32129465	G	A	0.9971	-0.2062	0.1704	6	32129465	0.2262	0.2262	0.500405	0.496812
0.286602	-0.0454645	0.00825824	3.68451e-08	A	T	FKBPL	0.2855	8_106581528	T	A	0.0038719	0.0088407	0.661409	8_106581528	T	A	0.756374	-0.018	0.0112	8	106581528	0.1083	0.1083	0.521488	0.235988
0.312755	0.0497724	0.00810193	8.0837e-10	T	C	FKBPL	0.31899	10_64948684	C	T	-0.012103	0.0086471	0.16164	10_64948684	C	T	0.671976	0.0104	0.0107	10	64948684	0.3328	0.3328	0.492366	0.173375
0.557965	0.046638	0.00752992	5.87706e-10	G	A	FKBPL	0.55723	12_54712308	A	G	-0.011638	0.0080297	0.147228	12_54712308	G	A	0.584559	0.0003	0.01	12	54712308	0.978	0.978	0.571262	0.014032
0.45263	0.00579956	0.00748862	0.438665	G	A	FKBPL	0.452	10_105422957	A	G	-0.045248	0.0080509	1.92221e-08	10_105422957	G	A	0.44065	0.0001	0.011	10	105422957	0.9951	0.9951	0.44664	0.00536
0.359989	-0.0224286	0.00777424	0.00391426	G	T	FKBPL	0.36331	10_105614452	T	G	-0.046978	0.0083086	1.57979e-08	10_105614452	G	T	0.334876	-0.0019	0.0103	10	105614452	0.8547	0.8547	0.347432	0.0158775
0.482986	-0.0053804	0.00749375	0.472766	T	C	FKBPL	0.48404	10_49829983	C	T	-0.04863	0.007998	1.21311e-09	10_49829983	C	T	0.492165	0.0216	0.0101	10	49829983	0.0317797	0.0317797	0.487575	0.0035355
0.506382	-0.0053299	0.00748655	0.476507	A	G	FKBPL	0.50685	10_49832239	G	A	-0.046689	0.0079927	5.22637e-09	10_49832239	G	A	0.482579	0.0119	0.0119	10	49832239	0.318	0.318	0.49448	0.0123695
0.44565	-0.0056498	0.00752009	0.452479	T	C	FKBPL	0.44688	11_10490415	C	T	0.046955	0.0080574	5.68068e-09	11_10490415	C	T	0.553866	0.0027	0.0101	11	10490415	0.793	0.793	0.499758	0.052878
0.558829	-0.0013029	0.00765444	0.864844	C	T	FKBPL	0.55671	12_118461838	T	C	0.047713	0.0082125	6.31393e-09	12_118461838	C	T	0.564826	-0.0029	0.0103	12	118461838	0.7815	0.7815	0.561828	0.0051175
0.142834	0.00617747	0.0106791	0.562953	C	T	FKBPL	0.14127	17_42999702	T	C	-0.086723	0.011492	4.59198e-14	17_42999702	C	T	0.111944	-0.0011	0.0146	17	42999702	0.9388	0.9388	0.127389	0.013881
0.185863	0.00088003	0.0098354	0.928704	C	T	FKBPL	0.1837	17_43932789	T	C	0.074459	0.010573	1.92752e-12	17_43932789	C	T	0.141441	-0.0494	0.0155	17	43932789	0.00140602	0.00140602	0.163652	0.020048
0.793957	0.0171416	0.00922558	0.0631626	C	T	FKBPL	0.79808	17_65977053	T	C	-0.054606	0.0099442	4.02254e-08	17_65977053	C	T	0.795062	0.0181	0.0124	17	65977053	0.1425	0.1425	0.794509	0.0035705
0.211247	0.0194949	0.00929363	0.0359352	G	C	FKBPL	0.20909	19_19035370	C	G	0.056814	0.0099592	1.17625e-08	19_19035370	G	C	0.19851	-0.0161	0.013	19	19035370	0.2148	0.2148	0.204878	0.0042115
0.558591	-0.0157052	0.00757503	0.0381461	T	C	FKBPL	0.55557	22_30667277	C	T	-0.058811	0.0080757	3.35738e-13	22_30667277	C	T	0.436287	-0.0294	0.0102	22	30667277	0.00382596	0.00382596	0.497439	0.058131
0.552486	-0.0198536	0.00762781	0.00924698	C	T	FKBPL	0.55359	22_30952941	T	C	-0.044552	0.0081574	4.75445e-08	22_30952941	C	T	0.528318	0.0146	0.0102	22	30952941	0.1509	0.1509	0.540402	0.013188
0.135907	0.0118863	0.0109906	0.27948	C	G	FKBPL	0.13502	2_203664929	G	C	-0.064165	0.011747	4.73587e-08	2_203664929	G	C	0.873233	0.048	0.0145	2	203664929	0.0009549	0.0009549	0.50457	0.36955
0.261308	-0.0045029	0.00852871	0.597524	C	T	FKBPL	0.2591	5_139726292	T	C	-0.058115	0.0091461	2.12569e-10	5_139726292	C	T	0.259771	0.0283	0.0116	5	139726292	0.01438	0.01438	0.260539	0.0014395
0.693026	-0.0073062	0.00811245	0.367791	T	C	FKBPL	0.68404	5_81883162	C	T	-0.056923	0.0086307	4.30527e-11	5_81883162	C	T	0.315689	-0.0086	0.0106	5	81883162	0.4149	0.4149	0.504358	0.179682
0.0915379	0.0326165	0.0130012	0.0121163	G	T	FKBPL	0.091045	5_82547201	T	G	0.078792	0.013944	1.61362e-08	5_82547201	G	T	0.116743	0.0192	0.016	5	82547201	0.232	0.232	0.10414	0.0130954
0.415859	-0.0046659	0.00774175	0.546711	A	G	FKBPL	0.41645	5_82789647	G	A	0.076782	0.0082386	1.2388e-20	5_82789647	G	A	0.603553	0.011	0.01	5	82789647	0.2737	0.2737	0.509706	0.093256
0.190272	0.0123005	0.00950127	0.195452	C	T	FKBPL	0.19371	5_82860485	T	C	0.13204	0.010079	4.14954e-39	5_82860485	C	T	0.192651	-0.0015	0.0129	5	82860485	0.9065	0.9065	0.191462	0.0022485
0.0621772	0.00080586	0.0155523	0.958675	G	C	FKBPL	0.062047	6_26090270	C	G	-0.078331	0.013197	2.95937e-09	6_26090270	G	C	0.0446368	-0.016	0.0245	6	26090270	0.5141	0.5141	0.053407	0.00864
0.0621772	0.00080586	0.0155523	0.958675	G	C	FKBPL	0.062047	6_26090270	T	G	-0.078331	0.013197	2.95937e-09	6_26090270	G	C	0.0446368	-0.016	0.0245	6	26090270	0.5141	0.5141	0.053407	0.00864
0.304474	0.0124263	0.0080795	0.124048	C	A	FKBPL	0.30571	6_26175852	A	C	0.053201	0.0086389	7.44046e-10	6_26175852	C	A	0.339271	-0.0032	0.0106	6	26175852	0.7617	0.7617	0.321873	0.0161625
0.00489284	-0.0115502	0.0552667	0.834456	G	A	FKBPL	0.00491	6_29223493	A	G	-0.077689	0.012056	1.18086e-10	6_29223493	G	A	0.006244	0.2239	0.2234	6	29223493	0.3162	0.3162	0.00556842	0.00065842
0.00489284	-0.0115502	0.0552667	0.834456	G	A	FKBPL	0.00491	6_29223493	C	G	-0.077689	0.012056	1.18086e-10	6_29223493	G	A	0.006244	0.2239	0.2234	6	29223493	0.3162	0.3162	0.00556842	0.00065842
0.144115	-0.0447967	0.0106173	2.4516e-05	G	T	FKBPL	0.0086195	6_30333505	A	G	-0.07085	0.011267	3.24938e-10	6_30333505	G	T	0.09243	-0.0183	0.0223	6	30333505	0.4116	0.4116	0.118273	0.109653
0.144115	-0.0447967	0.0106173	2.4516e-05	G	T	FKBPL	0.0086195	6_30333505	T	G	-0.07085	0.011267	3.24938e-10	6_30333505	G	T	0.09243	-0.0183	0.0223	6	30333505	0.4116	0.4116	0.118273	0.109653
0.129574	-0.0789857	0.0111917	1.69473e-12	G	A	FKBPL	0.13082	6_31745464	A	G	-0.080547	0.011875	1.1995e-11	6_31745464	G	A	0.0906234	-0.0265	0.0187	6	31745464	0.1554	0.1554	0.110099	0.0207213
0.338851	-0.0074193	0.00796075	0.351347	T	C	FKBPL	0.34115	7_151423196	C	T	0.048174	0.008533	1.65997e-08	7_151423196	C	T	0.666964	-0.0098	0.0106	7	151423196	0.3539	0.3539	0.502907	0.161757
0.392607	0.00599586	0.00796219	0.451424	T	C	FKBPL	0.39148	7_542448	C	T	-0.046902	0.0084789	3.1989e-08	7_542448	C	T	0.6621	0.0041	0.0376	7	542448	0.913	0.913	0.527354	0.135874
0.143065	0.00198618	0.0108866	0.855235	C	T	FKBPL	0.14353	7_556128	T	C	0.076419	0.011678	6.09537e-11	7_556128	C	T	0.186036	0.0024	0.0373	7	556128	0.949	0.949	0.16455	0.0210205
0.0579063	0.0172323	0.016017	0.281984	A	G	FKBPL	0.055565	8_130645692	G	A	0.12448	0.017432	9.46237e-13	8_130645692	G	A	0.928847	-0.0174	0.0277	8	130645692	0.5297	0.5297	0.493377	0.437812
0.756987	-0.0054585	0.00871969	0.531315	A	C	FKBPL	0.76104	8_75078682	C	A	-0.05618	0.00935	1.89278e-09	8_75078682	C	A	0.224094	0.0034	0.0118	8	75078682	0.7732	0.7732	0.49054	0.2705
0.015816	0.0349158	0.0307299	0.255866	C	A	FKBPL	0.015967	8_75078893	A	C	-0.055683	0.0093534	2.65766e-09	8_75078893	C	A	0.00847023	-0.1108	0.1453	8	75078893	0.4454	0.4454	0.0121431	0.00382389
0.015816	0.0349158	0.0307299	0.255866	C	A	FKBPL	0.015967	8_75078893	T	C	-0.055683	0.0093534	2.65766e-09	8_75078893	C	A	0.00847023	-0.1108	0.1453	8	75078893	0.4454	0.4454	0.0121431	0.00382389
ad_uk_FKBPL_1624
eaf.X	beta.X	se.X	pval.X	other_allele.X	effect_allele.X	id.X	eaf.M	SNP_37	effect_allele.M	other_allele.M	beta.M	se.M	pval.M	SNP	other_allele.Y	effect_allele.Y	eaf.Y	beta.Y	se.Y	chr37.Y.x	pos37.Y.x	pval.Y.x	pval.Y.y	eaf_avg	diff
0.20487	-0.0509629	0.00930227	4.28845e-08	C	A	FKBPL	0.21173	3_18250509	A	C	-0.0065798	0.0098727	0.505115	3_18250509	C	A	0.218272	0.0068	0.0119	3	18250509	0.569	0.569	0.211571	0.000159
0.604628	0.0550822	0.00761195	4.61105e-13	T	C	FKBPL	0.60048	3_56849749	C	T	-0.0089557	0.0081406	0.271288	3_56849749	C	T	0.370763	0.004	0.0101	3	56849749	0.691801	0.691801	0.487696	0.112784
0.388315	-0.0451519	0.00768543	4.22824e-09	G	A	FKBPL	0.38625	5_131820997	A	G	0.0019469	0.008181	0.811901	5_131820997	G	A	0.351854	-0.0058	0.0101	5	131820997	0.566601	0.566601	0.370084	0.0161655
0.130627	-0.0811596	0.0111264	3.00193e-13	G	A	FKBPL	0.13182	6_31749142	A	G	-0.07083	0.011797	1.94223e-09	6_31749142	G	A	0.0936707	-0.0284	0.0185	6	31749142	0.1248	0.1248	0.112149	0.0196711
0.00371003	-0.619965	0.0614039	5.724e-24	A	G	FKBPL	0.0035933	6_32129465	G	A	-0.039385	0.067191	0.557776	6_32129465	G	A	0.9971	-0.2062	0.1704	6	32129465	0.2262	0.2262	0.500405	0.496812
0.286602	-0.0454645	0.00825824	3.68451e-08	A	T	FKBPL	0.2855	8_106581528	T	A	0.006091	0.0088406	0.49084	8_106581528	T	A	0.756374	-0.018	0.0112	8	106581528	0.1083	0.1083	0.521488	0.235988
0.312755	0.0497724	0.00810193	8.0837e-10	T	C	FKBPL	0.31899	10_64948684	C	T	-0.019856	0.0086466	0.0216621	10_64948684	C	T	0.671976	0.0104	0.0107	10	64948684	0.3328	0.3328	0.492366	0.173375
0.557965	0.046638	0.00752992	5.87706e-10	G	A	FKBPL	0.55723	12_54712308	A	G	-0.024436	0.0080287	0.00233938	12_54712308	G	A	0.584559	0.0003	0.01	12	54712308	0.978	0.978	0.571262	0.014032
0.605631	-0.0116783	0.00764056	0.126399	C	T	FKBPL	0.60747	10_105621859	T	C	-0.057024	0.0081898	3.40408e-12	10_105621859	C	T	0.605808	-0.0004	0.0101	10	105621859	0.9674	0.9674	0.605719	0.0017505
0.0938997	-0.0162105	0.0129827	0.211805	T	C	FKBPL	0.092981	11_257308	C	T	-0.089334	0.013885	1.26183e-10	11_257308	C	T	0.887933	0.0241	0.0163	11	257308	0.1388	0.1388	0.490916	0.397935
0.163126	0.00880668	0.0101004	0.383258	T	C	FKBPL	0.16059	17_42947314	C	T	-0.097932	0.010885	2.45471e-19	17_42947314	C	T	0.859475	-0.0052	0.0134	17	42947314	0.6983	0.6983	0.511301	0.35071
0.546976	-0.0064742	0.00752857	0.389817	C	T	FKBPL	0.55068	17_43144195	T	C	0.055738	0.0080375	4.14954e-12	17_43144195	C	T	0.54404	0.0115	0.0098	17	43144195	0.2405	0.2405	0.545508	0.005172
0.220722	0.006022	0.00951117	0.526635	T	C	FKBPL	0.21978	17_44865603	C	T	0.095485	0.010195	7.99834e-21	17_44865603	C	T	0.822455	0.0546	0.0128	17	44865603	1.99499e-05	1.99499e-05	0.521589	0.301808
0.28925	0.00572269	0.00826288	0.488575	A	C	FKBPL	0.29044	17_73888427	C	A	0.048226	0.0087615	3.73594e-08	17_73888427	C	A	0.716606	0.0109	0.0112	17	73888427	0.3323	0.3323	0.502928	0.212488
0.211247	0.0194949	0.00929363	0.0359352	G	C	FKBPL	0.20909	19_19035370	C	G	0.0547	0.0099596	4.00129e-08	19_19035370	G	C	0.19851	-0.0161	0.013	19	19035370	0.2148	0.2148	0.204878	0.0042115
0.00890149	0.0328311	0.0409387	0.422577	T	C	FKBPL	0.0085107	1_108566971	C	T	0.26619	0.044037	1.51356e-09	1_108566971	C	T	0.993191	0.0194	0.0794	1	108566971	0.8073	0.8073	0.501046	0.492536
0.390704	0.00502268	0.00803027	0.531664	A	G	FKBPL	0.39512	1_156615114	G	A	-0.048544	0.0085686	1.48013e-08	1_156615114	G	A	0.638007	0.0111	0.0139	1	156615114	0.4249	0.4249	0.514355	0.119235
0.558591	-0.0157052	0.00757503	0.0381461	T	C	FKBPL	0.55557	22_30667277	C	T	-0.045	0.0080786	2.5633e-08	22_30667277	C	T	0.436287	-0.0294	0.0102	22	30667277	0.00382596	0.00382596	0.497439	0.058131
0.29236	0.0145799	0.00822978	0.076461	G	A	FKBPL	0.29618	22_31780514	A	G	0.048941	0.0087716	2.4322e-08	22_31780514	G	A	0.325574	0.0022	0.0127	22	31780514	0.8601	0.8601	0.308967	0.012787
0.629346	-9.71e-05	0.00771076	0.989952	A	G	FKBPL	0.63138	22_38450620	G	A	-0.055142	0.0082522	2.39332e-11	22_38450620	G	A	0.326785	-0.0114	0.0106	22	38450620	0.2834	0.2834	0.478065	0.153314
0.65217	-0.0027089	0.00792376	0.732445	A	G	FKBPL	0.65477	3_13832611	G	A	0.058298	0.0084679	5.90201e-12	3_13832611	G	A	0.342154	-0.0052	0.0102	3	13832611	0.611299	0.611299	0.497162	0.157608
0.163162	0.0125033	0.0101489	0.217953	G	A	FKBPL	0.16282	3_183354008	A	G	-0.077964	0.010859	7.12853e-13	3_183354008	G	A	0.150658	0.0002	0.0137	3	183354008	0.9856	0.9856	0.15691	0.00591
0.348987	0.0186337	0.00785123	0.0176275	G	C	FKBPL	0.35009	4_54135271	C	G	-0.066811	0.0083518	1.29122e-15	4_54135271	G	C	0.313041	0.0005	0.0105	4	54135271	0.9625	0.9625	0.331014	0.019076
0.736403	0.0054019	0.00850099	0.525139	G	A	FKBPL	0.73873	5_139727260	A	G	0.055458	0.0091129	1.17355e-09	5_139727260	G	A	0.732284	-0.0381	0.0111	5	139727260	0.0005815	0.0005815	0.734344	0.0043865
0.307279	0.00272605	0.00821592	0.74004	C	T	FKBPL	0.30886	5_64604810	T	C	-0.050741	0.0087989	8.15643e-09	5_64604810	C	T	0.300299	-0.0035	0.011	5	64604810	0.7489	0.7489	0.303789	0.005071
0.687347	-0.0073617	0.00807603	0.362005	T	C	FKBPL	0.67858	5_81882387	C	T	-0.051316	0.008582	2.26308e-09	5_81882387	C	T	0.321398	-0.0108	0.0105	5	81882387	0.3057	0.3057	0.504373	0.174207
0.415859	-0.0046659	0.00774175	0.546711	A	G	FKBPL	0.41645	5_82789647	G	A	0.10549	0.0082285	1.57761e-37	5_82789647	G	A	0.603553	0.011	0.01	5	82789647	0.2737	0.2737	0.509706	0.093256
0.190416	0.0123732	0.00950626	0.193059	T	G	FKBPL	0.19397	5_82861400	G	T	0.159	0.010071	6.19441e-56	5_82861400	G	T	0.79358	-0.0057	0.0122	5	82861400	0.643301	0.643301	0.491998	0.298028
0.207506	0.00867699	0.00929124	0.35036	C	T	FKBPL	0.20672	6_112229941	T	C	-0.058341	0.0098605	3.32124e-09	6_112229941	C	T	0.20166	0.0149	0.0151	6	112229941	0.322	0.322	0.204583	0.002137
0.46626	0.01511	0.00748406	0.0434921	C	A	FKBPL	0.47186	6_26229161	A	C	0.052259	0.0080207	7.36207e-11	6_26229161	C	A	0.503156	-0.0125	0.0099	6	26229161	0.2066	0.2066	0.484708	0.012848
0.279725	-0.0216853	0.00834756	0.00938231	A	G	FKBPL	0.28315	6_29102861	G	A	-0.053814	0.0088734	1.33752e-09	6_29102861	G	A	0.769501	-0.0092	0.0123	6	29102861	0.4547	0.4547	0.524613	0.241463
0.486303	0.00129387	0.00752737	0.863525	G	A	FKBPL	0.48549	7_540741	A	G	-0.049885	0.0079979	4.50921e-10	7_540741	G	A	0.518599	0.0037	0.0235	7	540741	0.8755	0.8755	0.502451	0.016961
0.0579063	0.0172323	0.016017	0.281984	A	G	FKBPL	0.055565	8_130645692	G	A	0.13303	0.01743	2.36592e-14	8_130645692	G	A	0.928847	-0.0174	0.0277	8	130645692	0.5297	0.5297	0.493377	0.437812
0.470028	0.0194861	0.0074897	0.00927577	T	C	FKBPL	0.4693	8_144977279	C	T	-0.04461	0.0080061	2.53863e-08	8_144977279	C	T	0.538683	-0.0209	0.01	8	144977279	0.0374904	0.0374904	0.504355	0.0350555
0.0245397	-0.0032139	0.0243492	0.89499	G	C	FKBPL	0.023994	9_111700976	C	G	-0.14507	0.02617	2.98882e-08	9_111700976	G	C	0.0309215	0.0294	0.0403	9	111700976	0.4664	0.4664	0.0277306	0.0037366
ad_uk_FKBPL_1625
eaf.X	beta.X	se.X	pval.X	other_allele.X	effect_allele.X	id.X	eaf.M	SNP_37	effect_allele.M	other_allele.M	beta.M	se.M	pval.M	SNP	other_allele.Y	effect_allele.Y	eaf.Y	beta.Y	se.Y	chr37.Y.x	pos37.Y.x	pval.Y.x	pval.Y.y	eaf_avg	diff
0.20487	-0.0509629	0.00930227	4.28845e-08	C	A	FKBPL	0.21173	3_18250509	A	C	-0.0060648	0.0098727	0.539014	3_18250509	C	A	0.218272	0.0068	0.0119	3	18250509	0.569	0.569	0.211571	0.000159
0.604628	0.0550822	0.00761195	4.61105e-13	T	C	FKBPL	0.60048	3_56849749	C	T	-0.009286	0.0081406	0.254004	3_56849749	C	T	0.370763	0.004	0.0101	3	56849749	0.691801	0.691801	0.487696	0.112784
0.388315	-0.0451519	0.00768543	4.22824e-09	G	A	FKBPL	0.38625	5_131820997	A	G	0.00082695	0.008181	0.919486	5_131820997	G	A	0.351854	-0.0058	0.0101	5	131820997	0.566601	0.566601	0.370084	0.0161655
0.130627	-0.0811596	0.0111264	3.00193e-13	G	A	FKBPL	0.13182	6_31749142	A	G	-0.07499	0.011796	2.0797e-10	6_31749142	G	A	0.0936707	-0.0284	0.0185	6	31749142	0.1248	0.1248	0.112149	0.0196711
0.00371003	-0.619965	0.0614039	5.724e-24	A	G	FKBPL	0.0035933	6_32129465	G	A	-0.011988	0.067191	0.858395	6_32129465	G	A	0.9971	-0.2062	0.1704	6	32129465	0.2262	0.2262	0.500405	0.496812
0.286602	-0.0454645	0.00825824	3.68451e-08	A	T	FKBPL	0.2855	8_106581528	T	A	0.0061129	0.0088406	0.489283	8_106581528	T	A	0.756374	-0.018	0.0112	8	106581528	0.1083	0.1083	0.521488	0.235988
0.312755	0.0497724	0.00810193	8.0837e-10	T	C	FKBPL	0.31899	10_64948684	C	T	-0.018769	0.0086467	0.0299571	10_64948684	C	T	0.671976	0.0104	0.0107	10	64948684	0.3328	0.3328	0.492366	0.173375
0.557965	0.046638	0.00752992	5.87706e-10	G	A	FKBPL	0.55723	12_54712308	A	G	-0.020044	0.0080291	0.0125516	12_54712308	G	A	0.584559	0.0003	0.01	12	54712308	0.978	0.978	0.571262	0.014032
0.605631	-0.0116783	0.00764056	0.126399	C	T	FKBPL	0.60747	10_105621859	T	C	-0.055552	0.0081902	1.1995e-11	10_105621859	C	T	0.605808	-0.0004	0.0101	10	105621859	0.9674	0.9674	0.605719	0.0017505
0.163126	0.00880668	0.0101004	0.383258	T	C	FKBPL	0.16059	17_42947314	C	T	-0.10158	0.010884	1.09396e-20	17_42947314	C	T	0.859475	-0.0052	0.0134	17	42947314	0.6983	0.6983	0.511301	0.35071
0.3601	0.00194659	0.00791072	0.805628	C	G	FKBPL	0.35418	17_43185492	G	C	-0.046395	0.0084812	4.52585e-08	17_43185492	G	C	0.620147	0.0001	0.0104	17	43185492	0.9885	0.9885	0.490123	0.135943
0.185863	0.00088003	0.0098354	0.928704	C	T	FKBPL	0.1837	17_43932789	T	C	0.10093	0.010566	1.35207e-21	17_43932789	C	T	0.141441	-0.0494	0.0155	17	43932789	0.00140602	0.00140602	0.163652	0.020048
0.289001	0.0057313	0.00826338	0.487946	A	G	FKBPL	0.29	17_73888423	G	A	0.051178	0.0087612	5.22637e-09	17_73888423	G	A	0.716691	0.0107	0.0111	17	73888423	0.3345	0.3345	0.502846	0.212846
0.00996695	0.0277761	0.0385119	0.470765	G	A	FKBPL	0.01032	1_109041768	A	G	0.22335	0.040341	3.111e-08	1_109041768	G	A	0.00549813	-0.0974	0.1112	1	109041768	0.3814	0.3814	0.00773254	0.00258746
0.390704	0.00502268	0.00803027	0.531664	A	G	FKBPL	0.39512	1_156615114	G	A	-0.051595	0.008568	1.74421e-09	1_156615114	G	A	0.638007	0.0111	0.0139	1	156615114	0.4249	0.4249	0.514355	0.119235
0.57969	-0.0012868	0.00755009	0.864672	C	T	FKBPL	0.57075	1_16510894	T	C	-0.044675	0.00806	3.00054e-08	1_16510894	C	T	0.594496	-0.0028	0.01	1	16510894	0.781601	0.781601	0.587093	0.016343
0.29236	0.0145799	0.00822978	0.076461	G	A	FKBPL	0.29618	22_31780514	A	G	0.050037	0.0087714	1.17733e-08	22_31780514	G	A	0.325574	0.0022	0.0127	22	31780514	0.8601	0.8601	0.308967	0.012787
0.629346	-9.71e-05	0.00771076	0.989952	A	G	FKBPL	0.63138	22_38450620	G	A	-0.057088	0.0082518	4.65586e-12	22_38450620	G	A	0.326785	-0.0114	0.0106	22	38450620	0.2834	0.2834	0.478065	0.153314
0.65217	-0.0027089	0.00792376	0.732445	A	G	FKBPL	0.65477	3_13832611	G	A	0.056709	0.0084682	2.1677e-11	3_13832611	G	A	0.342154	-0.0052	0.0102	3	13832611	0.611299	0.611299	0.497162	0.157608
0.348987	0.0186337	0.00785123	0.0176275	G	C	FKBPL	0.35009	4_54135271	C	G	-0.066113	0.008352	2.53513e-15	4_54135271	G	C	0.313041	0.0005	0.0105	4	54135271	0.9625	0.9625	0.331014	0.019076
0.267036	-0.0050125	0.0084548	0.553277	T	C	FKBPL	0.26471	5_139719991	C	T	-0.057078	0.0090442	2.81061e-10	5_139719991	C	T	0.72911	-0.0392	0.011	5	139719991	0.0003765	0.0003765	0.498073	0.233363
0.307279	0.00272605	0.00821592	0.74004	C	T	FKBPL	0.30886	5_64604810	T	C	-0.053717	0.0087983	1.03753e-09	5_64604810	C	T	0.300299	-0.0035	0.011	5	64604810	0.7489	0.7489	0.303789	0.005071
0.687347	-0.0073617	0.00807603	0.362005	T	C	FKBPL	0.67858	5_81882387	C	T	-0.053645	0.0085816	4.12667e-10	5_81882387	C	T	0.321398	-0.0108	0.0105	5	81882387	0.3057	0.3057	0.504373	0.174207
0.670626	-0.005068	0.00795684	0.524166	A	G	FKBPL	0.66551	5_82266050	G	A	-0.048794	0.0084616	8.16582e-09	5_82266050	G	A	0.358579	0.0051	0.0105	5	82266050	0.628901	0.628901	0.514602	0.150907
0.415859	-0.0046659	0.00774175	0.546711	A	G	FKBPL	0.41645	5_82789647	G	A	0.095833	0.0082323	2.95121e-31	5_82789647	G	A	0.603553	0.011	0.01	5	82789647	0.2737	0.2737	0.509706	0.093256
0.190416	0.0123732	0.00950626	0.193059	T	G	FKBPL	0.19397	5_82861400	G	T	0.15193	0.010074	3.26588e-51	5_82861400	G	T	0.79358	-0.0057	0.0122	5	82861400	0.643301	0.643301	0.491998	0.298028
0.137255	0.0144174	0.0109027	0.186042	G	A	FKBPL	0.13766	6_112121096	A	G	-0.063034	0.011519	4.48332e-08	6_112121096	G	A	0.127429	0.0329	0.0141	6	112121096	0.0194702	0.0194702	0.132342	0.005318
0.227778	0.0177278	0.00888914	0.0461169	A	G	FKBPL	0.22994	6_26168903	G	A	0.054396	0.0095266	1.14051e-08	6_26168903	G	A	0.750792	-0.0051	0.0115	6	26168903	0.657301	0.657301	0.489285	0.259345
0.144115	-0.0447967	0.0106173	2.4516e-05	G	T	FKBPL	0.0086195	6_30333505	A	G	-0.063534	0.011268	1.73181e-08	6_30333505	G	T	0.09243	-0.0183	0.0223	6	30333505	0.4116	0.4116	0.118273	0.109653
0.144115	-0.0447967	0.0106173	2.4516e-05	G	T	FKBPL	0.0086195	6_30333505	T	G	-0.063534	0.011268	1.73181e-08	6_30333505	G	T	0.09243	-0.0183	0.0223	6	30333505	0.4116	0.4116	0.118273	0.109653
0.124574	-0.076205	0.0116764	6.73752e-11	C	T	FKBPL	0.12613	6_32005267	T	C	-0.084957	0.01235	6.15177e-12	6_32005267	C	T	0.0949986	-0.0578	0.0224	6	32005267	0.00990011	0.00990011	0.109786	0.0163437
0.486303	0.00129387	0.00752737	0.863525	G	A	FKBPL	0.48549	7_540741	A	G	-0.048114	0.0079982	1.81176e-09	7_540741	G	A	0.518599	0.0037	0.0235	7	540741	0.8755	0.8755	0.502451	0.016961
0.0579063	0.0172323	0.016017	0.281984	A	G	FKBPL	0.055565	8_130645692	G	A	0.13044	0.01743	7.4131e-14	8_130645692	G	A	0.928847	-0.0174	0.0277	8	130645692	0.5297	0.5297	0.493377	0.437812
0.575231	0.0176971	0.00753408	0.0188269	T	G	FKBPL	0.57501	8_144978607	G	T	-0.04551	0.0080491	1.58125e-08	8_144978607	G	T	0.432115	-0.0142	0.0118	8	144978607	0.2278	0.2278	0.503673	0.071337
0.022827	-0.0015292	0.025544	0.952264	T	A	FKBPL	0.022631	9_111627658	A	T	-0.1664	0.027337	1.16279e-09	9_111627658	T	A	0.0303948	0.0201	0.0313	9	111627658	0.5212	0.5212	0.0266109	0.0039799
ad_uk_FKBPL_1627
eaf.X	beta.X	se.X	pval.X	other_allele.X	effect_allele.X	id.X	eaf.M	SNP_37	effect_allele.M	other_allele.M	beta.M	se.M	pval.M	SNP	other_allele.Y	effect_allele.Y	eaf.Y	beta.Y	se.Y	chr37.Y.x	pos37.Y.x	pval.Y.x	pval.Y.y	eaf_avg	diff
0.20487	-0.0509629	0.00930227	4.28845e-08	C	A	FKBPL	0.21173	3_18250509	A	C	-0.0067014	0.0098727	0.497279	3_18250509	C	A	0.218272	0.0068	0.0119	3	18250509	0.569	0.569	0.211571	0.000159
0.604628	0.0550822	0.00761195	4.61105e-13	T	C	FKBPL	0.60048	3_56849749	C	T	-0.010433	0.0081406	0.199977	3_56849749	C	T	0.370763	0.004	0.0101	3	56849749	0.691801	0.691801	0.487696	0.112784
0.388315	-0.0451519	0.00768543	4.22824e-09	G	A	FKBPL	0.38625	5_131820997	A	G	0.0010765	0.008181	0.895313	5_131820997	G	A	0.351854	-0.0058	0.0101	5	131820997	0.566601	0.566601	0.370084	0.0161655
0.130627	-0.0811596	0.0111264	3.00193e-13	G	A	FKBPL	0.13182	6_31749142	A	G	-0.080209	0.011795	1.0617e-11	6_31749142	G	A	0.0936707	-0.0284	0.0185	6	31749142	0.1248	0.1248	0.112149	0.0196711
0.00371003	-0.619965	0.0614039	5.724e-24	A	G	FKBPL	0.0035933	6_32129465	G	A	-0.0008049	0.067191	0.990442	6_32129465	G	A	0.9971	-0.2062	0.1704	6	32129465	0.2262	0.2262	0.500405	0.496812
0.286602	-0.0454645	0.00825824	3.68451e-08	A	T	FKBPL	0.2855	8_106581528	T	A	0.0003865	0.0088407	0.96513	8_106581528	T	A	0.756374	-0.018	0.0112	8	106581528	0.1083	0.1083	0.521488	0.235988
0.312755	0.0497724	0.00810193	8.0837e-10	T	C	FKBPL	0.31899	10_64948684	C	T	-0.019106	0.0086467	0.0271394	10_64948684	C	T	0.671976	0.0104	0.0107	10	64948684	0.3328	0.3328	0.492366	0.173375
0.557965	0.046638	0.00752992	5.87706e-10	G	A	FKBPL	0.55723	12_54712308	A	G	-0.028939	0.0080283	0.00031304	12_54712308	G	A	0.584559	0.0003	0.01	12	54712308	0.978	0.978	0.571262	0.014032
0.486321	-0.0005422	0.00751014	0.942447	T	G	FKBPL	0.48294	10_105454043	G	T	-0.057851	0.0080236	5.71479e-13	10_105454043	G	T	0.570915	0.0029	0.0118	10	105454043	0.8095	0.8095	0.528618	0.045678
0.532529	0.0148888	0.00789293	0.0592489	T	C	FKBPL	0.52769	10_105635679	C	T	0.064714	0.0084191	1.55597e-14	10_105635679	C	T	0.379779	0.0018	0.0142	10	105635679	0.8977	0.8977	0.456154	0.071536
0.490822	-0.0048034	0.00747404	0.520437	A	G	FKBPL	0.49234	10_18651860	G	A	0.049401	0.0079716	5.82237e-10	10_18651860	G	A	0.476586	0.0001	0.0103	10	18651860	0.9905	0.9905	0.483704	0.008636
0.44565	-0.0056498	0.00752009	0.452479	T	C	FKBPL	0.44688	11_10490415	C	T	0.055371	0.0080557	6.38263e-12	11_10490415	C	T	0.553866	0.0027	0.0101	11	10490415	0.793	0.793	0.499758	0.052878
0.734593	-0.0116171	0.00847669	0.170538	T	C	FKBPL	0.73122	13_110954510	C	T	0.051451	0.0090358	1.25112e-08	13_110954510	C	T	0.272369	-0.0002	0.0117	13	110954510	0.9837	0.9837	0.503481	0.227739
0.0445366	0.010133	0.0180886	0.575351	A	C	FKBPL	0.045966	13_99150084	C	A	0.10542	0.018971	2.76376e-08	13_99150084	C	A	0.956802	0.0153	0.0242	13	99150084	0.5278	0.5278	0.500669	0.454703
0.311097	0.0065673	0.00820846	0.423673	A	G	FKBPL	0.30866	16_9124525	G	A	-0.055094	0.0087871	3.66016e-10	16_9124525	G	A	0.679086	-0.0051	0.0118	16	9124525	0.6637	0.6637	0.495092	0.186431
0.146401	0.00534967	0.010561	0.612472	C	T	FKBPL	0.14483	17_43032557	T	C	-0.092189	0.011381	5.67545e-16	17_43032557	C	T	0.115524	0	0.0144	17	43032557	0.9995	0.9995	0.130963	0.0138675
0.185863	0.00088003	0.0098354	0.928704	C	T	FKBPL	0.1837	17_43932789	T	C	0.092321	0.010568	2.54097e-18	17_43932789	C	T	0.141441	-0.0494	0.0155	17	43932789	0.00140602	0.00140602	0.163652	0.020048
0.697637	0.00890024	0.00815385	0.275036	A	T	FKBPL	0.6947	17_66100776	T	A	-0.055676	0.0086644	1.33015e-10	17_66100776	T	A	0.324012	-0.0056	0.0139	17	66100776	0.686099	0.686099	0.510825	0.183875
0.135578	0.0133542	0.0108711	0.219291	C	T	FKBPL	0.13289	19_5900471	T	C	-0.064357	0.011641	3.25162e-08	19_5900471	C	T	0.136166	-0.0288	0.0149	19	5900471	0.0527497	0.0527497	0.135872	0.002982
0.837089	-0.0103668	0.0101189	0.305604	A	G	FKBPL	0.83528	20_45202637	G	A	0.072803	0.010793	1.55239e-11	20_45202637	G	A	0.150804	0.0013	0.0132	20	45202637	0.922	0.922	0.493947	0.341334
0.327806	-0.0105427	0.0079464	0.184601	T	C	FKBPL	0.32807	22_30764664	C	T	-0.057664	0.0085727	1.76604e-11	22_30764664	C	T	0.697529	-0.0237	0.0105	22	30764664	0.0242499	0.0242499	0.512668	0.184597
0.624659	-0.0005516	0.00769246	0.942831	C	G	FKBPL	0.62685	22_38452254	G	C	-0.049279	0.0082286	2.13649e-09	22_38452254	G	C	0.333477	-0.0112	0.0101	22	38452254	0.2689	0.2689	0.479068	0.147782
0.159677	0.0202241	0.0102196	0.0478211	G	A	FKBPL	0.1606	2_203808532	A	G	-0.060997	0.010886	2.12031e-08	2_203808532	G	A	0.139388	-0.0449	0.0138	2	203808532	0.001126	0.001126	0.149533	0.0110675
0.163162	0.0125033	0.0101489	0.217953	G	A	FKBPL	0.16282	3_183354008	A	G	-0.069586	0.010861	1.50314e-10	3_183354008	G	A	0.150658	0.0002	0.0137	3	183354008	0.9856	0.9856	0.15691	0.00591
0.652999	-0.0195834	0.00789608	0.0131329	G	C	FKBPL	0.65174	4_54212467	C	G	0.063895	0.0083953	2.79898e-14	4_54212467	G	C	0.679264	-0.0027	0.0122	4	54212467	0.8253	0.8253	0.666131	0.0143915
0.510595	0.00518133	0.00749889	0.4896	T	C	FKBPL	0.51093	5_171903310	C	T	0.045037	0.0080281	2.04033e-08	5_171903310	C	T	0.498256	-0.0041	0.0097	5	171903310	0.6693	0.6693	0.504425	0.0065045
0.687347	-0.0073617	0.00807603	0.362005	T	C	FKBPL	0.67858	5_81882387	C	T	-0.052952	0.0085817	6.89922e-10	5_81882387	C	T	0.321398	-0.0108	0.0105	5	81882387	0.3057	0.3057	0.504373	0.174207
0.415859	-0.0046659	0.00774175	0.546711	A	G	FKBPL	0.41645	5_82789647	G	A	0.081839	0.0082371	3.16228e-23	5_82789647	G	A	0.603553	0.011	0.01	5	82789647	0.2737	0.2737	0.509706	0.093256
0.198432	0.00981952	0.00938344	0.295343	T	C	FKBPL	0.20235	5_82857870	C	T	0.12971	0.0099585	1.10408e-38	5_82857870	C	T	0.779532	-0.0025	0.0122	5	82857870	0.8391	0.8391	0.488982	0.286632
0.416169	0.00814515	0.00765256	0.287161	T	G	FKBPL	0.41154	6_151019072	G	T	0.049873	0.0081629	1.00949e-09	6_151019072	G	T	0.584536	-0.0073	0.0474	6	151019072	0.8776	0.8776	0.500352	0.0888125
0.283834	-0.0243521	0.00834089	0.00350485	A	T	FKBPL	0.28848	6_29048689	T	A	-0.063305	0.0088679	9.63829e-13	6_29048689	T	A	0.766554	0.0063	0.0142	6	29048689	0.659601	0.659601	0.525194	0.236714
0.00489284	-0.0115502	0.0552667	0.834456	G	A	FKBPL	0.00491	6_29223493	A	G	-0.06734	0.012058	2.36157e-08	6_29223493	G	A	0.006244	0.2239	0.2234	6	29223493	0.3162	0.3162	0.00556842	0.00065842
0.00489284	-0.0115502	0.0552667	0.834456	G	A	FKBPL	0.00491	6_29223493	C	G	-0.06734	0.012058	2.36157e-08	6_29223493	G	A	0.006244	0.2239	0.2234	6	29223493	0.3162	0.3162	0.00556842	0.00065842
0.144115	-0.0447967	0.0106173	2.4516e-05	G	T	FKBPL	0.0086195	6_30333505	A	G	-0.067006	0.011268	2.76376e-09	6_30333505	G	T	0.09243	-0.0183	0.0223	6	30333505	0.4116	0.4116	0.118273	0.109653
0.144115	-0.0447967	0.0106173	2.4516e-05	G	T	FKBPL	0.0086195	6_30333505	T	G	-0.067006	0.011268	2.76376e-09	6_30333505	G	T	0.09243	-0.0183	0.0223	6	30333505	0.4116	0.4116	0.118273	0.109653
0.566172	0.00705084	0.00755771	0.350854	A	G	FKBPL	0.5676	8_120919975	G	A	-0.047869	0.0080743	3.08745e-09	8_120919975	G	A	0.459945	0.001	0.0098	8	120919975	0.917	0.917	0.513058	0.0545415
0.298049	-0.0132724	0.00820083	0.105573	A	T	FKBPL	0.29549	8_122488796	T	A	0.0482	0.0088135	4.56457e-08	8_122488796	T	A	0.687847	-0.0094	0.0108	8	122488796	0.3815	0.3815	0.492948	0.197458
0.0579063	0.0172323	0.016017	0.281984	A	G	FKBPL	0.055565	8_130645692	G	A	0.1014	0.017436	6.09537e-09	8_130645692	G	A	0.928847	-0.0174	0.0277	8	130645692	0.5297	0.5297	0.493377	0.437812
ad_uk_FKBPL_1629
eaf.X	beta.X	se.X	pval.X	other_allele.X	effect_allele.X	id.X	eaf.M	SNP_37	effect_allele.M	other_allele.M	beta.M	se.M	pval.M	SNP	other_allele.Y	effect_allele.Y	eaf.Y	beta.Y	se.Y	chr37.Y.x	pos37.Y.x	pval.Y.x	pval.Y.y	eaf_avg	diff
0.20487	-0.0509629	0.00930227	4.28845e-08	C	A	FKBPL	0.21173	3_18250509	A	C	-0.0013208	0.0098727	0.893573	3_18250509	C	A	0.218272	0.0068	0.0119	3	18250509	0.569	0.569	0.211571	0.000159
0.604628	0.0550822	0.00761195	4.61105e-13	T	C	FKBPL	0.60048	3_56849749	C	T	-0.0060022	0.0081407	0.460946	3_56849749	C	T	0.370763	0.004	0.0101	3	56849749	0.691801	0.691801	0.487696	0.112784
0.388315	-0.0451519	0.00768543	4.22824e-09	G	A	FKBPL	0.38625	5_131820997	A	G	0.0053301	0.008181	0.514719	5_131820997	G	A	0.351854	-0.0058	0.0101	5	131820997	0.566601	0.566601	0.370084	0.0161655
0.130627	-0.0811596	0.0111264	3.00193e-13	G	A	FKBPL	0.13182	6_31749142	A	G	-0.076254	0.011795	1.02991e-10	6_31749142	G	A	0.0936707	-0.0284	0.0185	6	31749142	0.1248	0.1248	0.112149	0.0196711
0.00371003	-0.619965	0.0614039	5.724e-24	A	G	FKBPL	0.0035933	6_32129465	G	A	-0.047773	0.067191	0.477079	6_32129465	G	A	0.9971	-0.2062	0.1704	6	32129465	0.2262	0.2262	0.500405	0.496812
0.286602	-0.0454645	0.00825824	3.68451e-08	A	T	FKBPL	0.2855	8_106581528	T	A	-0.0051061	0.0088406	0.56356	8_106581528	T	A	0.756374	-0.018	0.0112	8	106581528	0.1083	0.1083	0.521488	0.235988
0.312755	0.0497724	0.00810193	8.0837e-10	T	C	FKBPL	0.31899	10_64948684	C	T	-0.0094103	0.0086472	0.27649	10_64948684	C	T	0.671976	0.0104	0.0107	10	64948684	0.3328	0.3328	0.492366	0.173375
0.557965	0.046638	0.00752992	5.87706e-10	G	A	FKBPL	0.55723	12_54712308	A	G	-0.012764	0.0080296	0.111921	12_54712308	G	A	0.584559	0.0003	0.01	12	54712308	0.978	0.978	0.571262	0.014032
0.532529	0.0148888	0.00789293	0.0592489	T	C	FKBPL	0.52769	10_105635679	C	T	0.047213	0.0084228	2.09604e-08	10_105635679	C	T	0.379779	0.0018	0.0142	10	105635679	0.8977	0.8977	0.456154	0.071536
0.381624	0.00416881	0.00768842	0.587667	G	A	FKBPL	0.37933	12_118443690	A	G	0.046315	0.0082463	1.96562e-08	12_118443690	G	A	0.390057	-0.0027	0.0104	12	118443690	0.791701	0.791701	0.38584	0.0065105
0.145797	0.00560086	0.0105628	0.595942	C	T	FKBPL	0.14411	17_43008119	T	C	-0.092353	0.011374	4.83059e-16	17_43008119	C	T	0.115517	-0.0004	0.0143	17	43008119	0.9781	0.9781	0.130657	0.013453
0.204057	0.0039744	0.00952916	0.676622	T	C	FKBPL	0.2034	17_44013966	C	T	0.060594	0.010245	3.3597e-09	17_44013966	C	T	0.846019	0.082	0.026	17	44013966	0.00163301	0.00163301	0.525038	0.321638
0.697637	0.00890024	0.00815385	0.275036	A	T	FKBPL	0.6947	17_66100776	T	A	-0.051905	0.0086652	2.11982e-09	17_66100776	T	A	0.324012	-0.0056	0.0139	17	66100776	0.686099	0.686099	0.510825	0.183875
0.187324	0.00285457	0.0095792	0.765706	A	G	FKBPL	0.1898	17_73862093	G	A	0.06759	0.010177	3.155e-11	17_73862093	G	A	0.824716	0.0114	0.0127	17	73862093	0.371	0.371	0.50602	0.31622
0.211247	0.0194949	0.00929363	0.0359352	G	C	FKBPL	0.20909	19_19035370	C	G	0.056983	0.0099592	1.06439e-08	19_19035370	G	C	0.19851	-0.0161	0.013	19	19035370	0.2148	0.2148	0.204878	0.0042115
0.135578	0.0133542	0.0108711	0.219291	C	T	FKBPL	0.13289	19_5900471	T	C	-0.067964	0.01164	5.30518e-09	19_5900471	C	T	0.136166	-0.0288	0.0149	19	5900471	0.0527497	0.0527497	0.135872	0.002982
0.0972636	-0.0243329	0.0130507	0.0622544	C	T	FKBPL	0.096495	1_215132864	T	C	-0.076164	0.01395	4.79954e-08	1_215132864	C	T	0.0782661	0.0287	0.0206	1	215132864	0.1641	0.1641	0.0877649	0.00873015
0.10745	-0.0128846	0.0121721	0.28981	T	A	FKBPL	0.10914	1_59317534	A	T	-0.077729	0.012938	1.90414e-09	1_59317534	T	A	0.11472	0.005	0.016	1	59317534	0.7536	0.7536	0.111085	0.001945
0.327806	-0.0105427	0.0079464	0.184601	T	C	FKBPL	0.32807	22_30764664	C	T	-0.049796	0.0085743	6.39882e-09	22_30764664	C	T	0.697529	-0.0237	0.0105	22	30764664	0.0242499	0.0242499	0.512668	0.184597
0.624659	-0.0005516	0.00769246	0.942831	C	G	FKBPL	0.62685	22_38452254	G	C	-0.054696	0.0082275	3.01995e-11	22_38452254	G	C	0.333477	-0.0112	0.0101	22	38452254	0.2689	0.2689	0.479068	0.147782
0.579291	0.0101078	0.00760139	0.183608	A	G	FKBPL	0.57771	3_146341576	G	A	-0.044353	0.008112	4.59515e-08	3_146341576	G	A	0.440062	0.0144	0.01	3	146341576	0.1491	0.1491	0.509676	0.0680335
0.348987	0.0186337	0.00785123	0.0176275	G	C	FKBPL	0.35009	4_54135271	C	G	-0.055093	0.0083545	4.33511e-11	4_54135271	G	C	0.313041	0.0005	0.0105	4	54135271	0.9625	0.9625	0.331014	0.019076
0.693058	-0.0077435	0.00812069	0.340313	A	T	FKBPL	0.68434	5_81888493	T	A	-0.050807	0.0086432	4.18697e-09	5_81888493	T	A	0.31577	-0.0071	0.0106	5	81888493	0.5047	0.5047	0.504414	0.179926
0.415859	-0.0046659	0.00774175	0.546711	A	G	FKBPL	0.41645	5_82789647	G	A	0.07989	0.0082377	3.2961e-22	5_82789647	G	A	0.603553	0.011	0.01	5	82789647	0.2737	0.2737	0.509706	0.093256
0.190272	0.0123005	0.00950127	0.195452	C	T	FKBPL	0.19371	5_82860485	T	C	0.13805	0.010077	1.34586e-42	5_82860485	C	T	0.192651	-0.0015	0.0129	5	82860485	0.9065	0.9065	0.191462	0.0022485
0.42098	0.0068134	0.00760156	0.370084	A	G	FKBPL	0.41689	6_151021722	G	A	0.052113	0.0081146	1.3627e-10	6_151021722	G	A	0.598713	-0.0166	0.0095	6	151021722	0.0803101	0.0803101	0.509846	0.0929565
0.0621772	0.00080586	0.0155523	0.958675	G	C	FKBPL	0.062047	6_26090270	C	G	-0.082491	0.013196	4.12857e-10	6_26090270	G	C	0.0446368	-0.016	0.0245	6	26090270	0.5141	0.5141	0.053407	0.00864
0.0621772	0.00080586	0.0155523	0.958675	G	C	FKBPL	0.062047	6_26090270	T	G	-0.082491	0.013196	4.12857e-10	6_26090270	G	C	0.0446368	-0.016	0.0245	6	26090270	0.5141	0.5141	0.053407	0.00864
0.283834	-0.0243521	0.00834089	0.00350485	A	T	FKBPL	0.28848	6_29048689	T	A	-0.064475	0.0088676	3.65595e-13	6_29048689	T	A	0.766554	0.0063	0.0142	6	29048689	0.659601	0.659601	0.525194	0.236714
0.00489284	-0.0115502	0.0552667	0.834456	G	A	FKBPL	0.00491	6_29223493	A	G	-0.068437	0.012058	1.39316e-08	6_29223493	G	A	0.006244	0.2239	0.2234	6	29223493	0.3162	0.3162	0.00556842	0.00065842
0.00489284	-0.0115502	0.0552667	0.834456	G	A	FKBPL	0.00491	6_29223493	C	G	-0.068437	0.012058	1.39316e-08	6_29223493	G	A	0.006244	0.2239	0.2234	6	29223493	0.3162	0.3162	0.00556842	0.00065842
0.144115	-0.0447967	0.0106173	2.4516e-05	G	T	FKBPL	0.0086195	6_30333505	A	G	-0.064569	0.011268	1.01158e-08	6_30333505	G	T	0.09243	-0.0183	0.0223	6	30333505	0.4116	0.4116	0.118273	0.109653
0.144115	-0.0447967	0.0106173	2.4516e-05	G	T	FKBPL	0.0086195	6_30333505	T	G	-0.064569	0.011268	1.01158e-08	6_30333505	G	T	0.09243	-0.0183	0.0223	6	30333505	0.4116	0.4116	0.118273	0.109653
0.274428	-0.0364557	0.00976149	0.00018798	T	A	FKBPL	0.27524	6_32612430	A	T	-0.059001	0.010415	1.48081e-08	6_32612430	T	A	0.09734	0.0065	0.0592	6	32612430	0.9126	0.9126	0.185884	0.089356
0.274428	-0.0364557	0.00976149	0.00018798	T	A	FKBPL	0.27524	6_32612430	C	T	-0.059001	0.010415	1.48081e-08	6_32612430	T	A	0.09734	0.0065	0.0592	6	32612430	0.9126	0.9126	0.185884	0.089356
0.372872	0.00081922	0.00783739	0.916751	G	C	FKBPL	0.37341	7_18915559	C	G	-0.051026	0.0083561	1.03062e-09	7_18915559	G	C	0.391874	0.0094	0.0103	7	18915559	0.3614	0.3614	0.382373	0.008963
0.174994	-0.0016565	0.0100619	0.869236	T	C	FKBPL	0.17649	7_564083	C	T	0.060302	0.010758	2.09749e-08	7_564083	C	T	0.824641	0.0076	0.032	7	564083	0.8111	0.8111	0.499818	0.323327
0.299553	-0.0120349	0.00823103	0.143702	G	A	FKBPL	0.29676	8_122468399	A	G	0.051262	0.0088545	7.13181e-09	8_122468399	G	A	0.311868	0.0029	0.0107	8	122468399	0.784701	0.784701	0.30571	0.0089505
0.541176	0.00799112	0.00752106	0.28801	G	T	FKBPL	0.54139	8_131100960	T	G	-0.044554	0.008037	2.98607e-08	8_131100960	G	T	0.539043	-0.0147	0.0098	8	131100960	0.1338	0.1338	0.54011	0.0012805
ad_uk_FKBPL_1630
eaf.X	beta.X	se.X	pval.X	other_allele.X	effect_allele.X	id.X	eaf.M	SNP_37	effect_allele.M	other_allele.M	beta.M	se.M	pval.M	SNP	other_allele.Y	effect_allele.Y	eaf.Y	beta.Y	se.Y	chr37.Y.x	pos37.Y.x	pval.Y.x	pval.Y.y	eaf_avg	diff
0.20487	-0.0509629	0.00930227	4.28845e-08	C	A	FKBPL	0.21173	3_18250509	A	C	0.0023521	0.0098727	0.811692	3_18250509	C	A	0.218272	0.0068	0.0119	3	18250509	0.569	0.569	0.211571	0.000159
0.604628	0.0550822	0.00761195	4.61105e-13	T	C	FKBPL	0.60048	3_56849749	C	T	-0.0022501	0.0081408	0.78224	3_56849749	C	T	0.370763	0.004	0.0101	3	56849749	0.691801	0.691801	0.487696	0.112784
0.388315	-0.0451519	0.00768543	4.22824e-09	G	A	FKBPL	0.38625	5_131820997	A	G	0.0054921	0.008181	0.502019	5_131820997	G	A	0.351854	-0.0058	0.0101	5	131820997	0.566601	0.566601	0.370084	0.0161655
0.130627	-0.0811596	0.0111264	3.00193e-13	G	A	FKBPL	0.13182	6_31749142	A	G	-0.093214	0.011792	2.76058e-15	6_31749142	G	A	0.0936707	-0.0284	0.0185	6	31749142	0.1248	0.1248	0.112149	0.0196711
0.00371003	-0.619965	0.0614039	5.724e-24	A	G	FKBPL	0.0035933	6_32129465	G	A	-0.019408	0.067191	0.772698	6_32129465	G	A	0.9971	-0.2062	0.1704	6	32129465	0.2262	0.2262	0.500405	0.496812
0.286602	-0.0454645	0.00825824	3.68451e-08	A	T	FKBPL	0.2855	8_106581528	T	A	0.0044938	0.0088406	0.611238	8_106581528	T	A	0.756374	-0.018	0.0112	8	106581528	0.1083	0.1083	0.521488	0.235988
0.312755	0.0497724	0.00810193	8.0837e-10	T	C	FKBPL	0.31899	10_64948684	C	T	-0.012603	0.008647	0.144984	10_64948684	C	T	0.671976	0.0104	0.0107	10	64948684	0.3328	0.3328	0.492366	0.173375
0.557965	0.046638	0.00752992	5.87706e-10	G	A	FKBPL	0.55723	12_54712308	A	G	-0.0048014	0.0080299	0.549883	12_54712308	G	A	0.584559	0.0003	0.01	12	54712308	0.978	0.978	0.571262	0.014032
0.415049	-0.0028203	0.00759368	0.710341	T	C	FKBPL	0.41096	10_105455528	C	T	-0.048327	0.0081415	2.95189e-09	10_105455528	C	T	0.622559	-0.0152	0.0104	10	105455528	0.1441	0.1441	0.518804	0.107844
0.506382	-0.0053299	0.00748655	0.476507	A	G	FKBPL	0.50685	10_49832239	G	A	-0.044076	0.0079931	3.53021e-08	10_49832239	G	A	0.482579	0.0119	0.0119	10	49832239	0.318	0.318	0.49448	0.0123695
0.506288	-0.0054743	0.00748573	0.464595	G	T	FKBPL	0.50669	10_49834326	T	G	-0.044317	0.0079915	2.95393e-08	10_49834326	G	T	0.518949	-0.0216	0.0098	10	49834326	0.02776	0.02776	0.512618	0.0059285
0.414921	-0.0021466	0.0076072	0.777802	T	A	FKBPL	0.41265	12_118461574	A	T	0.049756	0.0081689	1.13553e-09	12_118461574	T	A	0.436882	-0.0043	0.0103	12	118461574	0.676799	0.676799	0.425901	0.0132515
0.163126	0.00880668	0.0101004	0.383258	T	C	FKBPL	0.16059	17_42947314	C	T	-0.089051	0.010888	2.97167e-16	17_42947314	C	T	0.859475	-0.0052	0.0134	17	42947314	0.6983	0.6983	0.511301	0.35071
0.546976	-0.0064742	0.00752857	0.389817	C	T	FKBPL	0.55068	17_43144195	T	C	0.046628	0.0080393	6.69576e-09	17_43144195	C	T	0.54404	0.0115	0.0098	17	43144195	0.2405	0.2405	0.545508	0.005172
0.159245	0.013102	0.010565	0.214928	G	A	FKBPL	0.15828	19_45428234	A	G	0.071062	0.011238	2.59597e-10	19_45428234	G	A	0.192424	0.9177	0.0136	19	45428234	0	0	0.175835	0.0175545
0.558591	-0.0157052	0.00757503	0.0381461	T	C	FKBPL	0.55557	22_30667277	C	T	-0.045659	0.0080784	1.59956e-08	22_30667277	C	T	0.436287	-0.0294	0.0102	22	30667277	0.00382596	0.00382596	0.497439	0.058131
0.624659	-0.0005516	0.00769246	0.942831	C	G	FKBPL	0.62685	22_38452254	G	C	-0.049379	0.0082286	1.9829e-09	22_38452254	G	C	0.333477	-0.0112	0.0101	22	38452254	0.2689	0.2689	0.479068	0.147782
0.566513	0.0155805	0.00755497	0.0391805	T	C	FKBPL	0.56543	3_146359249	C	T	-0.047128	0.0080718	5.31741e-09	3_146359249	C	T	0.436634	0.0177	0.0098	3	146359249	0.0721406	0.0721406	0.501574	0.0638565
0.0250969	-0.0015374	0.0242545	0.94946	A	T	FKBPL	0.023956	4_54211208	T	A	-0.16948	0.02634	1.25748e-10	4_54211208	T	A	0.97152	0.0518	0.0338	4	54211208	0.1257	0.1257	0.498308	0.474352
0.265858	-0.0052655	0.00846344	0.533845	C	T	FKBPL	0.26351	5_139720831	T	C	-0.058241	0.0090566	1.28795e-10	5_139720831	C	T	0.270463	0.0378	0.0109	5	139720831	0.000542	0.000542	0.268161	0.0046505
0.693058	-0.0077435	0.00812069	0.340313	A	T	FKBPL	0.68434	5_81888493	T	A	-0.051776	0.008643	2.11446e-09	5_81888493	T	A	0.31577	-0.0071	0.0106	5	81888493	0.5047	0.5047	0.504414	0.179926
0.415859	-0.0046659	0.00774175	0.546711	A	G	FKBPL	0.41645	5_82789647	G	A	0.078742	0.008238	1.27938e-21	5_82789647	G	A	0.603553	0.011	0.01	5	82789647	0.2737	0.2737	0.509706	0.093256
0.193298	0.0107509	0.00944394	0.254958	T	G	FKBPL	0.19689	5_82860025	G	T	0.14499	0.010008	2.0797e-47	5_82860025	G	T	0.805656	0.0038	0.0129	5	82860025	0.766	0.766	0.499477	0.302587
0.416169	0.00814515	0.00765256	0.287161	T	G	FKBPL	0.41154	6_151019072	G	T	0.047658	0.0081633	5.33458e-09	6_151019072	G	T	0.584536	-0.0073	0.0474	6	151019072	0.8776	0.8776	0.500352	0.0888125
0.0621772	0.00080586	0.0155523	0.958675	G	C	FKBPL	0.062047	6_26090270	C	G	-0.076325	0.013197	7.39265e-09	6_26090270	G	C	0.0446368	-0.016	0.0245	6	26090270	0.5141	0.5141	0.053407	0.00864
0.0621772	0.00080586	0.0155523	0.958675	G	C	FKBPL	0.062047	6_26090270	T	G	-0.076325	0.013197	7.39265e-09	6_26090270	G	C	0.0446368	-0.016	0.0245	6	26090270	0.5141	0.5141	0.053407	0.00864
0.108666	0.0158709	0.0120759	0.188757	T	A	FKBPL	0.10396	6_27607111	TA	T	-0.055307	0.0098805	2.1918e-08	6_27607111	T	A	0.0885	-0.0191	0.0271	6	27607111	0.4809	0.4809	0.098583	0.005377
0.00489284	-0.0115502	0.0552667	0.834456	G	A	FKBPL	0.00491	6_29223493	A	G	-0.065825	0.012058	4.82948e-08	6_29223493	G	A	0.006244	0.2239	0.2234	6	29223493	0.3162	0.3162	0.00556842	0.00065842
0.00489284	-0.0115502	0.0552667	0.834456	G	A	FKBPL	0.00491	6_29223493	C	G	-0.065825	0.012058	4.82948e-08	6_29223493	G	A	0.006244	0.2239	0.2234	6	29223493	0.3162	0.3162	0.00556842	0.00065842
0.144115	-0.0447967	0.0106173	2.4516e-05	G	T	FKBPL	0.0086195	6_30333505	A	G	-0.071908	0.011267	1.76685e-10	6_30333505	G	T	0.09243	-0.0183	0.0223	6	30333505	0.4116	0.4116	0.118273	0.109653
0.144115	-0.0447967	0.0106173	2.4516e-05	G	T	FKBPL	0.0086195	6_30333505	T	G	-0.071908	0.011267	1.76685e-10	6_30333505	G	T	0.09243	-0.0183	0.0223	6	30333505	0.4116	0.4116	0.118273	0.109653
0.156883	-0.065606	0.0108001	1.24317e-09	A	C	FKBPL	0.15898	6_31620134	C	A	-0.093422	0.011423	2.98538e-16	6_31620134	C	A	0.874131	0.0302	0.0391	6	31620134	0.44	0.44	0.515507	0.356527
0.37107	0.0014834	0.0077843	0.848868	A	G	FKBPL	0.37093	7_18904175	G	A	-0.054569	0.0082866	4.61318e-11	7_18904175	G	A	0.610969	-0.0097	0.0102	7	18904175	0.3385	0.3385	0.491019	0.12009
0.172805	-0.0052465	0.00991885	0.596847	T	C	FKBPL	0.17558	8_101682642	C	T	0.058928	0.010595	2.68658e-08	8_101682642	C	T	0.852311	-0.0085	0.0135	8	101682642	0.5301	0.5301	0.512558	0.336978
0.0579063	0.0172323	0.016017	0.281984	A	G	FKBPL	0.055565	8_130645692	G	A	0.13242	0.01743	3.11172e-14	8_130645692	G	A	0.928847	-0.0174	0.0277	8	130645692	0.5297	0.5297	0.493377	0.437812
ad_uk_FKBPL_1631
eaf.X	beta.X	se.X	pval.X	other_allele.X	effect_allele.X	id.X	eaf.M	SNP_37	effect_allele.M	other_allele.M	beta.M	se.M	pval.M	SNP	other_allele.Y	effect_allele.Y	eaf.Y	beta.Y	se.Y	chr37.Y.x	pos37.Y.x	pval.Y.x	pval.Y.y	eaf_avg	diff
0.20487	-0.0509629	0.00930227	4.28845e-08	C	A	FKBPL	0.21173	3_18250509	A	C	0.0091338	0.0098726	0.354887	3_18250509	C	A	0.218272	0.0068	0.0119	3	18250509	0.569	0.569	0.211571	0.000159
0.604628	0.0550822	0.00761195	4.61105e-13	T	C	FKBPL	0.60048	3_56849749	C	T	-0.0034891	0.0081408	0.668221	3_56849749	C	T	0.370763	0.004	0.0101	3	56849749	0.691801	0.691801	0.487696	0.112784
0.388315	-0.0451519	0.00768543	4.22824e-09	G	A	FKBPL	0.38625	5_131820997	A	G	-0.0001127	0.008181	0.989011	5_131820997	G	A	0.351854	-0.0058	0.0101	5	131820997	0.566601	0.566601	0.370084	0.0161655
0.130627	-0.0811596	0.0111264	3.00193e-13	G	A	FKBPL	0.13182	6_31749142	A	G	-0.095203	0.011791	7.03072e-16	6_31749142	G	A	0.0936707	-0.0284	0.0185	6	31749142	0.1248	0.1248	0.112149	0.0196711
0.00371003	-0.619965	0.0614039	5.724e-24	A	G	FKBPL	0.0035933	6_32129465	G	A	0.015416	0.067191	0.818529	6_32129465	G	A	0.9971	-0.2062	0.1704	6	32129465	0.2262	0.2262	0.500405	0.496812
0.286602	-0.0454645	0.00825824	3.68451e-08	A	T	FKBPL	0.2855	8_106581528	T	A	-4.7e-05	0.0088407	0.995757	8_106581528	T	A	0.756374	-0.018	0.0112	8	106581528	0.1083	0.1083	0.521488	0.235988
0.312755	0.0497724	0.00810193	8.0837e-10	T	C	FKBPL	0.31899	10_64948684	C	T	-0.0088334	0.0086472	0.307008	10_64948684	C	T	0.671976	0.0104	0.0107	10	64948684	0.3328	0.3328	0.492366	0.173375
0.557965	0.046638	0.00752992	5.87706e-10	G	A	FKBPL	0.55723	12_54712308	A	G	-0.0065344	0.0080298	0.415786	12_54712308	G	A	0.584559	0.0003	0.01	12	54712308	0.978	0.978	0.571262	0.014032
0.413561	-0.002927	0.00761958	0.700872	T	C	FKBPL	0.40948	10_105447838	C	T	-0.045521	0.0081666	2.509e-08	10_105447838	C	T	0.618531	-0.0136	0.0101	10	105447838	0.1791	0.1791	0.516046	0.106566
0.506382	-0.0053299	0.00748655	0.476507	A	G	FKBPL	0.50685	10_49832239	G	A	-0.048045	0.0079924	1.86123e-09	10_49832239	G	A	0.482579	0.0119	0.0119	10	49832239	0.318	0.318	0.49448	0.0123695
0.506288	-0.0054743	0.00748573	0.464595	G	T	FKBPL	0.50669	10_49834326	T	G	-0.048484	0.0079907	1.31341e-09	10_49834326	G	T	0.518949	-0.0216	0.0098	10	49834326	0.02776	0.02776	0.512618	0.0059285
0.381624	0.00416881	0.00768842	0.587667	G	A	FKBPL	0.37933	12_118443690	A	G	0.045773	0.0082464	2.86946e-08	12_118443690	G	A	0.390057	-0.0027	0.0104	12	118443690	0.791701	0.791701	0.38584	0.0065105
0.163126	0.00880668	0.0101004	0.383258	T	C	FKBPL	0.16059	17_42947314	C	T	-0.085018	0.010889	5.99791e-15	17_42947314	C	T	0.859475	-0.0052	0.0134	17	42947314	0.6983	0.6983	0.511301	0.35071
0.546976	-0.0064742	0.00752857	0.389817	C	T	FKBPL	0.55068	17_43144195	T	C	0.049724	0.0080387	6.2647e-10	17_43144195	C	T	0.54404	0.0115	0.0098	17	43144195	0.2405	0.2405	0.545508	0.005172
0.188411	0.00272675	0.00955842	0.775436	A	G	FKBPL	0.1907	17_73857306	G	A	0.061847	0.010167	1.19069e-09	17_73857306	G	A	0.823227	0.0106	0.0127	17	73857306	0.406	0.406	0.505819	0.315119
0.159245	0.013102	0.010565	0.214928	G	A	FKBPL	0.15828	19_45428234	A	G	0.073135	0.011238	7.72681e-11	19_45428234	G	A	0.192424	0.9177	0.0136	19	45428234	0	0	0.175835	0.0175545
0.859976	-9.34e-05	0.0109179	0.993173	T	C	FKBPL	0.86373	1_230954855	C	T	0.065072	0.011739	2.99158e-08	1_230954855	C	T	0.152162	0.032	0.0149	1	230954855	0.0316301	0.0316301	0.506069	0.357661
0.558591	-0.0157052	0.00757503	0.0381461	T	C	FKBPL	0.55557	22_30667277	C	T	-0.050317	0.0080776	4.74679e-10	22_30667277	C	T	0.436287	-0.0294	0.0102	22	30667277	0.00382596	0.00382596	0.497439	0.058131
0.624659	-0.0005516	0.00769246	0.942831	C	G	FKBPL	0.62685	22_38452254	G	C	-0.05222	0.008228	2.23049e-10	22_38452254	G	C	0.333477	-0.0112	0.0101	22	38452254	0.2689	0.2689	0.479068	0.147782
0.0979855	0.0109319	0.012612	0.386057	C	A	FKBPL	0.098908	2_56128091	A	C	0.073537	0.013428	4.3722e-08	2_56128091	C	A	0.100856	0.0238	0.0167	2	56128091	0.1545	0.1545	0.0994208	0.00051275
0.566513	0.0155805	0.00755497	0.0391805	T	C	FKBPL	0.56543	3_146359249	C	T	-0.04531	0.0080721	2.00401e-08	3_146359249	C	T	0.436634	0.0177	0.0098	3	146359249	0.0721406	0.0721406	0.501574	0.0638565
0.163162	0.0125033	0.0101489	0.217953	G	A	FKBPL	0.16282	3_183354008	A	G	-0.073548	0.01086	1.28825e-11	3_183354008	G	A	0.150658	0.0002	0.0137	3	183354008	0.9856	0.9856	0.15691	0.00591
0.265858	-0.0052655	0.00846344	0.533845	C	T	FKBPL	0.26351	5_139720831	T	C	-0.053832	0.0090575	2.82098e-09	5_139720831	C	T	0.270463	0.0378	0.0109	5	139720831	0.000542	0.000542	0.268161	0.0046505
0.415859	-0.0046659	0.00774175	0.546711	A	G	FKBPL	0.41645	5_82789647	G	A	0.077129	0.0082385	8.33681e-21	5_82789647	G	A	0.603553	0.011	0.01	5	82789647	0.2737	0.2737	0.509706	0.093256
0.193298	0.0107509	0.00944394	0.254958	T	G	FKBPL	0.19689	5_82860025	G	T	0.14225	0.010009	1.07152e-45	5_82860025	G	T	0.805656	0.0038	0.0129	5	82860025	0.766	0.766	0.499477	0.302587
0.137519	0.0145301	0.0109003	0.18253	C	T	FKBPL	0.13777	6_112148293	T	C	-0.066498	0.011513	7.73749e-09	6_112148293	C	T	0.127439	0.033	0.0141	6	112148293	0.0188899	0.0188899	0.132479	0.005291
0.421747	0.00620962	0.00760053	0.41393	T	C	FKBPL	0.41752	6_151022220	C	T	0.054531	0.0081148	1.84927e-11	6_151022220	C	T	0.598644	-0.0166	0.0095	6	151022220	0.0800608	0.0800608	0.510196	0.0926755
0.0621772	0.00080586	0.0155523	0.958675	G	C	FKBPL	0.062047	6_26090270	C	G	-0.084221	0.013196	1.76726e-10	6_26090270	G	C	0.0446368	-0.016	0.0245	6	26090270	0.5141	0.5141	0.053407	0.00864
0.0621772	0.00080586	0.0155523	0.958675	G	C	FKBPL	0.062047	6_26090270	T	G	-0.084221	0.013196	1.76726e-10	6_26090270	G	C	0.0446368	-0.016	0.0245	6	26090270	0.5141	0.5141	0.053407	0.00864
0.108666	0.0158709	0.0120759	0.188757	T	A	FKBPL	0.10396	6_27607111	TA	T	-0.058372	0.00988	3.49704e-09	6_27607111	T	A	0.0885	-0.0191	0.0271	6	27607111	0.4809	0.4809	0.098583	0.005377
0.00489284	-0.0115502	0.0552667	0.834456	G	A	FKBPL	0.00491	6_29223493	A	G	-0.078208	0.012056	8.89201e-11	6_29223493	G	A	0.006244	0.2239	0.2234	6	29223493	0.3162	0.3162	0.00556842	0.00065842
0.00489284	-0.0115502	0.0552667	0.834456	G	A	FKBPL	0.00491	6_29223493	C	G	-0.078208	0.012056	8.89201e-11	6_29223493	G	A	0.006244	0.2239	0.2234	6	29223493	0.3162	0.3162	0.00556842	0.00065842
0.144115	-0.0447967	0.0106173	2.4516e-05	G	T	FKBPL	0.0086195	6_30333505	A	G	-0.078758	0.011265	2.77971e-12	6_30333505	G	T	0.09243	-0.0183	0.0223	6	30333505	0.4116	0.4116	0.118273	0.109653
0.144115	-0.0447967	0.0106173	2.4516e-05	G	T	FKBPL	0.0086195	6_30333505	T	G	-0.078758	0.011265	2.77971e-12	6_30333505	G	T	0.09243	-0.0183	0.0223	6	30333505	0.4116	0.4116	0.118273	0.109653
0.132501	-0.077636	0.0110146	1.80926e-12	C	T	FKBPL	0.13376	6_31808436	T	C	-0.096876	0.011676	1.11429e-16	6_31808436	C	T	0.0941895	-0.0296	0.0183	6	31808436	0.1064	0.1064	0.113345	0.0204147
0.0579063	0.0172323	0.016017	0.281984	A	G	FKBPL	0.055565	8_130645692	G	A	0.10775	0.017435	6.48933e-10	8_130645692	G	A	0.928847	-0.0174	0.0277	8	130645692	0.5297	0.5297	0.493377	0.437812
0.141847	-0.0013947	0.0107232	0.896519	T	C	FKBPL	0.14043	8_25237801	C	T	0.067669	0.011422	3.16155e-09	8_25237801	C	T	0.874844	-0.0345	0.0144	8	25237801	0.0164399	0.0164399	0.508346	0.367916
0.586134	-0.0048149	0.00759153	0.525922	C	T	FKBPL	0.58216	9_22083404	T	C	-0.044499	0.0080656	3.47376e-08	9_22083404	C	T	0.518873	0.0199	0.0102	9	22083404	0.0507598	0.0507598	0.552504	0.0296565
ad_uk_FKBPL_1632
eaf.X	beta.X	se.X	pval.X	other_allele.X	effect_allele.X	id.X	eaf.M	SNP_37	effect_allele.M	other_allele.M	beta.M	se.M	pval.M	SNP	other_allele.Y	effect_allele.Y	eaf.Y	beta.Y	se.Y	chr37.Y.x	pos37.Y.x	pval.Y.x	pval.Y.y	eaf_avg	diff
0.20487	-0.0509629	0.00930227	4.28845e-08	C	A	FKBPL	0.21173	3_18250509	A	C	-0.0034343	0.0098727	0.727947	3_18250509	C	A	0.218272	0.0068	0.0119	3	18250509	0.569	0.569	0.211571	0.000159
0.604628	0.0550822	0.00761195	4.61105e-13	T	C	FKBPL	0.60048	3_56849749	C	T	-0.0090821	0.0081406	0.264582	3_56849749	C	T	0.370763	0.004	0.0101	3	56849749	0.691801	0.691801	0.487696	0.112784
0.388315	-0.0451519	0.00768543	4.22824e-09	G	A	FKBPL	0.38625	5_131820997	A	G	0.010841	0.0081808	0.185123	5_131820997	G	A	0.351854	-0.0058	0.0101	5	131820997	0.566601	0.566601	0.370084	0.0161655
0.130627	-0.0811596	0.0111264	3.00193e-13	G	A	FKBPL	0.13182	6_31749142	A	G	-0.094652	0.011791	1.03039e-15	6_31749142	G	A	0.0936707	-0.0284	0.0185	6	31749142	0.1248	0.1248	0.112149	0.0196711
0.00371003	-0.619965	0.0614039	5.724e-24	A	G	FKBPL	0.0035933	6_32129465	G	A	-0.044875	0.067191	0.50422	6_32129465	G	A	0.9971	-0.2062	0.1704	6	32129465	0.2262	0.2262	0.500405	0.496812
0.286602	-0.0454645	0.00825824	3.68451e-08	A	T	FKBPL	0.2855	8_106581528	T	A	0.0035106	0.0088407	0.691305	8_106581528	T	A	0.756374	-0.018	0.0112	8	106581528	0.1083	0.1083	0.521488	0.235988
0.312755	0.0497724	0.00810193	8.0837e-10	T	C	FKBPL	0.31899	10_64948684	C	T	-0.0085763	0.0086472	0.321307	10_64948684	C	T	0.671976	0.0104	0.0107	10	64948684	0.3328	0.3328	0.492366	0.173375
0.557965	0.046638	0.00752992	5.87706e-10	G	A	FKBPL	0.55723	12_54712308	A	G	-0.014552	0.0080295	0.069952	12_54712308	G	A	0.584559	0.0003	0.01	12	54712308	0.978	0.978	0.571262	0.014032
0.860094	-0.0186647	0.0107452	0.0823834	G	A	FKBPL	0.86219	10_105639421	A	G	-0.066177	0.011659	1.39091e-08	10_105639421	G	A	0.855049	0.0134	0.014	10	105639421	0.3383	0.3383	0.857572	0.0046185
0.506828	-0.0049303	0.00748645	0.510172	T	C	FKBPL	0.507	10_49824141	C	T	-0.053043	0.0079936	3.28095e-11	10_49824141	C	T	0.481008	0.0198	0.0098	10	49824141	0.0434	0.0434	0.493918	0.013082
0.506382	-0.0053299	0.00748655	0.476507	A	G	FKBPL	0.50685	10_49832239	G	A	-0.05252	0.0079915	5.04661e-11	10_49832239	G	A	0.482579	0.0119	0.0119	10	49832239	0.318	0.318	0.49448	0.0123695
0.110283	0.0135133	0.0119216	0.257001	T	C	FKBPL	0.10931	11_82432134	C	T	-0.073685	0.012765	7.88678e-09	11_82432134	C	T	0.878006	-0.0307	0.0152	11	82432134	0.0436496	0.0436496	0.494144	0.384835
0.411625	0.00437286	0.0076348	0.566811	C	T	FKBPL	0.41736	11_95517737	T	C	0.046046	0.0081466	1.59845e-08	11_95517737	C	T	0.401466	-0.0092	0.0114	11	95517737	0.4174	0.4174	0.406546	0.0108145
0.0139957	0.0128094	0.031793	0.687021	G	C	FKBPL	0.015023	15_63092900	C	G	0.20321	0.033479	1.29628e-09	15_63092900	G	C	0.0202854	0.0214	0.0401	15	63092900	0.5935	0.5935	0.0171406	0.00211755
0.249926	-0.0128867	0.00859904	0.133973	G	A	FKBPL	0.25338	16_1025464	A	G	0.052259	0.0091719	1.22518e-08	16_1025464	G	A	0.224481	0.0006	0.0117	16	1025464	0.9566	0.9566	0.237204	0.0161765
0.163126	0.00880668	0.0101004	0.383258	T	C	FKBPL	0.16059	17_42947314	C	T	-0.088382	0.010888	4.93174e-16	17_42947314	C	T	0.859475	-0.0052	0.0134	17	42947314	0.6983	0.6983	0.511301	0.35071
0.546976	-0.0064742	0.00752857	0.389817	C	T	FKBPL	0.55068	17_43144195	T	C	0.0502	0.0080386	4.29734e-10	17_43144195	C	T	0.54404	0.0115	0.0098	17	43144195	0.2405	0.2405	0.545508	0.005172
0.390704	0.00502268	0.00803027	0.531664	A	G	FKBPL	0.39512	1_156615114	G	A	-0.048814	0.0085685	1.23084e-08	1_156615114	G	A	0.638007	0.0111	0.0139	1	156615114	0.4249	0.4249	0.514355	0.119235
0.558591	-0.0157052	0.00757503	0.0381461	T	C	FKBPL	0.55557	22_30667277	C	T	-0.060791	0.0080753	5.28445e-14	22_30667277	C	T	0.436287	-0.0294	0.0102	22	30667277	0.00382596	0.00382596	0.497439	0.058131
0.624659	-0.0005516	0.00769246	0.942831	C	G	FKBPL	0.62685	22_38452254	G	C	-0.06298	0.0082256	1.96336e-14	22_38452254	G	C	0.333477	-0.0112	0.0101	22	38452254	0.2689	0.2689	0.479068	0.147782
0.652108	-0.0025015	0.00789811	0.75146	T	C	FKBPL	0.65466	3_13835087	C	T	0.053366	0.0084434	2.64423e-10	3_13835087	C	T	0.3414	-0.0047	0.01	3	13835087	0.6336	0.6336	0.496754	0.157906
0.346062	0.020695	0.00794945	0.00923251	G	A	FKBPL	0.34683	4_54200100	A	G	-0.05871	0.0084545	3.8815e-12	4_54200100	G	A	0.3025	-0.008	0.0229	4	54200100	0.725301	0.725301	0.324281	0.022549
0.693058	-0.0077435	0.00812069	0.340313	A	T	FKBPL	0.68434	5_81888493	T	A	-0.053346	0.0086427	6.80769e-10	5_81888493	T	A	0.31577	-0.0071	0.0106	5	81888493	0.5047	0.5047	0.504414	0.179926
0.0492657	0.00650808	0.0173748	0.70798	A	G	FKBPL	0.05067	5_82658571	G	A	0.10112	0.018368	3.7145e-08	5_82658571	G	A	0.938564	-0.0117	0.0223	5	82658571	0.599799	0.599799	0.493915	0.443245
0.415859	-0.0046659	0.00774175	0.546711	A	G	FKBPL	0.41645	5_82789647	G	A	0.10355	0.0082293	3.17687e-36	5_82789647	G	A	0.603553	0.011	0.01	5	82789647	0.2737	0.2737	0.509706	0.093256
0.190272	0.0123005	0.00950127	0.195452	C	T	FKBPL	0.19371	5_82860485	T	C	0.15941	0.010066	2.93089e-56	5_82860485	C	T	0.192651	-0.0015	0.0129	5	82860485	0.9065	0.9065	0.191462	0.0022485
0.76762	0.0039583	0.00884119	0.654362	C	T	FKBPL	0.76823	6_142548099	T	C	0.055576	0.0094869	4.72607e-09	6_142548099	C	T	0.782922	-0.008	0.0117	6	142548099	0.4916	0.4916	0.775271	0.007041
0.144115	-0.0447967	0.0106173	2.4516e-05	G	T	FKBPL	0.0086195	6_30333505	A	G	-0.064263	0.011268	1.18686e-08	6_30333505	G	T	0.09243	-0.0183	0.0223	6	30333505	0.4116	0.4116	0.118273	0.109653
0.144115	-0.0447967	0.0106173	2.4516e-05	G	T	FKBPL	0.0086195	6_30333505	T	G	-0.064263	0.011268	1.18686e-08	6_30333505	G	T	0.09243	-0.0183	0.0223	6	30333505	0.4116	0.4116	0.118273	0.109653
0.132664	-0.0789033	0.0110093	7.66832e-13	A	G	FKBPL	0.134	6_31807540	G	A	-0.096732	0.011671	1.19674e-16	6_31807540	G	A	0.906187	0.029	0.0184	6	31807540	0.1147	0.1147	0.519425	0.385425
0.34379	0.00473921	0.00791263	0.549211	C	T	FKBPL	0.34471	7_18907030	T	C	-0.046461	0.0083967	3.16957e-08	7_18907030	C	T	0.359572	0.0106	0.0102	7	18907030	0.297	0.297	0.351681	0.006971
0.23245	0.00516619	0.00925901	0.576869	C	T	FKBPL	0.23085	7_573448	T	C	0.055491	0.0099239	2.2683e-08	7_573448	C	T	0.215694	0.0066	0.0331	7	573448	0.8429	0.8429	0.224072	0.006778
0.0579063	0.0172323	0.016017	0.281984	A	G	FKBPL	0.055565	8_130645692	G	A	0.13092	0.01743	6.01174e-14	8_130645692	G	A	0.928847	-0.0174	0.0277	8	130645692	0.5297	0.5297	0.493377	0.437812
0.0271946	0.00165535	0.023066	0.942788	G	C	FKBPL	0.026089	9_111775756	C	G	-0.14073	0.024984	1.78978e-08	9_111775756	G	C	0.0318684	0.0217	0.0482	9	111775756	0.652299	0.652299	0.0295315	0.0034425
ad_uk_FKBPL_1633
eaf.X	beta.X	se.X	pval.X	other_allele.X	effect_allele.X	id.X	eaf.M	SNP_37	effect_allele.M	other_allele.M	beta.M	se.M	pval.M	SNP	other_allele.Y	effect_allele.Y	eaf.Y	beta.Y	se.Y	chr37.Y.x	pos37.Y.x	pval.Y.x	pval.Y.y	eaf_avg	diff
0.20487	-0.0509629	0.00930227	4.28845e-08	C	A	FKBPL	0.21173	3_18250509	A	C	-0.0053225	0.0098727	0.589821	3_18250509	C	A	0.218272	0.0068	0.0119	3	18250509	0.569	0.569	0.211571	0.000159
0.604628	0.0550822	0.00761195	4.61105e-13	T	C	FKBPL	0.60048	3_56849749	C	T	-0.012672	0.0081405	0.119572	3_56849749	C	T	0.370763	0.004	0.0101	3	56849749	0.691801	0.691801	0.487696	0.112784
0.388315	-0.0451519	0.00768543	4.22824e-09	G	A	FKBPL	0.38625	5_131820997	A	G	0.0085923	0.0081809	0.293589	5_131820997	G	A	0.351854	-0.0058	0.0101	5	131820997	0.566601	0.566601	0.370084	0.0161655
0.130627	-0.0811596	0.0111264	3.00193e-13	G	A	FKBPL	0.13182	6_31749142	A	G	-0.088535	0.011793	6.18016e-14	6_31749142	G	A	0.0936707	-0.0284	0.0185	6	31749142	0.1248	0.1248	0.112149	0.0196711
0.00371003	-0.619965	0.0614039	5.724e-24	A	G	FKBPL	0.0035933	6_32129465	G	A	-0.064574	0.06719	0.336527	6_32129465	G	A	0.9971	-0.2062	0.1704	6	32129465	0.2262	0.2262	0.500405	0.496812
0.286602	-0.0454645	0.00825824	3.68451e-08	A	T	FKBPL	0.2855	8_106581528	T	A	-0.0096217	0.0088405	0.276446	8_106581528	T	A	0.756374	-0.018	0.0112	8	106581528	0.1083	0.1083	0.521488	0.235988
0.312755	0.0497724	0.00810193	8.0837e-10	T	C	FKBPL	0.31899	10_64948684	C	T	-0.0092784	0.0086472	0.283283	10_64948684	C	T	0.671976	0.0104	0.0107	10	64948684	0.3328	0.3328	0.492366	0.173375
0.557965	0.046638	0.00752992	5.87706e-10	G	A	FKBPL	0.55723	12_54712308	A	G	-0.007927	0.0080298	0.323549	12_54712308	G	A	0.584559	0.0003	0.01	12	54712308	0.978	0.978	0.571262	0.014032
0.860094	-0.0186647	0.0107452	0.0823834	G	A	FKBPL	0.86219	10_105639421	A	G	-0.069637	0.011658	2.35288e-09	10_105639421	G	A	0.855049	0.0134	0.014	10	105639421	0.3383	0.3383	0.857572	0.0046185
0.506382	-0.0053299	0.00748655	0.476507	A	G	FKBPL	0.50685	10_49832239	G	A	-0.052567	0.0079915	4.84172e-11	10_49832239	G	A	0.482579	0.0119	0.0119	10	49832239	0.318	0.318	0.49448	0.0123695
0.51259	-0.0063281	0.00750553	0.39916	T	C	FKBPL	0.5128	10_49844458	C	T	-0.054838	0.0080073	7.60326e-12	10_49844458	C	T	0.476879	0.0254	0.01	10	49844458	0.0111599	0.0111599	0.494735	0.0180655
0.361592	0.00930542	0.00777452	0.231341	C	T	FKBPL	0.36363	11_82443417	T	C	-0.047141	0.0082388	1.06341e-08	11_82443417	C	T	0.363704	0.0206	0.0102	11	82443417	0.0438198	0.0438198	0.362648	0.000982
0.382035	0.00494998	0.00770356	0.520511	C	G	FKBPL	0.37964	12_118440372	G	C	0.053174	0.0082673	1.2785e-10	12_118440372	G	C	0.604561	-0.0093	0.0191	12	118440372	0.625801	0.625801	0.493298	0.113658
0.559066	-0.0141524	0.00751264	0.0595909	A	G	FKBPL	0.55822	16_51449760	G	A	-0.044805	0.0080641	2.78163e-08	16_51449760	G	A	0.427472	0.0005	0.01	16	51449760	0.9623	0.9623	0.493269	0.064951
0.163126	0.00880668	0.0101004	0.383258	T	C	FKBPL	0.16059	17_42947314	C	T	-0.085326	0.010889	4.7863e-15	17_42947314	C	T	0.859475	-0.0052	0.0134	17	42947314	0.6983	0.6983	0.511301	0.35071
0.546976	-0.0064742	0.00752857	0.389817	C	T	FKBPL	0.55068	17_43144195	T	C	0.046903	0.0080393	5.45632e-09	17_43144195	C	T	0.54404	0.0115	0.0098	17	43144195	0.2405	0.2405	0.545508	0.005172
0.390704	0.00502268	0.00803027	0.531664	A	G	FKBPL	0.39512	1_156615114	G	A	-0.048565	0.0085686	1.45881e-08	1_156615114	G	A	0.638007	0.0111	0.0139	1	156615114	0.4249	0.4249	0.514355	0.119235
0.558591	-0.0157052	0.00757503	0.0381461	T	C	FKBPL	0.55557	22_30667277	C	T	-0.060899	0.0080752	4.77529e-14	22_30667277	C	T	0.436287	-0.0294	0.0102	22	30667277	0.00382596	0.00382596	0.497439	0.058131
0.619036	0.00063845	0.00769094	0.933841	G	C	FKBPL	0.6204	22_38467784	C	G	-0.059949	0.0082235	3.17687e-13	22_38467784	G	C	0.663271	0.0105	0.0101	22	38467784	0.2962	0.2962	0.641154	0.0207535
0.601508	0.00180566	0.00763867	0.813134	T	C	FKBPL	0.60243	3_13836296	C	T	0.057106	0.0081622	2.67917e-12	3_13836296	C	T	0.400302	-0.0035	0.0094	3	13836296	0.7064	0.7064	0.500905	0.101525
0.0738308	0.00524523	0.0143874	0.715431	G	A	FKBPL	0.072593	3_183383310	A	G	-0.11147	0.015712	1.32739e-12	3_183383310	G	A	0.0574324	-0.005	0.0226	3	183383310	0.8253	0.8253	0.0656316	0.0069614
0.391191	-0.0141339	0.00772953	0.0674668	G	A	FKBPL	0.39289	4_185124305	A	G	-0.053826	0.0081726	4.58142e-11	4_185124305	G	A	0.423822	0.0088	0.0102	4	185124305	0.3863	0.3863	0.407506	0.0146165
0.635257	-0.0116518	0.00777736	0.134089	C	T	FKBPL	0.63313	4_54109623	T	C	0.058066	0.0082632	2.15278e-12	4_54109623	C	T	0.665187	-0.0064	0.0104	4	54109623	0.5364	0.5364	0.650222	0.017092
0.265858	-0.0052655	0.00846344	0.533845	C	T	FKBPL	0.26351	5_139720831	T	C	-0.052007	0.0090578	9.46237e-09	5_139720831	C	T	0.270463	0.0378	0.0109	5	139720831	0.000542	0.000542	0.268161	0.0046505
0.687347	-0.0073617	0.00807603	0.362005	T	C	FKBPL	0.67858	5_81882387	C	T	-0.057311	0.0085808	2.44343e-11	5_81882387	C	T	0.321398	-0.0108	0.0105	5	81882387	0.3057	0.3057	0.504373	0.174207
0.415859	-0.0046659	0.00774175	0.546711	A	G	FKBPL	0.41645	5_82789647	G	A	0.089895	0.0082344	1.07152e-27	5_82789647	G	A	0.603553	0.011	0.01	5	82789647	0.2737	0.2737	0.509706	0.093256
0.190272	0.0123005	0.00950127	0.195452	C	T	FKBPL	0.19371	5_82860485	T	C	0.17434	0.010059	5.50808e-67	5_82860485	C	T	0.192651	-0.0015	0.0129	5	82860485	0.9065	0.9065	0.191462	0.0022485
0.767704	0.00426747	0.00884367	0.629418	A	G	FKBPL	0.76832	6_142546938	G	A	0.053952	0.0094885	1.3119e-08	6_142546938	G	A	0.218287	0.0072	0.0117	6	142546938	0.536801	0.536801	0.492995	0.275325
0.144115	-0.0447967	0.0106173	2.4516e-05	G	T	FKBPL	0.0086195	6_30333505	A	G	-0.061872	0.011268	4.03367e-08	6_30333505	G	T	0.09243	-0.0183	0.0223	6	30333505	0.4116	0.4116	0.118273	0.109653
0.144115	-0.0447967	0.0106173	2.4516e-05	G	T	FKBPL	0.0086195	6_30333505	T	G	-0.061872	0.011268	4.03367e-08	6_30333505	G	T	0.09243	-0.0183	0.0223	6	30333505	0.4116	0.4116	0.118273	0.109653
0.132664	-0.0789033	0.0110093	7.66832e-13	A	G	FKBPL	0.134	6_31807540	G	A	-0.091682	0.011673	4.14e-15	6_31807540	G	A	0.906187	0.029	0.0184	6	31807540	0.1147	0.1147	0.519425	0.385425
0.174994	-0.0016565	0.0100619	0.869236	T	C	FKBPL	0.17649	7_564083	C	T	0.062014	0.010758	8.2699e-09	7_564083	C	T	0.824641	0.0076	0.032	7	564083	0.8111	0.8111	0.499818	0.323327
0.0579063	0.0172323	0.016017	0.281984	A	G	FKBPL	0.055565	8_130645692	G	A	0.13722	0.017428	3.56451e-15	8_130645692	G	A	0.928847	-0.0174	0.0277	8	130645692	0.5297	0.5297	0.493377	0.437812
0.284829	-0.0120585	0.00828434	0.145511	A	G	FKBPL	0.2854	9_86574938	G	A	0.05081	0.0088652	1.00531e-08	9_86574938	G	A	0.7193	0.0012	0.0112	9	86574938	0.9153	0.9153	0.502065	0.216665
ad_uk_FKBPL_1642
eaf.X	beta.X	se.X	pval.X	other_allele.X	effect_allele.X	id.X	eaf.M	SNP_37	effect_allele.M	other_allele.M	beta.M	se.M	pval.M	SNP	other_allele.Y	effect_allele.Y	eaf.Y	beta.Y	se.Y	chr37.Y.x	pos37.Y.x	pval.Y.x	pval.Y.y	eaf_avg	diff
0.20487	-0.0509629	0.00930227	4.28845e-08	C	A	FKBPL	0.21173	3_18250509	A	C	-0.0067471	0.0098727	0.494345	3_18250509	C	A	0.218272	0.0068	0.0119	3	18250509	0.569	0.569	0.211571	0.000159
0.604628	0.0550822	0.00761195	4.61105e-13	T	C	FKBPL	0.60048	3_56849749	C	T	-0.012531	0.0081405	0.123726	3_56849749	C	T	0.370763	0.004	0.0101	3	56849749	0.691801	0.691801	0.487696	0.112784
0.388315	-0.0451519	0.00768543	4.22824e-09	G	A	FKBPL	0.38625	5_131820997	A	G	-0.0046443	0.008181	0.570243	5_131820997	G	A	0.351854	-0.0058	0.0101	5	131820997	0.566601	0.566601	0.370084	0.0161655
0.130627	-0.0811596	0.0111264	3.00193e-13	G	A	FKBPL	0.13182	6_31749142	A	G	-0.074214	0.011796	3.18493e-10	6_31749142	G	A	0.0936707	-0.0284	0.0185	6	31749142	0.1248	0.1248	0.112149	0.0196711
0.00371003	-0.619965	0.0614039	5.724e-24	A	G	FKBPL	0.0035933	6_32129465	G	A	-0.079283	0.06719	0.238013	6_32129465	G	A	0.9971	-0.2062	0.1704	6	32129465	0.2262	0.2262	0.500405	0.496812
0.286602	-0.0454645	0.00825824	3.68451e-08	A	T	FKBPL	0.2855	8_106581528	T	A	-0.0005957	0.0088407	0.946279	8_106581528	T	A	0.756374	-0.018	0.0112	8	106581528	0.1083	0.1083	0.521488	0.235988
0.312755	0.0497724	0.00810193	8.0837e-10	T	C	FKBPL	0.31899	10_64948684	C	T	-0.0164	0.0086468	0.0578895	10_64948684	C	T	0.671976	0.0104	0.0107	10	64948684	0.3328	0.3328	0.492366	0.173375
0.557965	0.046638	0.00752992	5.87706e-10	G	A	FKBPL	0.55723	12_54712308	A	G	-0.017061	0.0080294	0.0336047	12_54712308	G	A	0.584559	0.0003	0.01	12	54712308	0.978	0.978	0.571262	0.014032
0.415049	-0.0028203	0.00759368	0.710341	T	C	FKBPL	0.41096	10_105455528	C	T	-0.055982	0.0081399	6.20869e-12	10_105455528	C	T	0.622559	-0.0152	0.0104	10	105455528	0.1441	0.1441	0.518804	0.107844
0.843236	-0.0159103	0.0102216	0.119579	C	T	FKBPL	0.84545	10_105679341	T	C	-0.071569	0.011044	9.28966e-11	10_105679341	C	T	0.845093	0.0079	0.0134	10	105679341	0.5539	0.5539	0.844164	0.0012855
0.506382	-0.0053299	0.00748655	0.476507	A	G	FKBPL	0.50685	10_49832239	G	A	-0.046751	0.0079927	4.9854e-09	10_49832239	G	A	0.482579	0.0119	0.0119	10	49832239	0.318	0.318	0.49448	0.0123695
0.513037	-0.0064422	0.00750835	0.39089	A	G	FKBPL	0.51316	10_49843196	G	A	-0.048365	0.0080076	1.55991e-09	10_49843196	G	A	0.477527	0.0243	0.0099	10	49843196	0.0136101	0.0136101	0.495282	0.017878
0.44565	-0.0056498	0.00752009	0.452479	T	C	FKBPL	0.44688	11_10490415	C	T	0.044857	0.0080578	2.61336e-08	11_10490415	C	T	0.553866	0.0027	0.0101	11	10490415	0.793	0.793	0.499758	0.052878
0.558829	-0.0013029	0.00765444	0.864844	C	T	FKBPL	0.55671	12_118461838	T	C	0.051751	0.0082118	2.97646e-10	12_118461838	C	T	0.564826	-0.0029	0.0103	12	118461838	0.7815	0.7815	0.561828	0.0051175
0.0139957	0.0128094	0.031793	0.687021	G	C	FKBPL	0.015023	15_63092900	C	G	0.18268	0.033483	4.90456e-08	15_63092900	G	C	0.0202854	0.0214	0.0401	15	63092900	0.5935	0.5935	0.0171406	0.00211755
0.202559	-0.0073793	0.0093035	0.427679	G	A	FKBPL	0.20212	16_89907947	A	G	-0.064569	0.010007	1.11918e-10	16_89907947	G	A	0.209474	-0.0385	0.013	16	89907947	0.00301197	0.00301197	0.206016	0.0038965
0.163126	0.00880668	0.0101004	0.383258	T	C	FKBPL	0.16059	17_42947314	C	T	-0.073049	0.010892	2.02302e-11	17_42947314	C	T	0.859475	-0.0052	0.0134	17	42947314	0.6983	0.6983	0.511301	0.35071
0.233853	0.00245252	0.00887385	0.78226	T	G	FKBPL	0.23207	17_44019107	G	T	0.081094	0.009518	1.66341e-17	17_44019107	G	T	0.8048	0.0445	0.0203	17	44019107	0.02837	0.02837	0.519327	0.287257
0.795311	0.0175127	0.00924774	0.0582613	G	A	FKBPL	0.79924	17_65980289	A	G	-0.071767	0.0099588	5.87489e-13	17_65980289	G	A	0.793854	0.0187	0.0125	17	65980289	0.1336	0.1336	0.794582	0.0046575
0.390704	0.00502268	0.00803027	0.531664	A	G	FKBPL	0.39512	1_156615114	G	A	-0.050404	0.0085682	4.0785e-09	1_156615114	G	A	0.638007	0.0111	0.0139	1	156615114	0.4249	0.4249	0.514355	0.119235
0.0561358	-0.0123694	0.0162717	0.447148	C	T	FKBPL	0.056166	1_215137615	T	C	-0.10943	0.017303	2.57573e-10	1_215137615	C	T	0.0458316	0.0263	0.0221	1	215137615	0.2342	0.2342	0.0509837	0.0051823
0.836128	-0.012034	0.0101008	0.2335	T	C	FKBPL	0.83499	20_45186397	C	T	0.075914	0.010799	2.11836e-12	20_45186397	C	T	0.151518	0.0014	0.0133	20	45186397	0.9177	0.9177	0.493823	0.341167
0.327806	-0.0105427	0.0079464	0.184601	T	C	FKBPL	0.32807	22_30764664	C	T	-0.053134	0.0085736	5.81433e-10	22_30764664	C	T	0.697529	-0.0237	0.0105	22	30764664	0.0242499	0.0242499	0.512668	0.184597
0.629346	-9.71e-05	0.00771076	0.989952	A	G	FKBPL	0.63138	22_38450620	G	A	-0.056259	0.008252	9.4189e-12	22_38450620	G	A	0.326785	-0.0114	0.0106	22	38450620	0.2834	0.2834	0.478065	0.153314
0.652108	-0.0025015	0.00789811	0.75146	T	C	FKBPL	0.65466	3_13835087	C	T	0.061992	0.0084415	2.12814e-13	3_13835087	C	T	0.3414	-0.0047	0.01	3	13835087	0.6336	0.6336	0.496754	0.157906
0.409604	-0.0111632	0.00764304	0.144135	A	G	FKBPL	0.40808	3_171800256	G	A	0.049525	0.0081907	1.49658e-09	3_171800256	G	A	0.628288	-0.0205	0.0104	3	171800256	0.0483905	0.0483905	0.518946	0.110866
0.163162	0.0125033	0.0101489	0.217953	G	A	FKBPL	0.16282	3_183354008	A	G	-0.071078	0.01086	6.05341e-11	3_183354008	G	A	0.150658	0.0002	0.0137	3	183354008	0.9856	0.9856	0.15691	0.00591
0.625691	0.0101875	0.00774778	0.188545	A	G	FKBPL	0.62502	4_185137955	G	A	0.049468	0.00819	1.5574e-09	4_185137955	G	A	0.390003	0.0073	0.0102	4	185137955	0.4752	0.4752	0.507847	0.117173
0.635257	-0.0116518	0.00777736	0.134089	C	T	FKBPL	0.63313	4_54109623	T	C	0.066125	0.0082612	1.24165e-15	4_54109623	C	T	0.665187	-0.0064	0.0104	4	54109623	0.5364	0.5364	0.650222	0.017092
0.261308	-0.0045029	0.00852871	0.597524	C	T	FKBPL	0.2591	5_139726292	T	C	-0.055325	0.0091466	1.47673e-09	5_139726292	C	T	0.259771	0.0283	0.0116	5	139726292	0.01438	0.01438	0.260539	0.0014395
0.510595	0.00518133	0.00749889	0.4896	T	C	FKBPL	0.51093	5_171903310	C	T	0.044115	0.0080282	3.93822e-08	5_171903310	C	T	0.498256	-0.0041	0.0097	5	171903310	0.6693	0.6693	0.504425	0.0065045
0.334883	0.00506723	0.00798054	0.525463	A	G	FKBPL	0.34219	5_81860791	G	A	0.047522	0.0084849	2.15179e-08	5_81860791	G	A	0.64525	0.0126	0.0104	5	81860791	0.2275	0.2275	0.490067	0.147876
0.415859	-0.0046659	0.00774175	0.546711	A	G	FKBPL	0.41645	5_82789647	G	A	0.086537	0.0082355	8.79023e-26	5_82789647	G	A	0.603553	0.011	0.01	5	82789647	0.2737	0.2737	0.509706	0.093256
0.190272	0.0123005	0.00950127	0.195452	C	T	FKBPL	0.19371	5_82860485	T	C	0.13274	0.010079	1.64816e-39	5_82860485	C	T	0.192651	-0.0015	0.0129	5	82860485	0.9065	0.9065	0.191462	0.0022485
0.135927	0.0153105	0.0109621	0.162511	T	C	FKBPL	0.1363	6_112110528	C	T	-0.068448	0.011587	3.5148e-09	6_112110528	C	T	0.87447	-0.0298	0.0144	6	112110528	0.0390598	0.0390598	0.505198	0.368899
0.131672	-0.0755854	0.01104	7.56659e-12	A	G	FKBPL	0.13271	6_31918860	G	A	-0.07835	0.011709	2.24905e-11	6_31918860	G	A	0.905833	0.03	0.0184	6	31918860	0.1019	0.1019	0.518752	0.386043
0.372984	0.00068179	0.00783928	0.930695	C	T	FKBPL	0.37352	7_18915666	T	C	-0.048907	0.0083535	4.82836e-09	7_18915666	C	T	0.391923	0.0099	0.0103	7	18915666	0.3342	0.3342	0.382454	0.0089335
0.175008	-0.0016468	0.0100618	0.86999	G	A	FKBPL	0.1765	7_564096	A	G	0.073484	0.010756	8.51138e-12	7_564096	G	A	0.175303	-0.0074	0.032	7	564096	0.8176	0.8176	0.175155	0.0013445
0.0723745	-0.0274161	0.0146045	0.0604853	C	T	FKBPL	0.071823	7_55015505	T	C	0.091706	0.015518	3.46338e-09	7_55015505	C	T	0.0900657	-0.0618	0.0215	7	55015505	0.00407699	0.00407699	0.0812201	0.0093971
0.0579063	0.0172323	0.016017	0.281984	A	G	FKBPL	0.055565	8_130645692	G	A	0.1255	0.017431	6.18016e-13	8_130645692	G	A	0.928847	-0.0174	0.0277	8	130645692	0.5297	0.5297	0.493377	0.437812
0.0271946	0.00165535	0.023066	0.942788	G	C	FKBPL	0.026089	9_111775756	C	G	-0.17787	0.024977	1.08893e-12	9_111775756	G	C	0.0318684	0.0217	0.0482	9	111775756	0.652299	0.652299	0.0295315	0.0034425
ad_uk_FKBPL_1643
eaf.X	beta.X	se.X	pval.X	other_allele.X	effect_allele.X	id.X	eaf.M	SNP_37	effect_allele.M	other_allele.M	beta.M	se.M	pval.M	SNP	other_allele.Y	effect_allele.Y	eaf.Y	beta.Y	se.Y	chr37.Y.x	pos37.Y.x	pval.Y.x	pval.Y.y	eaf_avg	diff
0.20487	-0.0509629	0.00930227	4.28845e-08	C	A	FKBPL	0.21173	3_18250509	A	C	-0.003659	0.0098727	0.710919	3_18250509	C	A	0.218272	0.0068	0.0119	3	18250509	0.569	0.569	0.211571	0.000159
0.604628	0.0550822	0.00761195	4.61105e-13	T	C	FKBPL	0.60048	3_56849749	C	T	-0.0021649	0.0081408	0.790296	3_56849749	C	T	0.370763	0.004	0.0101	3	56849749	0.691801	0.691801	0.487696	0.112784
0.388315	-0.0451519	0.00768543	4.22824e-09	G	A	FKBPL	0.38625	5_131820997	A	G	-0.0065497	0.0081809	0.42337	5_131820997	G	A	0.351854	-0.0058	0.0101	5	131820997	0.566601	0.566601	0.370084	0.0161655
0.130627	-0.0811596	0.0111264	3.00193e-13	G	A	FKBPL	0.13182	6_31749142	A	G	-0.087169	0.011793	1.48594e-13	6_31749142	G	A	0.0936707	-0.0284	0.0185	6	31749142	0.1248	0.1248	0.112149	0.0196711
0.00371003	-0.619965	0.0614039	5.724e-24	A	G	FKBPL	0.0035933	6_32129465	G	A	-0.060735	0.06719	0.366041	6_32129465	G	A	0.9971	-0.2062	0.1704	6	32129465	0.2262	0.2262	0.500405	0.496812
0.286602	-0.0454645	0.00825824	3.68451e-08	A	T	FKBPL	0.2855	8_106581528	T	A	0.0039538	0.0088407	0.654712	8_106581528	T	A	0.756374	-0.018	0.0112	8	106581528	0.1083	0.1083	0.521488	0.235988
0.312755	0.0497724	0.00810193	8.0837e-10	T	C	FKBPL	0.31899	10_64948684	C	T	-0.012122	0.0086471	0.160976	10_64948684	C	T	0.671976	0.0104	0.0107	10	64948684	0.3328	0.3328	0.492366	0.173375
0.557965	0.046638	0.00752992	5.87706e-10	G	A	FKBPL	0.55723	12_54712308	A	G	-0.011591	0.0080297	0.148895	12_54712308	G	A	0.584559	0.0003	0.01	12	54712308	0.978	0.978	0.571262	0.014032
0.415049	-0.0028203	0.00759368	0.710341	T	C	FKBPL	0.41096	10_105455528	C	T	-0.057456	0.0081396	1.71396e-12	10_105455528	C	T	0.622559	-0.0152	0.0104	10	105455528	0.1441	0.1441	0.518804	0.107844
0.841993	-0.0152168	0.0100796	0.13113	A	C	FKBPL	0.84402	10_105677897	C	A	-0.0716	0.010863	4.42588e-11	10_105677897	C	A	0.154974	-0.0084	0.0134	10	105677897	0.531001	0.531001	0.498484	0.345537
0.506382	-0.0053299	0.00748655	0.476507	A	G	FKBPL	0.50685	10_49832239	G	A	-0.052366	0.0079915	5.74116e-11	10_49832239	G	A	0.482579	0.0119	0.0119	10	49832239	0.318	0.318	0.49448	0.0123695
0.513037	-0.0064422	0.00750835	0.39089	A	G	FKBPL	0.51316	10_49843196	G	A	-0.05347	0.0080066	2.46037e-11	10_49843196	G	A	0.477527	0.0243	0.0099	10	49843196	0.0136101	0.0136101	0.495282	0.017878
0.455586	-0.0060696	0.00749872	0.418279	G	T	FKBPL	0.45687	11_10474497	T	G	0.044298	0.0080293	3.47376e-08	11_10474497	G	T	0.460938	-0.0016	0.0117	11	10474497	0.8922	0.8922	0.458262	0.001392
0.111092	0.0138069	0.0118915	0.245615	C	A	FKBPL	0.11018	11_82433770	A	C	-0.069712	0.012732	4.39744e-08	11_82433770	C	A	0.122359	0.0313	0.0152	11	82433770	0.0397997	0.0397997	0.116725	0.0065455
0.558829	-0.0013029	0.00765444	0.864844	C	T	FKBPL	0.55671	12_118461838	T	C	0.04795	0.0082125	5.31374e-09	12_118461838	C	T	0.564826	-0.0029	0.0103	12	118461838	0.7815	0.7815	0.561828	0.0051175
0.0139957	0.0128094	0.031793	0.687021	G	C	FKBPL	0.015023	15_63092900	C	G	0.18721	0.033482	2.27196e-08	15_63092900	G	C	0.0202854	0.0214	0.0401	15	63092900	0.5935	0.5935	0.0171406	0.00211755
0.202559	-0.0073793	0.0093035	0.427679	G	A	FKBPL	0.20212	16_89907947	A	G	-0.057776	0.010009	7.88134e-09	16_89907947	G	A	0.209474	-0.0385	0.013	16	89907947	0.00301197	0.00301197	0.206016	0.0038965
0.362642	0.0126731	0.00775931	0.102412	C	T	FKBPL	0.35561	17_42990340	T	C	-0.061552	0.0083334	1.54882e-13	17_42990340	C	T	0.35403	0.0107	0.0103	17	42990340	0.2984	0.2984	0.358336	0.002726
0.185863	0.00088003	0.0098354	0.928704	C	T	FKBPL	0.1837	17_43932789	T	C	0.083611	0.010571	2.66686e-15	17_43932789	C	T	0.141441	-0.0494	0.0155	17	43932789	0.00140602	0.00140602	0.163652	0.020048
0.795311	0.0175127	0.00924774	0.0582613	G	A	FKBPL	0.79924	17_65980289	A	G	-0.069473	0.0099593	3.10456e-12	17_65980289	G	A	0.793854	0.0187	0.0125	17	65980289	0.1336	0.1336	0.794582	0.0046575
0.255425	-0.0073997	0.00854279	0.386384	C	T	FKBPL	0.0050833	17_66048795	G	C	0.049927	0.0091534	4.9488e-08	17_66048795	C	T	0.274468	-0.0218	0.0136	17	66048795	0.1106	0.1106	0.264946	0.259863
0.255425	-0.0073997	0.00854279	0.386384	C	T	FKBPL	0.0050833	17_66048795	T	C	0.049927	0.0091534	4.9488e-08	17_66048795	C	T	0.274468	-0.0218	0.0136	17	66048795	0.1106	0.1106	0.264946	0.259863
0.187332	0.00288355	0.00958015	0.763421	C	T	FKBPL	0.1898	17_73862646	T	C	0.055754	0.01018	4.36014e-08	17_73862646	C	T	0.175267	-0.0115	0.0127	17	73862646	0.3658	0.3658	0.1813	0.0085005
0.390704	0.00502268	0.00803027	0.531664	A	G	FKBPL	0.39512	1_156615114	G	A	-0.052279	0.0085679	1.0617e-09	1_156615114	G	A	0.638007	0.0111	0.0139	1	156615114	0.4249	0.4249	0.514355	0.119235
0.0710177	-0.0101676	0.0146193	0.486746	G	A	FKBPL	0.071531	1_215159029	A	G	-0.086641	0.015485	2.22331e-08	1_215159029	G	A	0.0565362	0.0496	0.0202	1	215159029	0.0140401	0.0140401	0.0637769	0.00775405
0.221467	0.00345586	0.00898747	0.700593	C	T	FKBPL	0.22352	1_65329100	T	C	-0.05303	0.0096113	3.46577e-08	1_65329100	C	T	0.242433	0.0056	0.0114	1	65329100	0.6229	0.6229	0.23195	0.00843
0.836128	-0.012034	0.0101008	0.2335	T	C	FKBPL	0.83499	20_45186397	C	T	0.078737	0.010799	3.14051e-13	20_45186397	C	T	0.151518	0.0014	0.0133	20	45186397	0.9177	0.9177	0.493823	0.341167
0.327806	-0.0105427	0.0079464	0.184601	T	C	FKBPL	0.32807	22_30764664	C	T	-0.056512	0.0085729	4.40555e-11	22_30764664	C	T	0.697529	-0.0237	0.0105	22	30764664	0.0242499	0.0242499	0.512668	0.184597
0.624659	-0.0005516	0.00769246	0.942831	C	G	FKBPL	0.62685	22_38452254	G	C	-0.062686	0.0082257	2.59418e-14	22_38452254	G	C	0.333477	-0.0112	0.0101	22	38452254	0.2689	0.2689	0.479068	0.147782
0.290119	0.0051601	0.00824126	0.531231	G	A	FKBPL	0.28923	2_201253769	A	G	-0.048542	0.0088443	4.08507e-08	2_201253769	G	A	0.27177	-0.0072	0.0109	2	201253769	0.5123	0.5123	0.280944	0.0082855
0.652108	-0.0025015	0.00789811	0.75146	T	C	FKBPL	0.65466	3_13835087	C	T	0.057376	0.0084426	1.09396e-11	3_13835087	C	T	0.3414	-0.0047	0.01	3	13835087	0.6336	0.6336	0.496754	0.157906
0.409604	-0.0111632	0.00764304	0.144135	A	G	FKBPL	0.40808	3_171800256	G	A	0.047185	0.0081912	8.46447e-09	3_171800256	G	A	0.628288	-0.0205	0.0104	3	171800256	0.0483905	0.0483905	0.518946	0.110866
0.311172	-0.0046715	0.00812319	0.565236	C	T	FKBPL	0.31334	4_121726398	T	C	-0.04748	0.0086359	3.87258e-08	4_121726398	C	T	0.30344	0.0092	0.0121	4	121726398	0.4495	0.4495	0.307306	0.006034
0.635257	-0.0116518	0.00777736	0.134089	C	T	FKBPL	0.63313	4_54109623	T	C	0.065074	0.0082615	3.46737e-15	4_54109623	C	T	0.665187	-0.0064	0.0104	4	54109623	0.5364	0.5364	0.650222	0.017092
0.711696	-0.006666	0.00828991	0.421334	T	A	FKBPL	0.70524	5_81877771	A	T	-0.056084	0.008819	2.05305e-10	5_81877771	T	A	0.696189	0.0143	0.0108	5	81877771	0.1865	0.1865	0.703943	0.0012975
0.415116	-0.0054442	0.00760439	0.474038	C	T	FKBPL	0.4118	5_82377962	T	C	-0.047596	0.0081392	5.03385e-09	5_82377962	C	T	0.416951	-0.0058	0.0099	5	82377962	0.5581	0.5581	0.416034	0.0042335
0.415859	-0.0046659	0.00774175	0.546711	A	G	FKBPL	0.41645	5_82789647	G	A	0.090053	0.0082343	8.66962e-28	5_82789647	G	A	0.603553	0.011	0.01	5	82789647	0.2737	0.2737	0.509706	0.093256
0.190272	0.0123005	0.00950127	0.195452	C	T	FKBPL	0.19371	5_82860485	T	C	0.13544	0.010078	4.60257e-41	5_82860485	C	T	0.192651	-0.0015	0.0129	5	82860485	0.9065	0.9065	0.191462	0.0022485
0.135884	0.0153445	0.0109627	0.161603	C	A	FKBPL	0.13625	6_112111394	A	C	-0.073977	0.011587	1.741e-10	6_112111394	C	A	0.135281	0.0314	0.0147	6	112111394	0.0327801	0.0327801	0.135582	0.0006675
0.421747	0.00620962	0.00760053	0.41393	T	C	FKBPL	0.41752	6_151022220	C	T	0.044791	0.0081167	3.44826e-08	6_151022220	C	T	0.598644	-0.0166	0.0095	6	151022220	0.0800608	0.0800608	0.510196	0.0926755
0.00489284	-0.0115502	0.0552667	0.834456	G	A	FKBPL	0.00491	6_29223493	A	G	-0.069297	0.012058	9.16431e-09	6_29223493	G	A	0.006244	0.2239	0.2234	6	29223493	0.3162	0.3162	0.00556842	0.00065842
0.00489284	-0.0115502	0.0552667	0.834456	G	A	FKBPL	0.00491	6_29223493	C	G	-0.069297	0.012058	9.16431e-09	6_29223493	G	A	0.006244	0.2239	0.2234	6	29223493	0.3162	0.3162	0.00556842	0.00065842
0.144115	-0.0447967	0.0106173	2.4516e-05	G	T	FKBPL	0.0086195	6_30333505	A	G	-0.071177	0.011267	2.69526e-10	6_30333505	G	T	0.09243	-0.0183	0.0223	6	30333505	0.4116	0.4116	0.118273	0.109653
0.144115	-0.0447967	0.0106173	2.4516e-05	G	T	FKBPL	0.0086195	6_30333505	T	G	-0.071177	0.011267	2.69526e-10	6_30333505	G	T	0.09243	-0.0183	0.0223	6	30333505	0.4116	0.4116	0.118273	0.109653
0.124574	-0.076205	0.0116764	6.73752e-11	C	T	FKBPL	0.12613	6_32005267	T	C	-0.096376	0.012348	6.1235e-15	6_32005267	C	T	0.0949986	-0.0578	0.0224	6	32005267	0.00990011	0.00990011	0.109786	0.0163437
0.372984	0.00068179	0.00783928	0.930695	C	T	FKBPL	0.37352	7_18915666	T	C	-0.047289	0.0083538	1.51985e-08	7_18915666	C	T	0.391923	0.0099	0.0103	7	18915666	0.3342	0.3342	0.382454	0.0089335
0.175008	-0.0016468	0.0100618	0.86999	G	A	FKBPL	0.1765	7_564096	A	G	0.071497	0.010756	3.03389e-11	7_564096	G	A	0.175303	-0.0074	0.032	7	564096	0.8176	0.8176	0.175155	0.0013445
0.0936712	-0.0070889	0.0129286	0.583476	G	A	FKBPL	0.092056	7_54966738	A	G	0.080461	0.013817	5.82103e-09	7_54966738	G	A	0.0953388	-0.0332	0.017	7	54966738	0.0509202	0.0509202	0.094505	0.002449
0.0579063	0.0172323	0.016017	0.281984	A	G	FKBPL	0.055565	8_130645692	G	A	0.13469	0.017429	1.1272e-14	8_130645692	G	A	0.928847	-0.0174	0.0277	8	130645692	0.5297	0.5297	0.493377	0.437812
