## Supplementary Tables for "Characterizing the impact of plasma protein levels on human brain structure and disorders leveraging integrative multi-omics analysis" (part 2 of 3)

### Sheet: STable 10 (continued)
disease_database_protein_IDP-number
0.0245397	-0.0032139	0.0243492	0.89499	G	C	FKBPL	0.023994	9_111700976	C	G	-0.18776	0.026162	7.29458e-13	9_111700976	G	C	0.0309215	0.0294	0.0403	9	111700976	0.4664	0.4664	0.0277306	0.0037366
ad_uk_FKBPL_1674
eaf.X	beta.X	se.X	pval.X	other_allele.X	effect_allele.X	id.X	eaf.M	SNP_37	effect_allele.M	other_allele.M	beta.M	se.M	pval.M	SNP	other_allele.Y	effect_allele.Y	eaf.Y	beta.Y	se.Y	chr37.Y.x	pos37.Y.x	pval.Y.x	pval.Y.y	eaf_avg	diff
0.20487	-0.0509629	0.00930227	4.28845e-08	C	A	FKBPL	0.21173	3_18250509	A	C	-0.0041015	0.0098727	0.677829	3_18250509	C	A	0.218272	0.0068	0.0119	3	18250509	0.569	0.569	0.211571	0.000159
0.604628	0.0550822	0.00761195	4.61105e-13	T	C	FKBPL	0.60048	3_56849749	C	T	-0.0075292	0.0081407	0.355034	3_56849749	C	T	0.370763	0.004	0.0101	3	56849749	0.691801	0.691801	0.487696	0.112784
0.388315	-0.0451519	0.00768543	4.22824e-09	G	A	FKBPL	0.38625	5_131820997	A	G	0.01196	0.0081808	0.143757	5_131820997	G	A	0.351854	-0.0058	0.0101	5	131820997	0.566601	0.566601	0.370084	0.0161655
0.130627	-0.0811596	0.0111264	3.00193e-13	G	A	FKBPL	0.13182	6_31749142	A	G	-0.075263	0.011796	1.78896e-10	6_31749142	G	A	0.0936707	-0.0284	0.0185	6	31749142	0.1248	0.1248	0.112149	0.0196711
0.00371003	-0.619965	0.0614039	5.724e-24	A	G	FKBPL	0.0035933	6_32129465	G	A	-0.02448	0.067191	0.715616	6_32129465	G	A	0.9971	-0.2062	0.1704	6	32129465	0.2262	0.2262	0.500405	0.496812
0.286602	-0.0454645	0.00825824	3.68451e-08	A	T	FKBPL	0.2855	8_106581528	T	A	-0.0028305	0.0088407	0.748842	8_106581528	T	A	0.756374	-0.018	0.0112	8	106581528	0.1083	0.1083	0.521488	0.235988
0.312755	0.0497724	0.00810193	8.0837e-10	T	C	FKBPL	0.31899	10_64948684	C	T	-0.028245	0.0086459	0.00108843	10_64948684	C	T	0.671976	0.0104	0.0107	10	64948684	0.3328	0.3328	0.492366	0.173375
0.557965	0.046638	0.00752992	5.87706e-10	G	A	FKBPL	0.55723	12_54712308	A	G	-0.031999	0.0080279	6.73752e-05	12_54712308	G	A	0.584559	0.0003	0.01	12	54712308	0.978	0.978	0.571262	0.014032
0.486321	-0.0005422	0.00751014	0.942447	T	G	FKBPL	0.48294	10_105454043	G	T	-0.05151	0.008025	1.3938e-10	10_105454043	G	T	0.570915	0.0029	0.0118	10	105454043	0.8095	0.8095	0.528618	0.045678
0.44565	-0.0056498	0.00752009	0.452479	T	C	FKBPL	0.44688	11_10490415	C	T	0.047079	0.0080574	5.17965e-09	11_10490415	C	T	0.553866	0.0027	0.0101	11	10490415	0.793	0.793	0.499758	0.052878
0.222236	-0.0109145	0.0090347	0.227023	C	G	FKBPL	0.21969	11_19895756	G	C	0.062055	0.0096126	1.09396e-10	11_19895756	G	C	0.772525	0.0093	0.0119	11	19895756	0.4353	0.4353	0.497381	0.277691
0.579655	-0.0039849	0.00756409	0.598321	A	C	FKBPL	0.58432	16_87233185	C	A	0.047548	0.0080947	4.29734e-09	16_87233185	C	A	0.432124	-0.028	0.0105	16	87233185	0.00784296	0.00784296	0.505889	0.0784305
0.145797	0.00560086	0.0105628	0.595942	C	T	FKBPL	0.14411	17_43008119	T	C	-0.07286	0.011378	1.54064e-10	17_43008119	C	T	0.115517	-0.0004	0.0143	17	43008119	0.9781	0.9781	0.130657	0.013453
0.206143	0.00570332	0.0095845	0.551805	T	G	FKBPL	0.20443	17_44357885	G	T	0.079493	0.010297	1.1995e-14	17_44357885	G	T	0.8479	0.0581	0.0265	17	44357885	0.0283498	0.0283498	0.527022	0.322591
0.2804	0.00010841	0.00832871	0.989615	G	C	FKBPL	0.27788	18_40260235	C	G	0.056182	0.0089212	3.06267e-10	18_40260235	G	C	0.273677	-0.0045	0.0109	18	40260235	0.6753	0.6753	0.277039	0.0008415
0.217413	0.00507975	0.00916698	0.579486	T	A	FKBPL	0.21996	1_206640402	A	T	-0.056108	0.0097566	8.9619e-09	1_206640402	T	A	0.219894	0.0004	0.0127	1	206640402	0.9765	0.9765	0.218654	0.0013065
0.675385	0.0018433	0.00809654	0.819907	A	G	FKBPL	0.6756	1_245574741	G	A	-0.047616	0.0086391	3.58344e-08	1_245574741	G	A	0.331665	-0.0129	0.0107	1	245574741	0.2266	0.2266	0.503525	0.172075
0.510595	0.00518133	0.00749889	0.4896	T	C	FKBPL	0.51093	5_171903310	C	T	0.04413	0.0080282	3.89493e-08	5_171903310	C	T	0.498256	-0.0041	0.0097	5	171903310	0.6693	0.6693	0.504425	0.0065045
0.198432	0.00981952	0.00938344	0.295343	T	C	FKBPL	0.20235	5_82857870	C	T	0.078203	0.0099756	4.66659e-15	5_82857870	C	T	0.779532	-0.0025	0.0122	5	82857870	0.8391	0.8391	0.488982	0.286632
0.416169	0.00814515	0.00765256	0.287161	T	G	FKBPL	0.41154	6_151019072	G	T	0.045455	0.0081637	2.59777e-08	6_151019072	G	T	0.584536	-0.0073	0.0474	6	151019072	0.8776	0.8776	0.500352	0.0888125
0.131776	-0.0772745	0.0110394	2.56153e-12	G	A	FKBPL	0.13302	6_31870326	A	G	-0.075364	0.011713	1.25719e-10	6_31870326	G	A	0.0942427	-0.0274	0.0183	6	31870326	0.1337	0.1337	0.113009	0.0200107
0.343366	-0.0075239	0.00789624	0.340667	G	A	FKBPL	0.34176	8_120984031	A	G	0.049659	0.008489	4.97164e-09	8_120984031	G	A	0.375241	-0.0059	0.0105	8	120984031	0.5715	0.5715	0.359303	0.0175435
ad_uk_FKBPL_1675
eaf.X	beta.X	se.X	pval.X	other_allele.X	effect_allele.X	id.X	eaf.M	SNP_37	effect_allele.M	other_allele.M	beta.M	se.M	pval.M	SNP	other_allele.Y	effect_allele.Y	eaf.Y	beta.Y	se.Y	chr37.Y.x	pos37.Y.x	pval.Y.x	pval.Y.y	eaf_avg	diff
0.20487	-0.0509629	0.00930227	4.28845e-08	C	A	FKBPL	0.21173	3_18250509	A	C	-0.0094771	0.0098726	0.337093	3_18250509	C	A	0.218272	0.0068	0.0119	3	18250509	0.569	0.569	0.211571	0.000159
0.604628	0.0550822	0.00761195	4.61105e-13	T	C	FKBPL	0.60048	3_56849749	C	T	-0.011074	0.0081406	0.17374	3_56849749	C	T	0.370763	0.004	0.0101	3	56849749	0.691801	0.691801	0.487696	0.112784
0.388315	-0.0451519	0.00768543	4.22824e-09	G	A	FKBPL	0.38625	5_131820997	A	G	0.012163	0.0081807	0.137098	5_131820997	G	A	0.351854	-0.0058	0.0101	5	131820997	0.566601	0.566601	0.370084	0.0161655
0.130627	-0.0811596	0.0111264	3.00193e-13	G	A	FKBPL	0.13182	6_31749142	A	G	-0.072012	0.011796	1.04232e-09	6_31749142	G	A	0.0936707	-0.0284	0.0185	6	31749142	0.1248	0.1248	0.112149	0.0196711
0.00371003	-0.619965	0.0614039	5.724e-24	A	G	FKBPL	0.0035933	6_32129465	G	A	-0.035209	0.067191	0.600275	6_32129465	G	A	0.9971	-0.2062	0.1704	6	32129465	0.2262	0.2262	0.500405	0.496812
0.286602	-0.0454645	0.00825824	3.68451e-08	A	T	FKBPL	0.2855	8_106581528	T	A	-0.0074729	0.0088406	0.397951	8_106581528	T	A	0.756374	-0.018	0.0112	8	106581528	0.1083	0.1083	0.521488	0.235988
0.312755	0.0497724	0.00810193	8.0837e-10	T	C	FKBPL	0.31899	10_64948684	C	T	-0.02724	0.008646	0.0016308	10_64948684	C	T	0.671976	0.0104	0.0107	10	64948684	0.3328	0.3328	0.492366	0.173375
0.557965	0.046638	0.00752992	5.87706e-10	G	A	FKBPL	0.55723	12_54712308	A	G	-0.025567	0.0080286	0.00145178	12_54712308	G	A	0.584559	0.0003	0.01	12	54712308	0.978	0.978	0.571262	0.014032
0.44565	-0.0056498	0.00752009	0.452479	T	C	FKBPL	0.44688	11_10490415	C	T	0.055211	0.0080558	7.34514e-12	11_10490415	C	T	0.553866	0.0027	0.0101	11	10490415	0.793	0.793	0.499758	0.052878
0.216849	0.00412328	0.00907997	0.649751	A	T	FKBPL	0.21768	16_49659276	T	A	0.058659	0.0097683	1.93375e-09	16_49659276	T	A	0.773203	-0.0046	0.0123	16	49659276	0.7106	0.7106	0.495026	0.277346
0.571544	-0.0033752	0.00754892	0.654794	G	A	FKBPL	0.57633	16_87224857	A	G	0.065228	0.0080704	6.57658e-16	16_87224857	G	A	0.547142	0.0321	0.0102	16	87224857	0.00161599	0.00161599	0.559343	0.016987
0.140589	0.00774098	0.0107883	0.473043	C	A	FKBPL	0.13909	17_42998842	A	C	-0.071976	0.011621	5.95525e-10	17_42998842	C	A	0.109839	-0.0019	0.0147	17	42998842	0.8948	0.8948	0.125214	0.013876
0.206143	0.00570332	0.0095845	0.551805	T	G	FKBPL	0.20443	17_44357885	G	T	0.079728	0.010297	1.00231e-14	17_44357885	G	T	0.8479	0.0581	0.0265	17	44357885	0.0283498	0.0283498	0.527022	0.322591
0.2804	0.00010841	0.00832871	0.989615	G	C	FKBPL	0.27788	18_40260235	C	G	0.066273	0.008919	1.10917e-13	18_40260235	G	C	0.273677	-0.0045	0.0109	18	40260235	0.6753	0.6753	0.277039	0.0008415
0.203251	0.00875567	0.00931214	0.347093	C	T	FKBPL	0.20465	1_206635570	T	C	-0.055392	0.0099259	2.41769e-08	1_206635570	C	T	0.204513	-0.0021	0.0123	1	206635570	0.8643	0.8643	0.203882	0.000768
0.491799	0.00556538	0.00748845	0.457364	G	A	FKBPL	0.48725	20_25178119	A	G	0.045114	0.0080316	1.9593e-08	20_25178119	G	A	0.497843	-0.0176	0.0101	20	25178119	0.0807495	0.0807495	0.494821	0.007571
0.146087	-0.0134286	0.0106696	0.20818	A	C	FKBPL	0.14943	2_19180552	C	A	0.070607	0.011318	4.46684e-10	2_19180552	C	A	0.852997	-0.0157	0.0147	2	19180552	0.2859	0.2859	0.499542	0.350112
0.353782	0.00229121	0.00785891	0.770635	A	G	FKBPL	0.3558	3_132184526	G	A	0.047298	0.008332	1.38484e-08	3_132184526	G	A	0.62979	-0.0181	0.0104	3	132184526	0.0816695	0.0816695	0.491786	0.135986
0.234918	0.013293	0.00890857	0.135657	G	A	FKBPL	0.2329	3_183336618	A	G	-0.056237	0.0095247	3.57767e-09	3_183336618	G	A	0.209783	-0.0011	0.0119	3	183336618	0.9263	0.9263	0.222351	0.0105495
0.198432	0.00981952	0.00938344	0.295343	T	C	FKBPL	0.20235	5_82857870	C	T	0.079486	0.0099753	1.66341e-15	5_82857870	C	T	0.779532	-0.0025	0.0122	5	82857870	0.8391	0.8391	0.488982	0.286632
0.416169	0.00814515	0.00765256	0.287161	T	G	FKBPL	0.41154	6_151019072	G	T	0.049965	0.0081629	9.40589e-10	6_151019072	G	T	0.584536	-0.0073	0.0474	6	151019072	0.8776	0.8776	0.500352	0.0888125
ad_uk_FKBPL_1677
eaf.X	beta.X	se.X	pval.X	other_allele.X	effect_allele.X	id.X	eaf.M	SNP_37	effect_allele.M	other_allele.M	beta.M	se.M	pval.M	SNP	other_allele.Y	effect_allele.Y	eaf.Y	beta.Y	se.Y	chr37.Y.x	pos37.Y.x	pval.Y.x	pval.Y.y	eaf_avg	diff
0.20487	-0.0509629	0.00930227	4.28845e-08	C	A	FKBPL	0.21173	3_18250509	A	C	-0.0098574	0.0098726	0.318068	3_18250509	C	A	0.218272	0.0068	0.0119	3	18250509	0.569	0.569	0.211571	0.000159
0.604628	0.0550822	0.00761195	4.61105e-13	T	C	FKBPL	0.60048	3_56849749	C	T	-0.0065337	0.0081407	0.422211	3_56849749	C	T	0.370763	0.004	0.0101	3	56849749	0.691801	0.691801	0.487696	0.112784
0.388315	-0.0451519	0.00768543	4.22824e-09	G	A	FKBPL	0.38625	5_131820997	A	G	0.0068697	0.0081809	0.40107	5_131820997	G	A	0.351854	-0.0058	0.0101	5	131820997	0.566601	0.566601	0.370084	0.0161655
0.130627	-0.0811596	0.0111264	3.00193e-13	G	A	FKBPL	0.13182	6_31749142	A	G	-0.078397	0.011795	3.04789e-11	6_31749142	G	A	0.0936707	-0.0284	0.0185	6	31749142	0.1248	0.1248	0.112149	0.0196711
0.00371003	-0.619965	0.0614039	5.724e-24	A	G	FKBPL	0.0035933	6_32129465	G	A	-0.047572	0.067191	0.478939	6_32129465	G	A	0.9971	-0.2062	0.1704	6	32129465	0.2262	0.2262	0.500405	0.496812
0.286602	-0.0454645	0.00825824	3.68451e-08	A	T	FKBPL	0.2855	8_106581528	T	A	-0.011347	0.0088404	0.199297	8_106581528	T	A	0.756374	-0.018	0.0112	8	106581528	0.1083	0.1083	0.521488	0.235988
0.312755	0.0497724	0.00810193	8.0837e-10	T	C	FKBPL	0.31899	10_64948684	C	T	-0.014923	0.0086469	0.0843918	10_64948684	C	T	0.671976	0.0104	0.0107	10	64948684	0.3328	0.3328	0.492366	0.173375
0.557965	0.046638	0.00752992	5.87706e-10	G	A	FKBPL	0.55723	12_54712308	A	G	-0.018676	0.0080292	0.0200263	12_54712308	G	A	0.584559	0.0003	0.01	12	54712308	0.978	0.978	0.571262	0.014032
0.44565	-0.0056498	0.00752009	0.452479	T	C	FKBPL	0.44688	11_10490415	C	T	0.045323	0.0080577	1.87284e-08	11_10490415	C	T	0.553866	0.0027	0.0101	11	10490415	0.793	0.793	0.499758	0.052878
0.558306	-6.35e-05	0.00748281	0.993234	C	T	FKBPL	0.56407	16_87257820	T	C	0.051664	0.0080233	1.21871e-10	16_87257820	C	T	0.524677	0.0283	0.01	16	87257820	0.00480496	0.00480496	0.541492	0.0225785
0.702571	0.0165297	0.00815685	0.0427159	C	T	FKBPL	0.7058	17_29482701	T	C	0.048516	0.0087499	2.96825e-08	17_29482701	C	T	0.692902	-0.0307	0.0109	17	29482701	0.00502597	0.00502597	0.697736	0.0080635
0.146401	0.00534967	0.010561	0.612472	C	T	FKBPL	0.14483	17_43032557	T	C	-0.083499	0.011383	2.26464e-13	17_43032557	C	T	0.115524	0	0.0144	17	43032557	0.9995	0.9995	0.130963	0.0138675
0.186254	0.00161016	0.0101582	0.874056	C	T	FKBPL	0.18486	17_43682010	T	C	0.074441	0.0109	8.64968e-12	17_43682010	C	T	0.1301	-0.0382	0.027	17	43682010	0.1571	0.1571	0.158177	0.026683
0.697637	0.00890024	0.00815385	0.275036	A	T	FKBPL	0.6947	17_66100776	T	A	-0.049888	0.0086656	8.63973e-09	17_66100776	T	A	0.324012	-0.0056	0.0139	17	66100776	0.686099	0.686099	0.510825	0.183875
0.188411	0.00272675	0.00955842	0.775436	A	G	FKBPL	0.1907	17_73857306	G	A	0.066751	0.010166	5.236e-11	17_73857306	G	A	0.823227	0.0106	0.0127	17	73857306	0.406	0.406	0.505819	0.315119
0.0220736	0.0148418	0.0255209	0.560866	C	T	FKBPL	0.021933	1_156146546	T	C	0.15757	0.027737	1.35176e-08	1_156146546	C	T	0.0168542	-0.0503	0.0449	1	156146546	0.2627	0.2627	0.0194639	0.0024691
0.0561358	-0.0123694	0.0162717	0.447148	C	T	FKBPL	0.056166	1_215137615	T	C	-0.10337	0.017304	2.34855e-09	1_215137615	C	T	0.0458316	0.0263	0.0221	1	215137615	0.2342	0.2342	0.0509837	0.0051823
0.653192	-0.0039605	0.00789796	0.616051	T	C	FKBPL	0.65257	1_2265176	C	T	0.050618	0.0084544	2.15874e-09	1_2265176	C	T	0.399492	0.0081	0.0112	1	2265176	0.4726	0.4726	0.526342	0.126228
0.10745	-0.0128846	0.0121721	0.28981	T	A	FKBPL	0.10914	1_59317534	A	T	-0.075143	0.012939	6.40324e-09	1_59317534	T	A	0.11472	0.005	0.016	1	59317534	0.7536	0.7536	0.111085	0.001945
0.0979855	0.0109319	0.012612	0.386057	C	A	FKBPL	0.098908	2_56128091	A	C	0.086827	0.013425	1.01135e-10	2_56128091	C	A	0.100856	0.0238	0.0167	2	56128091	0.1545	0.1545	0.0994208	0.00051275
0.415859	-0.0046659	0.00774175	0.546711	A	G	FKBPL	0.41645	5_82789647	G	A	0.061045	0.0082428	1.3366e-13	5_82789647	G	A	0.603553	0.011	0.01	5	82789647	0.2737	0.2737	0.509706	0.093256
0.190416	0.0123732	0.00950626	0.193059	T	G	FKBPL	0.19397	5_82861400	G	T	0.11087	0.010091	4.97737e-28	5_82861400	G	T	0.79358	-0.0057	0.0122	5	82861400	0.643301	0.643301	0.491998	0.298028
0.416169	0.00814515	0.00765256	0.287161	T	G	FKBPL	0.41154	6_151019072	G	T	0.056816	0.0081614	3.43558e-12	6_151019072	G	T	0.584536	-0.0073	0.0474	6	151019072	0.8776	0.8776	0.500352	0.0888125
0.0621772	0.00080586	0.0155523	0.958675	G	C	FKBPL	0.062047	6_26090270	C	G	-0.074336	0.013198	1.79184e-08	6_26090270	G	C	0.0446368	-0.016	0.0245	6	26090270	0.5141	0.5141	0.053407	0.00864
0.0621772	0.00080586	0.0155523	0.958675	G	C	FKBPL	0.062047	6_26090270	T	G	-0.074336	0.013198	1.79184e-08	6_26090270	G	C	0.0446368	-0.016	0.0245	6	26090270	0.5141	0.5141	0.053407	0.00864
0.144115	-0.0447967	0.0106173	2.4516e-05	G	T	FKBPL	0.0086195	6_30333505	A	G	-0.06409	0.011268	1.29897e-08	6_30333505	G	T	0.09243	-0.0183	0.0223	6	30333505	0.4116	0.4116	0.118273	0.109653
0.144115	-0.0447967	0.0106173	2.4516e-05	G	T	FKBPL	0.0086195	6_30333505	T	G	-0.06409	0.011268	1.29897e-08	6_30333505	G	T	0.09243	-0.0183	0.0223	6	30333505	0.4116	0.4116	0.118273	0.109653
0.156883	-0.065606	0.0108001	1.24317e-09	A	C	FKBPL	0.15898	6_31620134	C	A	-0.077871	0.011427	9.61612e-12	6_31620134	C	A	0.874131	0.0302	0.0391	6	31620134	0.44	0.44	0.515507	0.356527
0.34379	0.00473921	0.00791263	0.549211	C	T	FKBPL	0.34471	7_18907030	T	C	-0.047668	0.0083965	1.38166e-08	7_18907030	C	T	0.359572	0.0106	0.0102	7	18907030	0.297	0.297	0.351681	0.006971
0.268548	0.00694464	0.0084922	0.41349	C	T	FKBPL	0.2635	8_122356886	T	C	0.050493	0.0091676	3.66185e-08	8_122356886	C	T	0.311656	0.0106	0.0116	8	122356886	0.3622	0.3622	0.290102	0.026602
ad_uk_FKBPL_1680
eaf.X	beta.X	se.X	pval.X	other_allele.X	effect_allele.X	id.X	eaf.M	SNP_37	effect_allele.M	other_allele.M	beta.M	se.M	pval.M	SNP	other_allele.Y	effect_allele.Y	eaf.Y	beta.Y	se.Y	chr37.Y.x	pos37.Y.x	pval.Y.x	pval.Y.y	eaf_avg	diff
0.20487	-0.0509629	0.00930227	4.28845e-08	C	A	FKBPL	0.21173	3_18250509	A	C	-0.0060369	0.0098727	0.540891	3_18250509	C	A	0.218272	0.0068	0.0119	3	18250509	0.569	0.569	0.211571	0.000159
0.604628	0.0550822	0.00761195	4.61105e-13	T	C	FKBPL	0.60048	3_56849749	C	T	-0.0032083	0.0081408	0.693506	3_56849749	C	T	0.370763	0.004	0.0101	3	56849749	0.691801	0.691801	0.487696	0.112784
0.388315	-0.0451519	0.00768543	4.22824e-09	G	A	FKBPL	0.38625	5_131820997	A	G	0.020514	0.0081802	0.0121535	5_131820997	G	A	0.351854	-0.0058	0.0101	5	131820997	0.566601	0.566601	0.370084	0.0161655
0.130627	-0.0811596	0.0111264	3.00193e-13	G	A	FKBPL	0.13182	6_31749142	A	G	-0.091897	0.011792	6.72977e-15	6_31749142	G	A	0.0936707	-0.0284	0.0185	6	31749142	0.1248	0.1248	0.112149	0.0196711
0.00371003	-0.619965	0.0614039	5.724e-24	A	G	FKBPL	0.0035933	6_32129465	G	A	-0.076849	0.06719	0.252732	6_32129465	G	A	0.9971	-0.2062	0.1704	6	32129465	0.2262	0.2262	0.500405	0.496812
0.286602	-0.0454645	0.00825824	3.68451e-08	A	T	FKBPL	0.2855	8_106581528	T	A	0.0017808	0.0088407	0.840357	8_106581528	T	A	0.756374	-0.018	0.0112	8	106581528	0.1083	0.1083	0.521488	0.235988
0.312755	0.0497724	0.00810193	8.0837e-10	T	C	FKBPL	0.31899	10_64948684	C	T	0.00014533	0.0086473	0.986591	10_64948684	C	T	0.671976	0.0104	0.0107	10	64948684	0.3328	0.3328	0.492366	0.173375
0.557965	0.046638	0.00752992	5.87706e-10	G	A	FKBPL	0.55723	12_54712308	A	G	-0.0076382	0.0080298	0.341492	12_54712308	G	A	0.584559	0.0003	0.01	12	54712308	0.978	0.978	0.571262	0.014032
0.44565	-0.0056498	0.00752009	0.452479	T	C	FKBPL	0.44688	11_10490415	C	T	0.049708	0.0080569	6.92787e-10	11_10490415	C	T	0.553866	0.0027	0.0101	11	10490415	0.793	0.793	0.499758	0.052878
0.33879	0.0133266	0.00786179	0.0900554	T	C	FKBPL	0.33469	11_95713315	C	T	-0.04733	0.008449	2.13747e-08	11_95713315	C	T	0.658247	-0.0023	0.0105	11	95713315	0.8275	0.8275	0.498518	0.163828
0.559135	-0.0140647	0.00751327	0.0612097	A	G	FKBPL	0.55825	16_51449978	G	A	-0.04594	0.008065	1.23623e-08	16_51449978	G	A	0.427066	0.0015	0.01	16	51449978	0.8807	0.8807	0.4931	0.0651495
0.664567	-0.0010973	0.00793151	0.889963	C	A	FKBPL	0.67047	16_87230388	A	C	-0.052103	0.0084945	8.6896e-10	16_87230388	C	A	0.640909	0.0275	0.0104	16	87230388	0.00813804	0.00813804	0.652738	0.017732
0.773921	-0.0171276	0.00941026	0.0687432	A	G	FKBPL	0.77105	17_44369420	G	A	0.063065	0.010052	3.56615e-10	17_44369420	G	A	0.2492	0.008	0.0264	17	44369420	0.760801	0.760801	0.51156	0.259489
0.558591	-0.0157052	0.00757503	0.0381461	T	C	FKBPL	0.55557	22_30667277	C	T	-0.049808	0.0080777	7.08109e-10	22_30667277	C	T	0.436287	-0.0294	0.0102	22	30667277	0.00382596	0.00382596	0.497439	0.058131
0.364673	0.0113877	0.00777479	0.143005	G	A	FKBPL	0.36689	4_54095794	A	G	-0.051161	0.0082591	5.9197e-10	4_54095794	G	A	0.329956	0.0043	0.0114	4	54095794	0.7076	0.7076	0.347315	0.0195755
0.415859	-0.0046659	0.00774175	0.546711	A	G	FKBPL	0.41645	5_82789647	G	A	0.074911	0.0082392	1.02802e-19	5_82789647	G	A	0.603553	0.011	0.01	5	82789647	0.2737	0.2737	0.509706	0.093256
0.193298	0.0107509	0.00944394	0.254958	T	G	FKBPL	0.19689	5_82860025	G	T	0.11131	0.010022	1.3213e-28	5_82860025	G	T	0.805656	0.0038	0.0129	5	82860025	0.766	0.766	0.499477	0.302587
0.00575512	-0.0793908	0.049313	0.107412	C	A	FKBPL	0.0059042	6_29627222	A	C	0.28538	0.052063	4.25109e-08	6_29627222	C	A	0.01599	-0.0351	0.0553	6	29627222	0.5254	0.5254	0.0108726	0.00496836
0.144115	-0.0447967	0.0106173	2.4516e-05	G	T	FKBPL	0.0086195	6_30333505	A	G	-0.06418	0.011268	1.23965e-08	6_30333505	G	T	0.09243	-0.0183	0.0223	6	30333505	0.4116	0.4116	0.118273	0.109653
0.144115	-0.0447967	0.0106173	2.4516e-05	G	T	FKBPL	0.0086195	6_30333505	T	G	-0.06418	0.011268	1.23965e-08	6_30333505	G	T	0.09243	-0.0183	0.0223	6	30333505	0.4116	0.4116	0.118273	0.109653
0.132664	-0.0789033	0.0110093	7.66832e-13	A	G	FKBPL	0.134	6_31807540	G	A	-0.092727	0.011672	2.02302e-15	6_31807540	G	A	0.906187	0.029	0.0184	6	31807540	0.1147	0.1147	0.519425	0.385425
0.0579063	0.0172323	0.016017	0.281984	A	G	FKBPL	0.055565	8_130645692	G	A	0.10005	0.017437	9.67386e-09	8_130645692	G	A	0.928847	-0.0174	0.0277	8	130645692	0.5297	0.5297	0.493377	0.437812
ad_uk_FKBPL_1690
eaf.X	beta.X	se.X	pval.X	other_allele.X	effect_allele.X	id.X	eaf.M	SNP_37	effect_allele.M	other_allele.M	beta.M	se.M	pval.M	SNP	other_allele.Y	effect_allele.Y	eaf.Y	beta.Y	se.Y	chr37.Y.x	pos37.Y.x	pval.Y.x	pval.Y.y	eaf_avg	diff
0.20487	-0.0509629	0.00930227	4.28845e-08	C	A	FKBPL	0.21173	3_18250509	A	C	-0.010603	0.0098726	0.282826	3_18250509	C	A	0.218272	0.0068	0.0119	3	18250509	0.569	0.569	0.211571	0.000159
0.604628	0.0550822	0.00761195	4.61105e-13	T	C	FKBPL	0.60048	3_56849749	C	T	-0.01088	0.0081406	0.181393	3_56849749	C	T	0.370763	0.004	0.0101	3	56849749	0.691801	0.691801	0.487696	0.112784
0.388315	-0.0451519	0.00768543	4.22824e-09	G	A	FKBPL	0.38625	5_131820997	A	G	0.0030438	0.008181	0.709856	5_131820997	G	A	0.351854	-0.0058	0.0101	5	131820997	0.566601	0.566601	0.370084	0.0161655
0.130627	-0.0811596	0.0111264	3.00193e-13	G	A	FKBPL	0.13182	6_31749142	A	G	-0.06984	0.011797	3.24788e-09	6_31749142	G	A	0.0936707	-0.0284	0.0185	6	31749142	0.1248	0.1248	0.112149	0.0196711
0.00371003	-0.619965	0.0614039	5.724e-24	A	G	FKBPL	0.0035933	6_32129465	G	A	-0.084232	0.067189	0.209976	6_32129465	G	A	0.9971	-0.2062	0.1704	6	32129465	0.2262	0.2262	0.500405	0.496812
0.286602	-0.0454645	0.00825824	3.68451e-08	A	T	FKBPL	0.2855	8_106581528	T	A	-0.0058795	0.0088406	0.506023	8_106581528	T	A	0.756374	-0.018	0.0112	8	106581528	0.1083	0.1083	0.521488	0.235988
0.312755	0.0497724	0.00810193	8.0837e-10	T	C	FKBPL	0.31899	10_64948684	C	T	-0.016269	0.0086468	0.0599239	10_64948684	C	T	0.671976	0.0104	0.0107	10	64948684	0.3328	0.3328	0.492366	0.173375
0.557965	0.046638	0.00752992	5.87706e-10	G	A	FKBPL	0.55723	12_54712308	A	G	-0.017664	0.0080293	0.0278163	12_54712308	G	A	0.584559	0.0003	0.01	12	54712308	0.978	0.978	0.571262	0.014032
0.486321	-0.0005422	0.00751014	0.942447	T	G	FKBPL	0.48294	10_105454043	G	T	-0.043804	0.0080265	4.86519e-08	10_105454043	G	T	0.570915	0.0029	0.0118	10	105454043	0.8095	0.8095	0.528618	0.045678
0.44565	-0.0056498	0.00752009	0.452479	T	C	FKBPL	0.44688	11_10490415	C	T	0.056127	0.0080556	3.28852e-12	11_10490415	C	T	0.553866	0.0027	0.0101	11	10490415	0.793	0.793	0.499758	0.052878
0.318085	-0.0135246	0.00802039	0.0917424	T	C	FKBPL	0.31588	11_19868759	C	T	0.048736	0.0085568	1.24079e-08	11_19868759	C	T	0.651932	0.0047	0.0107	11	19868759	0.662599	0.662599	0.485009	0.169128
0.721659	-0.0039651	0.00831883	0.633614	A	C	FKBPL	0.72645	17_2125450	C	A	-0.050613	0.0089476	1.55776e-08	17_2125450	C	A	0.276491	0.0097	0.0111	17	2125450	0.3828	0.3828	0.499075	0.227375
0.207502	-0.0005546	0.00944442	0.953169	C	A	FKBPL	0.20644	17_44309255	A	C	0.096739	0.010128	1.36144e-21	17_44309255	C	A	0.1681	-0.0704	0.0305	17	44309255	0.021	0.021	0.187801	0.018639
0.135387	-0.0056459	0.0110096	0.608079	G	A	FKBPL	0.13603	19_3297571	A	G	-0.07276	0.011708	5.21675e-10	19_3297571	G	A	0.160214	-0.0286	0.0152	19	3297571	0.0602393	0.0602393	0.147801	0.0117705
0.0710177	-0.0101676	0.0146193	0.486746	G	A	FKBPL	0.071531	1_215159029	A	G	-0.092658	0.015484	2.19938e-09	1_215159029	G	A	0.0565362	0.0496	0.0202	1	215159029	0.0140401	0.0140401	0.0637769	0.00775405
0.0284718	0.0467659	0.0225355	0.0379673	C	T	FKBPL	0.03084	2_204322164	T	C	-0.14172	0.023373	1.34958e-09	2_204322164	C	T	0.0192214	-0.0204	0.0366	2	204322164	0.5782	0.5782	0.0238466	0.0069934
0.0419485	0.0343427	0.0186569	0.0656584	T	G	FKBPL	0.044758	2_204399335	G	T	-0.10946	0.019522	2.08018e-08	2_204399335	G	T	0.963103	-0.01	0.0323	2	204399335	0.756201	0.756201	0.502526	0.457768
0.688904	0.0102003	0.00809478	0.207629	G	C	FKBPL	0.69065	3_13828221	C	G	0.055206	0.0086516	1.78402e-10	3_13828221	G	C	0.686185	0.0059	0.0108	3	13828221	0.5843	0.5843	0.687545	0.0031055
0.2646	0.00935378	0.0085395	0.273361	T	A	FKBPL	0.26673	3_183403240	A	T	-0.063488	0.009092	2.95121e-12	3_183403240	T	A	0.2292	0.0129	0.0259	3	183403240	0.6176	0.6176	0.2469	0.01983
0.291863	0.00394711	0.00826879	0.633113	T	G	FKBPL	0.29123	4_54020341	G	T	-0.05262	0.0087854	2.12863e-09	4_54020341	G	T	0.722203	-0.0042	0.0112	4	54020341	0.7067	0.7067	0.507033	0.215803
0.382967	-0.0001125	0.00777563	0.988457	G	A	FKBPL	0.38356	5_82783908	A	G	0.067056	0.0082724	5.42001e-16	5_82783908	G	A	0.358703	-0.0106	0.0102	5	82783908	0.2977	0.2977	0.370835	0.012725
0.190272	0.0123005	0.00950127	0.195452	C	T	FKBPL	0.19371	5_82860485	T	C	0.08849	0.010094	1.93642e-18	5_82860485	C	T	0.192651	-0.0015	0.0129	5	82860485	0.9065	0.9065	0.191462	0.0022485
0.131672	-0.0755854	0.01104	7.56659e-12	A	G	FKBPL	0.13271	6_31918860	G	A	-0.071069	0.01171	1.30317e-09	6_31918860	G	A	0.905833	0.03	0.0184	6	31918860	0.1019	0.1019	0.518752	0.386043
0.820914	-0.0009824	0.0098007	0.920152	A	G	FKBPL	0.82117	8_26427479	G	A	0.057043	0.010403	4.20824e-08	8_26427479	G	A	0.188218	-0.0202	0.0127	8	26427479	0.1108	0.1108	0.504566	0.316604
ad_uk_FKBPL_1691
eaf.X	beta.X	se.X	pval.X	other_allele.X	effect_allele.X	id.X	eaf.M	SNP_37	effect_allele.M	other_allele.M	beta.M	se.M	pval.M	SNP	other_allele.Y	effect_allele.Y	eaf.Y	beta.Y	se.Y	chr37.Y.x	pos37.Y.x	pval.Y.x	pval.Y.y	eaf_avg	diff
0.20487	-0.0509629	0.00930227	4.28845e-08	C	A	FKBPL	0.21173	3_18250509	A	C	-0.010323	0.0098726	0.295747	3_18250509	C	A	0.218272	0.0068	0.0119	3	18250509	0.569	0.569	0.211571	0.000159
0.604628	0.0550822	0.00761195	4.61105e-13	T	C	FKBPL	0.60048	3_56849749	C	T	-0.0038401	0.0081408	0.637133	3_56849749	C	T	0.370763	0.004	0.0101	3	56849749	0.691801	0.691801	0.487696	0.112784
0.388315	-0.0451519	0.00768543	4.22824e-09	G	A	FKBPL	0.38625	5_131820997	A	G	0.0094806	0.0081809	0.246513	5_131820997	G	A	0.351854	-0.0058	0.0101	5	131820997	0.566601	0.566601	0.370084	0.0161655
0.130627	-0.0811596	0.0111264	3.00193e-13	G	A	FKBPL	0.13182	6_31749142	A	G	-0.099633	0.01179	3.01995e-17	6_31749142	G	A	0.0936707	-0.0284	0.0185	6	31749142	0.1248	0.1248	0.112149	0.0196711
0.00371003	-0.619965	0.0614039	5.724e-24	A	G	FKBPL	0.0035933	6_32129465	G	A	-0.11974	0.067188	0.0747309	6_32129465	G	A	0.9971	-0.2062	0.1704	6	32129465	0.2262	0.2262	0.500405	0.496812
0.286602	-0.0454645	0.00825824	3.68451e-08	A	T	FKBPL	0.2855	8_106581528	T	A	-0.0009404	0.0088407	0.915286	8_106581528	T	A	0.756374	-0.018	0.0112	8	106581528	0.1083	0.1083	0.521488	0.235988
0.312755	0.0497724	0.00810193	8.0837e-10	T	C	FKBPL	0.31899	10_64948684	C	T	-0.013159	0.008647	0.128056	10_64948684	C	T	0.671976	0.0104	0.0107	10	64948684	0.3328	0.3328	0.492366	0.173375
0.557965	0.046638	0.00752992	5.87706e-10	G	A	FKBPL	0.55723	12_54712308	A	G	-0.013525	0.0080296	0.0921086	12_54712308	G	A	0.584559	0.0003	0.01	12	54712308	0.978	0.978	0.571262	0.014032
0.359989	-0.0224286	0.00777424	0.00391426	G	T	FKBPL	0.36331	10_105614452	T	G	-0.046869	0.0083087	1.7049e-08	10_105614452	G	T	0.334876	-0.0019	0.0103	10	105614452	0.8547	0.8547	0.347432	0.0158775
0.455529	-0.0052129	0.00749954	0.486996	C	T	FKBPL	0.45698	11_10478228	T	C	0.056835	0.0080275	1.47231e-12	11_10478228	C	T	0.462854	-0.0015	0.0101	11	10478228	0.881	0.881	0.459191	0.0022115
0.169051	-0.006754	0.0100413	0.50119	G	A	FKBPL	0.16484	11_19911733	A	G	0.061693	0.010749	9.58517e-09	11_19911733	G	A	0.175096	-0.0066	0.013	11	19911733	0.6108	0.6108	0.172073	0.0072335
0.0489259	-0.002423	0.0173058	0.888653	G	C	FKBPL	0.049727	12_99640159	C	G	-0.11408	0.018437	6.17874e-10	12_99640159	G	C	0.0450315	-0.0201	0.0278	12	99640159	0.4702	0.4702	0.0469787	0.0027483
0.549399	0.00500164	0.00747073	0.503177	A	G	FKBPL	0.55021	16_390780	G	A	0.045144	0.0080344	1.93865e-08	16_390780	G	A	0.476023	0.0312	0.01	16	390780	0.001837	0.001837	0.512711	0.037499
0.349109	0.011807	0.00780909	0.130544	T	C	FKBPL	0.34209	17_42981104	C	T	-0.053085	0.008392	2.55623e-10	17_42981104	C	T	0.659325	-0.0062	0.0095	17	42981104	0.5108	0.5108	0.504217	0.162127
0.207502	-0.0005546	0.00944442	0.953169	C	A	FKBPL	0.20644	17_44309255	A	C	0.093509	0.010129	2.8119e-20	17_44309255	C	A	0.1681	-0.0704	0.0305	17	44309255	0.021	0.021	0.187801	0.018639
0.0419485	0.0343427	0.0186569	0.0656584	T	G	FKBPL	0.044758	2_204399335	G	T	-0.12295	0.01952	3.04229e-10	2_204399335	G	T	0.963103	-0.01	0.0323	2	204399335	0.756201	0.756201	0.502526	0.457768
0.023945	0.0348076	0.0248682	0.161608	C	T	FKBPL	0.026907	2_204609111	T	C	-0.17485	0.025431	6.28058e-12	2_204609111	C	T	0.0159661	-0.037	0.0417	2	204609111	0.3748	0.3748	0.0199555	0.00695145
0.241736	0.00633206	0.0088287	0.473243	G	A	FKBPL	0.24203	2_27187254	A	G	0.051538	0.0093821	3.97649e-08	2_27187254	G	A	0.247097	0.0067	0.0113	2	27187254	0.551501	0.551501	0.244417	0.0023865
0.688904	0.0102003	0.00809478	0.207629	G	C	FKBPL	0.69065	3_13828221	C	G	0.047492	0.0086531	4.0879e-08	3_13828221	G	C	0.686185	0.0059	0.0108	3	13828221	0.5843	0.5843	0.687545	0.0031055
0.635257	-0.0116518	0.00777736	0.134089	C	T	FKBPL	0.63313	4_54109623	T	C	0.049265	0.008265	2.53805e-09	4_54109623	C	T	0.665187	-0.0064	0.0104	4	54109623	0.5364	0.5364	0.650222	0.017092
0.382967	-0.0001125	0.00777563	0.988457	G	A	FKBPL	0.38356	5_82783908	A	G	0.067096	0.0082724	5.21195e-16	5_82783908	G	A	0.358703	-0.0106	0.0102	5	82783908	0.2977	0.2977	0.370835	0.012725
0.193298	0.0107509	0.00944394	0.254958	T	G	FKBPL	0.19689	5_82860025	G	T	0.093713	0.010028	9.7499e-21	5_82860025	G	T	0.805656	0.0038	0.0129	5	82860025	0.766	0.766	0.499477	0.302587
0.00489284	-0.0115502	0.0552667	0.834456	G	A	FKBPL	0.00491	6_29223493	A	G	-0.077998	0.012056	9.977e-11	6_29223493	G	A	0.006244	0.2239	0.2234	6	29223493	0.3162	0.3162	0.00556842	0.00065842
0.00489284	-0.0115502	0.0552667	0.834456	G	A	FKBPL	0.00491	6_29223493	C	G	-0.077998	0.012056	9.977e-11	6_29223493	G	A	0.006244	0.2239	0.2234	6	29223493	0.3162	0.3162	0.00556842	0.00065842
0.00140619	0.0544843	0.0988426	0.58148	A	C	FKBPL	0.0012692	6_30083505	C	A	-0.067947	0.010735	2.49058e-10	6_30083505	C	A	0.997	0.0252	0.1847	6	30083505	0.8915	0.8915	0.499203	0.497934
0.00140619	0.0544843	0.0988426	0.58148	A	C	FKBPL	0.0012692	6_30083505	G	A	-0.067947	0.010735	2.49058e-10	6_30083505	C	A	0.997	0.0252	0.1847	6	30083505	0.8915	0.8915	0.499203	0.497934
0.154106	-0.0566874	0.0103773	4.69137e-08	G	A	FKBPL	0.1547	6_31194583	A	G	-0.095542	0.011007	4.13048e-18	6_31194583	G	A	0.0896699	0.0363	0.0336	6	31194583	0.2802	0.2802	0.121888	0.0328121
0.314292	0.00209019	0.00807464	0.795744	A	G	FKBPL	0.31815	7_150810073	G	A	0.051949	0.0086599	2.00956e-09	7_150810073	G	A	0.686557	-0.014	0.0107	7	150810073	0.1911	0.1911	0.500425	0.182275
ad_uk_FKBPL_1720
eaf.X	beta.X	se.X	pval.X	other_allele.X	effect_allele.X	id.X	eaf.M	SNP_37	effect_allele.M	other_allele.M	beta.M	se.M	pval.M	SNP	other_allele.Y	effect_allele.Y	eaf.Y	beta.Y	se.Y	chr37.Y.x	pos37.Y.x	pval.Y.x	pval.Y.y	eaf_avg	diff
0.20487	-0.0509629	0.00930227	4.28845e-08	C	A	FKBPL	0.21173	3_18250509	A	C	-0.0088814	0.0098726	0.368341	3_18250509	C	A	0.218272	0.0068	0.0119	3	18250509	0.569	0.569	0.211571	0.000159
0.604628	0.0550822	0.00761195	4.61105e-13	T	C	FKBPL	0.60048	3_56849749	C	T	-0.0024276	0.0081408	0.765544	3_56849749	C	T	0.370763	0.004	0.0101	3	56849749	0.691801	0.691801	0.487696	0.112784
0.388315	-0.0451519	0.00768543	4.22824e-09	G	A	FKBPL	0.38625	5_131820997	A	G	0.010261	0.0081808	0.209754	5_131820997	G	A	0.351854	-0.0058	0.0101	5	131820997	0.566601	0.566601	0.370084	0.0161655
0.130627	-0.0811596	0.0111264	3.00193e-13	G	A	FKBPL	0.13182	6_31749142	A	G	-0.076061	0.011795	1.14762e-10	6_31749142	G	A	0.0936707	-0.0284	0.0185	6	31749142	0.1248	0.1248	0.112149	0.0196711
0.00371003	-0.619965	0.0614039	5.724e-24	A	G	FKBPL	0.0035933	6_32129465	G	A	-0.055942	0.06719	0.405079	6_32129465	G	A	0.9971	-0.2062	0.1704	6	32129465	0.2262	0.2262	0.500405	0.496812
0.286602	-0.0454645	0.00825824	3.68451e-08	A	T	FKBPL	0.2855	8_106581528	T	A	0.0022996	0.0088407	0.794773	8_106581528	T	A	0.756374	-0.018	0.0112	8	106581528	0.1083	0.1083	0.521488	0.235988
0.312755	0.0497724	0.00810193	8.0837e-10	T	C	FKBPL	0.31899	10_64948684	C	T	-0.022533	0.0086464	0.00916431	10_64948684	C	T	0.671976	0.0104	0.0107	10	64948684	0.3328	0.3328	0.492366	0.173375
0.557965	0.046638	0.00752992	5.87706e-10	G	A	FKBPL	0.55723	12_54712308	A	G	-0.026743	0.0080285	0.00086616	12_54712308	G	A	0.584559	0.0003	0.01	12	54712308	0.978	0.978	0.571262	0.014032
0.605631	-0.0116783	0.00764056	0.126399	C	T	FKBPL	0.60747	10_105621859	T	C	-0.057619	0.0081897	2.02768e-12	10_105621859	C	T	0.605808	-0.0004	0.0101	10	105621859	0.9674	0.9674	0.605719	0.0017505
0.0938997	-0.0162105	0.0129827	0.211805	T	C	FKBPL	0.092981	11_257308	C	T	-0.076562	0.013887	3.55468e-08	11_257308	C	T	0.887933	0.0241	0.0163	11	257308	0.1388	0.1388	0.490916	0.397935
0.146401	0.00534967	0.010561	0.612472	C	T	FKBPL	0.14483	17_43032557	T	C	-0.090363	0.011381	2.09411e-15	17_43032557	C	T	0.115524	0	0.0144	17	43032557	0.9995	0.9995	0.130963	0.0138675
0.185866	0.00088658	0.0098354	0.928175	G	C	FKBPL	0.18371	17_43932797	C	G	0.092001	0.010568	3.31894e-18	17_43932797	G	C	0.140068	-0.0485	0.0158	17	43932797	0.00212002	0.00212002	0.162967	0.020743
0.198189	-0.0178321	0.00936039	0.0567728	C	G	FKBPL	0.19482	17_65989961	G	C	0.058229	0.010095	8.0891e-09	17_65989961	G	C	0.813106	0.023	0.0162	17	65989961	0.1545	0.1545	0.505648	0.310827
0.297284	0.00867828	0.00819031	0.289336	T	C	FKBPL	0.29871	1_156612932	C	T	-0.056649	0.0087302	8.77001e-11	1_156612932	C	T	0.718877	0.0128	0.0116	1	156612932	0.2695	0.2695	0.508081	0.20937
0.619036	0.00063845	0.00769094	0.933841	G	C	FKBPL	0.6204	22_38467784	C	G	-0.059923	0.0082235	3.25087e-13	22_38467784	G	C	0.663271	0.0105	0.0101	22	38467784	0.2962	0.2962	0.641154	0.0207535
0.453767	0.00253463	0.00749664	0.735286	A	C	FKBPL	0.45075	2_164999883	C	A	-0.046068	0.0080317	9.79716e-09	2_164999883	C	A	0.578566	-0.0021	0.0099	2	164999883	0.832	0.832	0.516166	0.0654165
0.135907	0.0118863	0.0109906	0.27948	C	G	FKBPL	0.13502	2_203664929	G	C	-0.068074	0.011746	6.88177e-09	2_203664929	G	C	0.873233	0.048	0.0145	2	203664929	0.0009549	0.0009549	0.50457	0.36955
0.163162	0.0125033	0.0101489	0.217953	G	A	FKBPL	0.16282	3_183354008	A	G	-0.073846	0.01086	1.06414e-11	3_183354008	G	A	0.150658	0.0002	0.0137	3	183354008	0.9856	0.9856	0.15691	0.00591
0.261308	-0.0045029	0.00852871	0.597524	C	T	FKBPL	0.2591	5_139726292	T	C	-0.053174	0.009147	6.18443e-09	5_139726292	C	T	0.259771	0.0283	0.0116	5	139726292	0.01438	0.01438	0.260539	0.0014395
0.687347	-0.0073617	0.00807603	0.362005	T	C	FKBPL	0.67858	5_81882387	C	T	-0.051099	0.0085821	2.64241e-09	5_81882387	C	T	0.321398	-0.0108	0.0105	5	81882387	0.3057	0.3057	0.504373	0.174207
0.415859	-0.0046659	0.00774175	0.546711	A	G	FKBPL	0.41645	5_82789647	G	A	0.080992	0.0082373	8.81049e-23	5_82789647	G	A	0.603553	0.011	0.01	5	82789647	0.2737	0.2737	0.509706	0.093256
0.190272	0.0123005	0.00950127	0.195452	C	T	FKBPL	0.19371	5_82860485	T	C	0.13483	0.010078	1.03992e-40	5_82860485	C	T	0.192651	-0.0015	0.0129	5	82860485	0.9065	0.9065	0.191462	0.0022485
0.207506	0.00867699	0.00929124	0.35036	C	T	FKBPL	0.20672	6_112229941	T	C	-0.055367	0.0098611	1.98564e-08	6_112229941	C	T	0.20166	0.0149	0.0151	6	112229941	0.322	0.322	0.204583	0.002137
0.0621772	0.00080586	0.0155523	0.958675	G	C	FKBPL	0.062047	6_26090270	C	G	-0.080181	0.013197	1.24738e-09	6_26090270	G	C	0.0446368	-0.016	0.0245	6	26090270	0.5141	0.5141	0.053407	0.00864
0.0621772	0.00080586	0.0155523	0.958675	G	C	FKBPL	0.062047	6_26090270	T	G	-0.080181	0.013197	1.24738e-09	6_26090270	G	C	0.0446368	-0.016	0.0245	6	26090270	0.5141	0.5141	0.053407	0.00864
0.0898326	-0.0580882	0.0147658	8.35565e-05	T	A	FKBPL	0.091945	6_27729706	A	T	-0.095043	0.015557	1.01111e-09	6_27729706	T	A	0.0681	-0.0352	0.0348	6	27729706	0.3118	0.3118	0.0789663	0.0129787
0.00489284	-0.0115502	0.0552667	0.834456	G	A	FKBPL	0.00491	6_29223493	A	G	-0.06864	0.012058	1.2627e-08	6_29223493	G	A	0.006244	0.2239	0.2234	6	29223493	0.3162	0.3162	0.00556842	0.00065842
0.00489284	-0.0115502	0.0552667	0.834456	G	A	FKBPL	0.00491	6_29223493	C	G	-0.06864	0.012058	1.2627e-08	6_29223493	G	A	0.006244	0.2239	0.2234	6	29223493	0.3162	0.3162	0.00556842	0.00065842
0.586412	0.0183256	0.00760283	0.0159364	G	T	FKBPL	0.58661	6_31239821	T	G	0.057039	0.0080948	1.87499e-12	6_31239821	G	T	0.590535	-0.0074	0.0128	6	31239821	0.560101	0.560101	0.588473	0.0018635
0.486303	0.00129387	0.00752737	0.863525	G	A	FKBPL	0.48549	7_540741	A	G	-0.045123	0.0079988	1.70255e-08	7_540741	G	A	0.518599	0.0037	0.0235	7	540741	0.8755	0.8755	0.502451	0.016961
0.0579063	0.0172323	0.016017	0.281984	A	G	FKBPL	0.055565	8_130645692	G	A	0.1448	0.017427	1e-16	8_130645692	G	A	0.928847	-0.0174	0.0277	8	130645692	0.5297	0.5297	0.493377	0.437812
0.0271946	0.00165535	0.023066	0.942788	G	C	FKBPL	0.026089	9_111775756	C	G	-0.1508	0.024982	1.59294e-09	9_111775756	G	C	0.0318684	0.0217	0.0482	9	111775756	0.652299	0.652299	0.0295315	0.0034425
0.347901	-0.0116818	0.00786117	0.137275	C	T	FKBPL	0.34857	9_90517694	T	C	-0.047043	0.008443	2.54273e-08	9_90517694	C	T	0.321809	0.0065	0.0109	9	90517694	0.5478	0.5478	0.334855	0.013715
ad_uk_FKBPL_1721
eaf.X	beta.X	se.X	pval.X	other_allele.X	effect_allele.X	id.X	eaf.M	SNP_37	effect_allele.M	other_allele.M	beta.M	se.M	pval.M	SNP	other_allele.Y	effect_allele.Y	eaf.Y	beta.Y	se.Y	chr37.Y.x	pos37.Y.x	pval.Y.x	pval.Y.y	eaf_avg	diff
0.20487	-0.0509629	0.00930227	4.28845e-08	C	A	FKBPL	0.21173	3_18250509	A	C	-0.0077947	0.0098726	0.429813	3_18250509	C	A	0.218272	0.0068	0.0119	3	18250509	0.569	0.569	0.211571	0.000159
0.604628	0.0550822	0.00761195	4.61105e-13	T	C	FKBPL	0.60048	3_56849749	C	T	-0.0021747	0.0081408	0.789369	3_56849749	C	T	0.370763	0.004	0.0101	3	56849749	0.691801	0.691801	0.487696	0.112784
0.388315	-0.0451519	0.00768543	4.22824e-09	G	A	FKBPL	0.38625	5_131820997	A	G	0.0039509	0.008181	0.629144	5_131820997	G	A	0.351854	-0.0058	0.0101	5	131820997	0.566601	0.566601	0.370084	0.0161655
0.130627	-0.0811596	0.0111264	3.00193e-13	G	A	FKBPL	0.13182	6_31749142	A	G	-0.078943	0.011795	2.22331e-11	6_31749142	G	A	0.0936707	-0.0284	0.0185	6	31749142	0.1248	0.1248	0.112149	0.0196711
0.00371003	-0.619965	0.0614039	5.724e-24	A	G	FKBPL	0.0035933	6_32129465	G	A	-0.035793	0.067191	0.594237	6_32129465	G	A	0.9971	-0.2062	0.1704	6	32129465	0.2262	0.2262	0.500405	0.496812
0.286602	-0.0454645	0.00825824	3.68451e-08	A	T	FKBPL	0.2855	8_106581528	T	A	0.0018779	0.0088407	0.831785	8_106581528	T	A	0.756374	-0.018	0.0112	8	106581528	0.1083	0.1083	0.521488	0.235988
0.312755	0.0497724	0.00810193	8.0837e-10	T	C	FKBPL	0.31899	10_64948684	C	T	-0.023595	0.0086463	0.0063577	10_64948684	C	T	0.671976	0.0104	0.0107	10	64948684	0.3328	0.3328	0.492366	0.173375
0.557965	0.046638	0.00752992	5.87706e-10	G	A	FKBPL	0.55723	12_54712308	A	G	-0.021136	0.008029	0.00848203	12_54712308	G	A	0.584559	0.0003	0.01	12	54712308	0.978	0.978	0.571262	0.014032
0.286528	-0.0179849	0.00825882	0.0294313	A	G	FKBPL	0.28778	10_104318966	G	A	0.053137	0.0088641	2.06253e-09	10_104318966	G	A	0.708494	0.0126	0.0124	10	104318966	0.3085	0.3085	0.497511	0.209731
0.605631	-0.0116783	0.00764056	0.126399	C	T	FKBPL	0.60747	10_105621859	T	C	-0.064144	0.0081881	4.88652e-15	10_105621859	C	T	0.605808	-0.0004	0.0101	10	105621859	0.9674	0.9674	0.605719	0.0017505
0.826382	-0.0048429	0.0098732	0.623774	G	A	FKBPL	0.82659	12_20755963	A	G	0.058231	0.010507	3.01301e-08	12_20755963	G	A	0.825918	0.0015	0.013	12	20755963	0.9102	0.9102	0.82615	0.00044
0.311097	0.0065673	0.00820846	0.423673	A	G	FKBPL	0.30866	16_9124525	G	A	-0.048384	0.0087884	3.71108e-08	16_9124525	G	A	0.679086	-0.0051	0.0118	16	9124525	0.6637	0.6637	0.495092	0.186431
0.145797	0.00560086	0.0105628	0.595942	C	T	FKBPL	0.14411	17_43008119	T	C	-0.095292	0.011373	5.55904e-17	17_43008119	C	T	0.115517	-0.0004	0.0143	17	43008119	0.9781	0.9781	0.130657	0.013453
0.215174	0.00549197	0.00909312	0.545863	G	A	FKBPL	0.21492	17_44862162	A	G	0.078602	0.0097437	7.46449e-16	17_44862162	G	A	0.178251	-0.0499	0.0156	17	44862162	0.00140699	0.00140699	0.196713	0.0182075
0.00472446	0.0314576	0.0596003	0.597631	C	T	FKBPL	0.0048767	18_45499832	T	C	-0.35838	0.064787	3.19595e-08	18_45499832	C	T	0.016913	-0.0603	0.1148	18	45499832	0.5993	0.5993	0.0108187	0.00594203
0.297284	0.00867828	0.00819031	0.289336	T	C	FKBPL	0.29871	1_156612932	C	T	-0.049035	0.0087316	1.97288e-08	1_156612932	C	T	0.718877	0.0128	0.0116	1	156612932	0.2695	0.2695	0.508081	0.20937
0.619036	0.00063845	0.00769094	0.933841	G	C	FKBPL	0.6204	22_38467784	C	G	-0.056587	0.0082243	6.08135e-12	22_38467784	G	C	0.663271	0.0105	0.0101	22	38467784	0.2962	0.2962	0.641154	0.0207535
0.453767	0.00253463	0.00749664	0.735286	A	C	FKBPL	0.45075	2_164999883	C	A	-0.043825	0.0080321	4.90117e-08	2_164999883	C	A	0.578566	-0.0021	0.0099	2	164999883	0.832	0.832	0.516166	0.0654165
0.135907	0.0118863	0.0109906	0.27948	C	G	FKBPL	0.13502	2_203664929	G	C	-0.074137	0.011745	2.78805e-10	2_203664929	G	C	0.873233	0.048	0.0145	2	203664929	0.0009549	0.0009549	0.50457	0.36955
0.163162	0.0125033	0.0101489	0.217953	G	A	FKBPL	0.16282	3_183354008	A	G	-0.077945	0.010859	7.2277e-13	3_183354008	G	A	0.150658	0.0002	0.0137	3	183354008	0.9856	0.9856	0.15691	0.00591
0.261308	-0.0045029	0.00852871	0.597524	C	T	FKBPL	0.2591	5_139726292	T	C	-0.050241	0.0091475	3.99669e-08	5_139726292	C	T	0.259771	0.0283	0.0116	5	139726292	0.01438	0.01438	0.260539	0.0014395
0.711696	-0.006666	0.00828991	0.421334	T	A	FKBPL	0.70524	5_81877771	A	T	-0.051925	0.0088198	3.96552e-09	5_81877771	T	A	0.696189	0.0143	0.0108	5	81877771	0.1865	0.1865	0.703943	0.0012975
0.415859	-0.0046659	0.00774175	0.546711	A	G	FKBPL	0.41645	5_82789647	G	A	0.07508	0.0082391	8.51138e-20	5_82789647	G	A	0.603553	0.011	0.01	5	82789647	0.2737	0.2737	0.509706	0.093256
0.190272	0.0123005	0.00950127	0.195452	C	T	FKBPL	0.19371	5_82860485	T	C	0.12936	0.01008	1.32739e-37	5_82860485	C	T	0.192651	-0.0015	0.0129	5	82860485	0.9065	0.9065	0.191462	0.0022485
0.0621772	0.00080586	0.0155523	0.958675	G	C	FKBPL	0.062047	6_26090270	C	G	-0.084228	0.013196	1.76157e-10	6_26090270	G	C	0.0446368	-0.016	0.0245	6	26090270	0.5141	0.5141	0.053407	0.00864
0.0621772	0.00080586	0.0155523	0.958675	G	C	FKBPL	0.062047	6_26090270	T	G	-0.084228	0.013196	1.76157e-10	6_26090270	G	C	0.0446368	-0.016	0.0245	6	26090270	0.5141	0.5141	0.053407	0.00864
0.0898326	-0.0580882	0.0147658	8.35565e-05	T	A	FKBPL	0.091945	6_27729706	A	T	-0.092337	0.015557	2.96278e-09	6_27729706	T	A	0.0681	-0.0352	0.0348	6	27729706	0.3118	0.3118	0.0789663	0.0129787
0.00489284	-0.0115502	0.0552667	0.834456	G	A	FKBPL	0.00491	6_29223493	A	G	-0.074967	0.012057	5.10152e-10	6_29223493	G	A	0.006244	0.2239	0.2234	6	29223493	0.3162	0.3162	0.00556842	0.00065842
0.00489284	-0.0115502	0.0552667	0.834456	G	A	FKBPL	0.00491	6_29223493	C	G	-0.074967	0.012057	5.10152e-10	6_29223493	G	A	0.006244	0.2239	0.2234	6	29223493	0.3162	0.3162	0.00556842	0.00065842
0.144115	-0.0447967	0.0106173	2.4516e-05	G	T	FKBPL	0.0086195	6_30333505	A	G	-0.06981	0.011267	5.86543e-10	6_30333505	G	T	0.09243	-0.0183	0.0223	6	30333505	0.4116	0.4116	0.118273	0.109653
0.144115	-0.0447967	0.0106173	2.4516e-05	G	T	FKBPL	0.0086195	6_30333505	T	G	-0.06981	0.011267	5.86543e-10	6_30333505	G	T	0.09243	-0.0183	0.0223	6	30333505	0.4116	0.4116	0.118273	0.109653
0.586412	0.0183256	0.00760283	0.0159364	G	T	FKBPL	0.58661	6_31239821	T	G	0.058617	0.0080945	4.53942e-13	6_31239821	G	T	0.590535	-0.0074	0.0128	6	31239821	0.560101	0.560101	0.588473	0.0018635
0.486303	0.00129387	0.00752737	0.863525	G	A	FKBPL	0.48549	7_540741	A	G	-0.047739	0.0079983	2.41713e-09	7_540741	G	A	0.518599	0.0037	0.0235	7	540741	0.8755	0.8755	0.502451	0.016961
0.0579063	0.0172323	0.016017	0.281984	A	G	FKBPL	0.055565	8_130645692	G	A	0.14573	0.017426	6.39735e-17	8_130645692	G	A	0.928847	-0.0174	0.0277	8	130645692	0.5297	0.5297	0.493377	0.437812
ad_uk_FKBPL_1725
eaf.X	beta.X	se.X	pval.X	other_allele.X	effect_allele.X	id.X	eaf.M	SNP_37	effect_allele.M	other_allele.M	beta.M	se.M	pval.M	SNP	other_allele.Y	effect_allele.Y	eaf.Y	beta.Y	se.Y	chr37.Y.x	pos37.Y.x	pval.Y.x	pval.Y.y	eaf_avg	diff
0.20487	-0.0509629	0.00930227	4.28845e-08	C	A	FKBPL	0.21173	3_18250509	A	C	0.0072344	0.0098726	0.463703	3_18250509	C	A	0.218272	0.0068	0.0119	3	18250509	0.569	0.569	0.211571	0.000159
0.604628	0.0550822	0.00761195	4.61105e-13	T	C	FKBPL	0.60048	3_56849749	C	T	-0.009229	0.0081406	0.256933	3_56849749	C	T	0.370763	0.004	0.0101	3	56849749	0.691801	0.691801	0.487696	0.112784
0.388315	-0.0451519	0.00768543	4.22824e-09	G	A	FKBPL	0.38625	5_131820997	A	G	0.0022106	0.008181	0.786991	5_131820997	G	A	0.351854	-0.0058	0.0101	5	131820997	0.566601	0.566601	0.370084	0.0161655
0.130627	-0.0811596	0.0111264	3.00193e-13	G	A	FKBPL	0.13182	6_31749142	A	G	-0.065203	0.011798	3.28776e-08	6_31749142	G	A	0.0936707	-0.0284	0.0185	6	31749142	0.1248	0.1248	0.112149	0.0196711
0.00371003	-0.619965	0.0614039	5.724e-24	A	G	FKBPL	0.0035933	6_32129465	G	A	-0.027188	0.067191	0.685741	6_32129465	G	A	0.9971	-0.2062	0.1704	6	32129465	0.2262	0.2262	0.500405	0.496812
0.286602	-0.0454645	0.00825824	3.68451e-08	A	T	FKBPL	0.2855	8_106581528	T	A	0.0066095	0.0088406	0.454684	8_106581528	T	A	0.756374	-0.018	0.0112	8	106581528	0.1083	0.1083	0.521488	0.235988
0.312755	0.0497724	0.00810193	8.0837e-10	T	C	FKBPL	0.31899	10_64948684	C	T	-0.0049276	0.0086473	0.568787	10_64948684	C	T	0.671976	0.0104	0.0107	10	64948684	0.3328	0.3328	0.492366	0.173375
0.557965	0.046638	0.00752992	5.87706e-10	G	A	FKBPL	0.55723	12_54712308	A	G	-0.0053838	0.0080299	0.502562	12_54712308	G	A	0.584559	0.0003	0.01	12	54712308	0.978	0.978	0.571262	0.014032
0.413561	-0.002927	0.00761958	0.700872	T	C	FKBPL	0.40948	10_105447838	C	T	-0.045483	0.0081666	2.57751e-08	10_105447838	C	T	0.618531	-0.0136	0.0101	10	105447838	0.1791	0.1791	0.516046	0.106566
0.532529	0.0148888	0.00789293	0.0592489	T	C	FKBPL	0.52769	10_105635679	C	T	0.051236	0.008422	1.18878e-09	10_105635679	C	T	0.379779	0.0018	0.0142	10	105635679	0.8977	0.8977	0.456154	0.071536
0.381624	0.00416881	0.00768842	0.587667	G	A	FKBPL	0.37933	12_118443690	A	G	0.049037	0.0082458	2.76185e-09	12_118443690	G	A	0.390057	-0.0027	0.0104	12	118443690	0.791701	0.791701	0.38584	0.0065105
0.202559	-0.0073793	0.0093035	0.427679	G	A	FKBPL	0.20212	16_89907947	A	G	-0.054862	0.010009	4.25893e-08	16_89907947	G	A	0.209474	-0.0385	0.013	16	89907947	0.00301197	0.00301197	0.206016	0.0038965
0.163126	0.00880668	0.0101004	0.383258	T	C	FKBPL	0.16059	17_42947314	C	T	-0.078755	0.01089	4.87528e-13	17_42947314	C	T	0.859475	-0.0052	0.0134	17	42947314	0.6983	0.6983	0.511301	0.35071
0.546976	-0.0064742	0.00752857	0.389817	C	T	FKBPL	0.55068	17_43144195	T	C	0.047867	0.0080391	2.63876e-09	17_43144195	C	T	0.54404	0.0115	0.0098	17	43144195	0.2405	0.2405	0.545508	0.005172
0.187324	0.00285457	0.0095792	0.765706	A	G	FKBPL	0.1898	17_73862093	G	A	0.059291	0.010178	5.76103e-09	17_73862093	G	A	0.824716	0.0114	0.0127	17	73862093	0.371	0.371	0.50602	0.31622
0.135578	0.0133542	0.0108711	0.219291	C	T	FKBPL	0.13289	19_5900471	T	C	-0.065679	0.01164	1.69122e-08	19_5900471	C	T	0.136166	-0.0288	0.0149	19	5900471	0.0527497	0.0527497	0.135872	0.002982
0.290537	0.0146749	0.00822841	0.0745144	G	A	FKBPL	0.29414	22_31741067	A	G	0.055186	0.0087813	3.3335e-10	22_31741067	G	A	0.313477	-0.0177	0.0107	22	31741067	0.0984396	0.0984396	0.302007	0.007867
0.619036	0.00063845	0.00769094	0.933841	G	C	FKBPL	0.6204	22_38467784	C	G	-0.055037	0.0082246	2.24388e-11	22_38467784	G	C	0.663271	0.0105	0.0101	22	38467784	0.2962	0.2962	0.641154	0.0207535
0.652999	-0.0195834	0.00789608	0.0131329	G	C	FKBPL	0.65174	4_54212467	C	G	0.048437	0.0083986	8.1358e-09	4_54212467	G	C	0.679264	-0.0027	0.0122	4	54212467	0.8253	0.8253	0.666131	0.0143915
0.384675	-0.0029758	0.00770941	0.699496	A	T	FKBPL	0.38339	4_7918593	T	A	-0.045266	0.008226	3.76791e-08	4_7918593	T	A	0.582758	-0.0065	0.01	4	7918593	0.5182	0.5182	0.483716	0.100326
0.693058	-0.0077435	0.00812069	0.340313	A	T	FKBPL	0.68434	5_81888493	T	A	-0.048072	0.0086437	2.6965e-08	5_81888493	T	A	0.31577	-0.0071	0.0106	5	81888493	0.5047	0.5047	0.504414	0.179926
0.415859	-0.0046659	0.00774175	0.546711	A	G	FKBPL	0.41645	5_82789647	G	A	0.07274	0.0082398	1.12202e-18	5_82789647	G	A	0.603553	0.011	0.01	5	82789647	0.2737	0.2737	0.509706	0.093256
0.193298	0.0107509	0.00944394	0.254958	T	G	FKBPL	0.19689	5_82860025	G	T	0.12923	0.010015	5.40754e-38	5_82860025	G	T	0.805656	0.0038	0.0129	5	82860025	0.766	0.766	0.499477	0.302587
0.0621772	0.00080586	0.0155523	0.958675	G	C	FKBPL	0.062047	6_26090270	C	G	-0.074595	0.013198	1.59845e-08	6_26090270	G	C	0.0446368	-0.016	0.0245	6	26090270	0.5141	0.5141	0.053407	0.00864
0.0621772	0.00080586	0.0155523	0.958675	G	C	FKBPL	0.062047	6_26090270	T	G	-0.074595	0.013198	1.59845e-08	6_26090270	G	C	0.0446368	-0.016	0.0245	6	26090270	0.5141	0.5141	0.053407	0.00864
0.283834	-0.0243521	0.00834089	0.00350485	A	T	FKBPL	0.28848	6_29048689	T	A	-0.061491	0.0088683	4.1783e-12	6_29048689	T	A	0.766554	0.0063	0.0142	6	29048689	0.659601	0.659601	0.525194	0.236714
ad_uk_FKBPL_1726
eaf.X	beta.X	se.X	pval.X	other_allele.X	effect_allele.X	id.X	eaf.M	SNP_37	effect_allele.M	other_allele.M	beta.M	se.M	pval.M	SNP	other_allele.Y	effect_allele.Y	eaf.Y	beta.Y	se.Y	chr37.Y.x	pos37.Y.x	pval.Y.x	pval.Y.y	eaf_avg	diff
0.20487	-0.0509629	0.00930227	4.28845e-08	C	A	FKBPL	0.21173	3_18250509	A	C	-0.002006	0.0098727	0.838988	3_18250509	C	A	0.218272	0.0068	0.0119	3	18250509	0.569	0.569	0.211571	0.000159
0.604628	0.0550822	0.00761195	4.61105e-13	T	C	FKBPL	0.60048	3_56849749	C	T	-0.0076883	0.0081407	0.344953	3_56849749	C	T	0.370763	0.004	0.0101	3	56849749	0.691801	0.691801	0.487696	0.112784
0.388315	-0.0451519	0.00768543	4.22824e-09	G	A	FKBPL	0.38625	5_131820997	A	G	0.0074539	0.0081809	0.362235	5_131820997	G	A	0.351854	-0.0058	0.0101	5	131820997	0.566601	0.566601	0.370084	0.0161655
0.130627	-0.0811596	0.0111264	3.00193e-13	G	A	FKBPL	0.13182	6_31749142	A	G	-0.070562	0.011797	2.23357e-09	6_31749142	G	A	0.0936707	-0.0284	0.0185	6	31749142	0.1248	0.1248	0.112149	0.0196711
0.00371003	-0.619965	0.0614039	5.724e-24	A	G	FKBPL	0.0035933	6_32129465	G	A	-0.071675	0.06719	0.286088	6_32129465	G	A	0.9971	-0.2062	0.1704	6	32129465	0.2262	0.2262	0.500405	0.496812
0.286602	-0.0454645	0.00825824	3.68451e-08	A	T	FKBPL	0.2855	8_106581528	T	A	-0.0030654	0.0088407	0.728786	8_106581528	T	A	0.756374	-0.018	0.0112	8	106581528	0.1083	0.1083	0.521488	0.235988
0.312755	0.0497724	0.00810193	8.0837e-10	T	C	FKBPL	0.31899	10_64948684	C	T	-0.010917	0.0086471	0.206762	10_64948684	C	T	0.671976	0.0104	0.0107	10	64948684	0.3328	0.3328	0.492366	0.173375
0.557965	0.046638	0.00752992	5.87706e-10	G	A	FKBPL	0.55723	12_54712308	A	G	-0.0072083	0.0080298	0.36936	12_54712308	G	A	0.584559	0.0003	0.01	12	54712308	0.978	0.978	0.571262	0.014032
0.163126	0.00880668	0.0101004	0.383258	T	C	FKBPL	0.16059	17_42947314	C	T	-0.069558	0.010892	1.72743e-10	17_42947314	C	T	0.859475	-0.0052	0.0134	17	42947314	0.6983	0.6983	0.511301	0.35071
0.127918	0.013495	0.0112722	0.231232	G	T	FKBPL	0.12746	19_45415935	T	G	0.079575	0.012027	3.74111e-11	19_45415935	G	T	0.152357	1.0577	0.0137	19	45415935	0	0	0.140137	0.0126775
0.107507	-0.0123004	0.0121282	0.310487	A	G	FKBPL	0.1094	1_59327153	G	A	-0.074476	0.012875	7.34345e-09	1_59327153	G	A	0.88486	-0.0084	0.0157	1	59327153	0.5952	0.5952	0.496183	0.386784
0.267036	-0.0050125	0.0084548	0.553277	T	C	FKBPL	0.26471	5_139719991	C	T	-0.049693	0.0090456	3.97009e-08	5_139719991	C	T	0.72911	-0.0392	0.011	5	139719991	0.0003765	0.0003765	0.498073	0.233363
0.252468	-0.0079188	0.00866572	0.360818	T	C	FKBPL	0.25506	5_65006234	C	T	-0.054483	0.009281	4.39137e-09	5_65006234	C	T	0.729068	0.0057	0.0113	5	65006234	0.6169	0.6169	0.490768	0.235708
0.415859	-0.0046659	0.00774175	0.546711	A	G	FKBPL	0.41645	5_82789647	G	A	0.06434	0.008242	6.06736e-15	5_82789647	G	A	0.603553	0.011	0.01	5	82789647	0.2737	0.2737	0.509706	0.093256
0.190272	0.0123005	0.00950127	0.195452	C	T	FKBPL	0.19371	5_82860485	T	C	0.13309	0.010079	1.04713e-39	5_82860485	C	T	0.192651	-0.0015	0.0129	5	82860485	0.9065	0.9065	0.191462	0.0022485
0.416169	0.00814515	0.00765256	0.287161	T	G	FKBPL	0.41154	6_151019072	G	T	0.050476	0.0081628	6.33724e-10	6_151019072	G	T	0.584536	-0.0073	0.0474	6	151019072	0.8776	0.8776	0.500352	0.0888125
0.292128	-0.0235279	0.00821297	0.00417378	A	T	FKBPL	0.29458	6_28719755	T	A	-0.057489	0.0087696	5.63638e-11	6_28719755	T	A	0.72883	-0.0071	0.0126	6	28719755	0.573499	0.573499	0.510479	0.215899
0.366018	0.00072797	0.00783316	0.925955	C	T	FKBPL	0.36573	7_18899163	T	C	-0.053755	0.0083264	1.09119e-10	7_18899163	C	T	0.382482	0.0134	0.0106	7	18899163	0.2092	0.2092	0.37425	0.00852
ad_uk_FKBPL_1727
eaf.X	beta.X	se.X	pval.X	other_allele.X	effect_allele.X	id.X	eaf.M	SNP_37	effect_allele.M	other_allele.M	beta.M	se.M	pval.M	SNP	other_allele.Y	effect_allele.Y	eaf.Y	beta.Y	se.Y	chr37.Y.x	pos37.Y.x	pval.Y.x	pval.Y.y	eaf_avg	diff
0.20487	-0.0509629	0.00930227	4.28845e-08	C	A	FKBPL	0.21173	3_18250509	A	C	0.0041192	0.0098727	0.676503	3_18250509	C	A	0.218272	0.0068	0.0119	3	18250509	0.569	0.569	0.211571	0.000159
0.604628	0.0550822	0.00761195	4.61105e-13	T	C	FKBPL	0.60048	3_56849749	C	T	-0.004004	0.0081408	0.622831	3_56849749	C	T	0.370763	0.004	0.0101	3	56849749	0.691801	0.691801	0.487696	0.112784
0.388315	-0.0451519	0.00768543	4.22824e-09	G	A	FKBPL	0.38625	5_131820997	A	G	-0.0003967	0.008181	0.961324	5_131820997	G	A	0.351854	-0.0058	0.0101	5	131820997	0.566601	0.566601	0.370084	0.0161655
0.130627	-0.0811596	0.0111264	3.00193e-13	G	A	FKBPL	0.13182	6_31749142	A	G	-0.082935	0.011794	2.0797e-12	6_31749142	G	A	0.0936707	-0.0284	0.0185	6	31749142	0.1248	0.1248	0.112149	0.0196711
0.00371003	-0.619965	0.0614039	5.724e-24	A	G	FKBPL	0.0035933	6_32129465	G	A	-0.0014565	0.067191	0.982705	6_32129465	G	A	0.9971	-0.2062	0.1704	6	32129465	0.2262	0.2262	0.500405	0.496812
0.286602	-0.0454645	0.00825824	3.68451e-08	A	T	FKBPL	0.2855	8_106581528	T	A	-0.0027928	0.0088407	0.752073	8_106581528	T	A	0.756374	-0.018	0.0112	8	106581528	0.1083	0.1083	0.521488	0.235988
0.312755	0.0497724	0.00810193	8.0837e-10	T	C	FKBPL	0.31899	10_64948684	C	T	-0.0029157	0.0086473	0.735987	10_64948684	C	T	0.671976	0.0104	0.0107	10	64948684	0.3328	0.3328	0.492366	0.173375
0.557965	0.046638	0.00752992	5.87706e-10	G	A	FKBPL	0.55723	12_54712308	A	G	-0.0043521	0.0080299	0.587828	12_54712308	G	A	0.584559	0.0003	0.01	12	54712308	0.978	0.978	0.571262	0.014032
0.163126	0.00880668	0.0101004	0.383258	T	C	FKBPL	0.16059	17_42947314	C	T	-0.073228	0.010892	1.80717e-11	17_42947314	C	T	0.859475	-0.0052	0.0134	17	42947314	0.6983	0.6983	0.511301	0.35071
0.159245	0.013102	0.010565	0.214928	G	A	FKBPL	0.15828	19_45428234	A	G	0.062011	0.01124	3.47536e-08	19_45428234	G	A	0.192424	0.9177	0.0136	19	45428234	0	0	0.175835	0.0175545
0.135578	0.0133542	0.0108711	0.219291	C	T	FKBPL	0.13289	19_5900471	T	C	-0.063976	0.011641	3.91652e-08	19_5900471	C	T	0.136166	-0.0288	0.0149	19	5900471	0.0527497	0.0527497	0.135872	0.002982
0.106805	-0.0122041	0.0121892	0.316719	A	G	FKBPL	0.10881	1_59327888	G	A	-0.074458	0.012937	8.70964e-09	1_59327888	G	A	0.88499	-0.0084	0.0157	1	59327888	0.5911	0.5911	0.495897	0.387087
0.619036	0.00063845	0.00769094	0.933841	G	C	FKBPL	0.6204	22_38467784	C	G	-0.047593	0.0082261	7.2929e-09	22_38467784	G	C	0.663271	0.0105	0.0101	22	38467784	0.2962	0.2962	0.641154	0.0207535
0.260666	0.00800383	0.00853708	0.348483	C	A	FKBPL	0.26208	3_183374896	CA	C	-0.054312	0.0091884	3.43637e-09	3_183374896	C	A	0.2295	0.031	0.0406	3	183374896	0.4451	0.4451	0.245083	0.016997
0.260666	0.00800383	0.00853708	0.348483	C	A	FKBPL	0.26208	3_183374896	CACA	C	-0.054312	0.0091884	3.43637e-09	3_183374896	C	A	0.2295	0.031	0.0406	3	183374896	0.4451	0.4451	0.245083	0.016997
0.693058	-0.0077435	0.00812069	0.340313	A	T	FKBPL	0.68434	5_81888493	T	A	-0.050623	0.0086432	4.76212e-09	5_81888493	T	A	0.31577	-0.0071	0.0106	5	81888493	0.5047	0.5047	0.504414	0.179926
0.415859	-0.0046659	0.00774175	0.546711	A	G	FKBPL	0.41645	5_82789647	G	A	0.065657	0.0082417	1.68655e-15	5_82789647	G	A	0.603553	0.011	0.01	5	82789647	0.2737	0.2737	0.509706	0.093256
0.193298	0.0107509	0.00944394	0.254958	T	G	FKBPL	0.19689	5_82860025	G	T	0.13366	0.010013	1.57036e-40	5_82860025	G	T	0.805656	0.0038	0.0129	5	82860025	0.766	0.766	0.499477	0.302587
0.206545	0.00924387	0.009293	0.319876	A	C	FKBPL	0.20604	6_112231232	C	A	-0.055096	0.0098572	2.29774e-08	6_112231232	C	A	0.797342	-0.0106	0.0127	6	112231232	0.4012	0.4012	0.501943	0.295903
0.42098	0.0068134	0.00760156	0.370084	A	G	FKBPL	0.41689	6_151021722	G	A	0.055696	0.0081138	6.80769e-12	6_151021722	G	A	0.598713	-0.0166	0.0095	6	151021722	0.0803101	0.0803101	0.509846	0.0929565
0.144115	-0.0447967	0.0106173	2.4516e-05	G	T	FKBPL	0.0086195	6_30333505	A	G	-0.065534	0.011268	6.08555e-09	6_30333505	G	T	0.09243	-0.0183	0.0223	6	30333505	0.4116	0.4116	0.118273	0.109653
0.144115	-0.0447967	0.0106173	2.4516e-05	G	T	FKBPL	0.0086195	6_30333505	T	G	-0.065534	0.011268	6.08555e-09	6_30333505	G	T	0.09243	-0.0183	0.0223	6	30333505	0.4116	0.4116	0.118273	0.109653
0.131021	-0.0750349	0.0110666	1.1995e-11	G	C	FKBPL	0.13171	6_32080191	C	G	-0.087196	0.011741	1.14288e-13	6_32080191	G	C	0.0969243	-0.0319	0.0186	6	32080191	0.0869901	0.0869901	0.113973	0.0177373
0.366018	0.00072797	0.00783316	0.925955	C	T	FKBPL	0.36573	7_18899163	T	C	-0.052164	0.0083267	3.78443e-10	7_18899163	C	T	0.382482	0.0134	0.0106	7	18899163	0.2092	0.2092	0.37425	0.00852
0.263915	0.00146359	0.00883844	0.868477	A	C	FKBPL	0.26389	7_572313	C	A	0.051666	0.0094279	4.28351e-08	7_572313	C	A	0.761586	-0.0161	0.0308	7	572313	0.5999	0.5999	0.51275	0.248861
0.0579063	0.0172323	0.016017	0.281984	A	G	FKBPL	0.055565	8_130645692	G	A	0.098138	0.017437	1.83654e-08	8_130645692	G	A	0.928847	-0.0174	0.0277	8	130645692	0.5297	0.5297	0.493377	0.437812
ad_uk_FKBPL_1774
eaf.X	beta.X	se.X	pval.X	other_allele.X	effect_allele.X	id.X	eaf.M	SNP_37	effect_allele.M	other_allele.M	beta.M	se.M	pval.M	SNP	other_allele.Y	effect_allele.Y	eaf.Y	beta.Y	se.Y	chr37.Y.x	pos37.Y.x	pval.Y.x	pval.Y.y	eaf_avg	diff
0.20487	-0.0509629	0.00930227	4.28845e-08	C	A	FKBPL	0.21173	3_18250509	A	C	0.0034162	0.0098727	0.729323	3_18250509	C	A	0.218272	0.0068	0.0119	3	18250509	0.569	0.569	0.211571	0.000159
0.604628	0.0550822	0.00761195	4.61105e-13	T	C	FKBPL	0.60048	3_56849749	C	T	-0.0053953	0.0081407	0.507493	3_56849749	C	T	0.370763	0.004	0.0101	3	56849749	0.691801	0.691801	0.487696	0.112784
0.388315	-0.0451519	0.00768543	4.22824e-09	G	A	FKBPL	0.38625	5_131820997	A	G	0.001066	0.008181	0.89633	5_131820997	G	A	0.351854	-0.0058	0.0101	5	131820997	0.566601	0.566601	0.370084	0.0161655
0.130627	-0.0811596	0.0111264	3.00193e-13	G	A	FKBPL	0.13182	6_31749142	A	G	-0.085737	0.011793	3.68129e-13	6_31749142	G	A	0.0936707	-0.0284	0.0185	6	31749142	0.1248	0.1248	0.112149	0.0196711
0.00371003	-0.619965	0.0614039	5.724e-24	A	G	FKBPL	0.0035933	6_32129465	G	A	-0.059609	0.06719	0.37499	6_32129465	G	A	0.9971	-0.2062	0.1704	6	32129465	0.2262	0.2262	0.500405	0.496812
0.286602	-0.0454645	0.00825824	3.68451e-08	A	T	FKBPL	0.2855	8_106581528	T	A	3.7846e-05	0.0088407	0.996584	8_106581528	T	A	0.756374	-0.018	0.0112	8	106581528	0.1083	0.1083	0.521488	0.235988
0.312755	0.0497724	0.00810193	8.0837e-10	T	C	FKBPL	0.31899	10_64948684	C	T	-0.011565	0.0086471	0.181088	10_64948684	C	T	0.671976	0.0104	0.0107	10	64948684	0.3328	0.3328	0.492366	0.173375
0.557965	0.046638	0.00752992	5.87706e-10	G	A	FKBPL	0.55723	12_54712308	A	G	-0.0055684	0.0080299	0.488023	12_54712308	G	A	0.584559	0.0003	0.01	12	54712308	0.978	0.978	0.571262	0.014032
0.415049	-0.0028203	0.00759368	0.710341	T	C	FKBPL	0.41096	10_105455528	C	T	-0.048483	0.0081415	2.62724e-09	10_105455528	C	T	0.622559	-0.0152	0.0104	10	105455528	0.1441	0.1441	0.518804	0.107844
0.532529	0.0148888	0.00789293	0.0592489	T	C	FKBPL	0.52769	10_105635679	C	T	0.046608	0.0084229	3.16446e-08	10_105635679	C	T	0.379779	0.0018	0.0142	10	105635679	0.8977	0.8977	0.456154	0.071536
0.414921	-0.0021466	0.0076072	0.777802	T	A	FKBPL	0.41265	12_118461574	A	T	0.054841	0.0081679	1.92309e-11	12_118461574	T	A	0.436882	-0.0043	0.0103	12	118461574	0.676799	0.676799	0.425901	0.0132515
0.163126	0.00880668	0.0101004	0.383258	T	C	FKBPL	0.16059	17_42947314	C	T	-0.086083	0.010889	2.74789e-15	17_42947314	C	T	0.859475	-0.0052	0.0134	17	42947314	0.6983	0.6983	0.511301	0.35071
0.127804	0.0139185	0.0112746	0.217016	G	A	FKBPL	0.1274	19_45415713	A	G	0.071615	0.012032	2.67239e-09	19_45415713	G	A	0.152351	1.0579	0.0137	19	45415713	0	0	0.140077	0.0126775
0.10745	-0.0128846	0.0121721	0.28981	T	A	FKBPL	0.10914	1_59317534	A	T	-0.076316	0.012939	3.71193e-09	1_59317534	T	A	0.11472	0.005	0.016	1	59317534	0.7536	0.7536	0.111085	0.001945
0.558591	-0.0157052	0.00757503	0.0381461	T	C	FKBPL	0.55557	22_30667277	C	T	-0.04686	0.0080782	6.66346e-09	22_30667277	C	T	0.436287	-0.0294	0.0102	22	30667277	0.00382596	0.00382596	0.497439	0.058131
0.624659	-0.0005516	0.00769246	0.942831	C	G	FKBPL	0.62685	22_38452254	G	C	-0.055702	0.0082273	1.30617e-11	22_38452254	G	C	0.333477	-0.0112	0.0101	22	38452254	0.2689	0.2689	0.479068	0.147782
0.0748461	-0.0093864	0.0142723	0.510753	C	T	FKBPL	0.070326	4_103188709	T	C	0.087092	0.015666	2.73401e-08	4_103188709	C	T	0.0299595	0.0175	0.0224	4	103188709	0.4349	0.4349	0.0524028	0.0179232
0.265858	-0.0052655	0.00846344	0.533845	C	T	FKBPL	0.26351	5_139720831	T	C	-0.063058	0.0090556	3.38844e-12	5_139720831	C	T	0.270463	0.0378	0.0109	5	139720831	0.000542	0.000542	0.268161	0.0046505
0.711696	-0.006666	0.00828991	0.421334	T	A	FKBPL	0.70524	5_81877771	A	T	-0.052339	0.0088197	2.98126e-09	5_81877771	T	A	0.696189	0.0143	0.0108	5	81877771	0.1865	0.1865	0.703943	0.0012975
0.415859	-0.0046659	0.00774175	0.546711	A	G	FKBPL	0.41645	5_82789647	G	A	0.071273	0.0082402	5.42001e-18	5_82789647	G	A	0.603553	0.011	0.01	5	82789647	0.2737	0.2737	0.509706	0.093256
0.193298	0.0107509	0.00944394	0.254958	T	G	FKBPL	0.19689	5_82860025	G	T	0.14815	0.010007	1.98609e-49	5_82860025	G	T	0.805656	0.0038	0.0129	5	82860025	0.766	0.766	0.499477	0.302587
0.137519	0.0145301	0.0109003	0.18253	C	T	FKBPL	0.13777	6_112148293	T	C	-0.063628	0.011514	3.29913e-08	6_112148293	C	T	0.127439	0.033	0.0141	6	112148293	0.0188899	0.0188899	0.132479	0.005291
0.521446	0.00467411	0.00752478	0.534493	A	G	FKBPL	0.51883	6_126052359	G	A	-0.045528	0.0080263	1.42069e-08	6_126052359	G	A	0.500964	-0.0266	0.0099	6	126052359	0.00701003	0.00701003	0.511205	0.007625
0.767656	0.00429027	0.00884383	0.627596	A	G	FKBPL	0.76824	6_142554506	G	A	0.054022	0.0094888	1.25748e-08	6_142554506	G	A	0.21714	0.0078	0.0117	6	142554506	0.5048	0.5048	0.492398	0.275842
0.416169	0.00814515	0.00765256	0.287161	T	G	FKBPL	0.41154	6_151019072	G	T	0.048053	0.0081632	3.98382e-09	6_151019072	G	T	0.584536	-0.0073	0.0474	6	151019072	0.8776	0.8776	0.500352	0.0888125
0.0621772	0.00080586	0.0155523	0.958675	G	C	FKBPL	0.062047	6_26090270	C	G	-0.075729	0.013197	9.66051e-09	6_26090270	G	C	0.0446368	-0.016	0.0245	6	26090270	0.5141	0.5141	0.053407	0.00864
0.0621772	0.00080586	0.0155523	0.958675	G	C	FKBPL	0.062047	6_26090270	T	G	-0.075729	0.013197	9.66051e-09	6_26090270	G	C	0.0446368	-0.016	0.0245	6	26090270	0.5141	0.5141	0.053407	0.00864
0.108666	0.0158709	0.0120759	0.188757	T	A	FKBPL	0.10396	6_27607111	TA	T	-0.056854	0.0098803	8.78213e-09	6_27607111	T	A	0.0885	-0.0191	0.0271	6	27607111	0.4809	0.4809	0.098583	0.005377
0.144115	-0.0447967	0.0106173	2.4516e-05	G	T	FKBPL	0.0086195	6_30333505	A	G	-0.067658	0.011267	1.93731e-09	6_30333505	G	T	0.09243	-0.0183	0.0223	6	30333505	0.4116	0.4116	0.118273	0.109653
0.144115	-0.0447967	0.0106173	2.4516e-05	G	T	FKBPL	0.0086195	6_30333505	T	G	-0.067658	0.011267	1.93731e-09	6_30333505	G	T	0.09243	-0.0183	0.0223	6	30333505	0.4116	0.4116	0.118273	0.109653
0.131391	-0.0762521	0.0110512	5.20475e-12	A	C	FKBPL	0.13276	6_31892484	C	A	-0.088526	0.011714	4.22669e-14	6_31892484	C	A	0.905898	0.028	0.0183	6	31892484	0.1265	0.1265	0.518644	0.385885
0.372872	0.00081922	0.00783739	0.916751	G	C	FKBPL	0.37341	7_18915559	C	G	-0.048596	0.0083566	6.11223e-09	7_18915559	G	C	0.391874	0.0094	0.0103	7	18915559	0.3614	0.3614	0.382373	0.008963
0.143039	0.00199074	0.0108881	0.854927	A	G	FKBPL	0.14351	7_556121	G	A	0.06456	0.011681	3.28776e-08	7_556121	G	A	0.830564	-0.028	0.0342	7	556121	0.414	0.414	0.486801	0.343292
0.0579063	0.0172323	0.016017	0.281984	A	G	FKBPL	0.055565	8_130645692	G	A	0.13851	0.017428	1.96336e-15	8_130645692	G	A	0.928847	-0.0174	0.0277	8	130645692	0.5297	0.5297	0.493377	0.437812
ad_uk_FKBPL_1775
eaf.X	beta.X	se.X	pval.X	other_allele.X	effect_allele.X	id.X	eaf.M	SNP_37	effect_allele.M	other_allele.M	beta.M	se.M	pval.M	SNP	other_allele.Y	effect_allele.Y	eaf.Y	beta.Y	se.Y	chr37.Y.x	pos37.Y.x	pval.Y.x	pval.Y.y	eaf_avg	diff
0.20487	-0.0509629	0.00930227	4.28845e-08	C	A	FKBPL	0.21173	3_18250509	A	C	0.0093667	0.0098726	0.342752	3_18250509	C	A	0.218272	0.0068	0.0119	3	18250509	0.569	0.569	0.211571	0.000159
0.604628	0.0550822	0.00761195	4.61105e-13	T	C	FKBPL	0.60048	3_56849749	C	T	0.0015512	0.0081408	0.848887	3_56849749	C	T	0.370763	0.004	0.0101	3	56849749	0.691801	0.691801	0.487696	0.112784
0.388315	-0.0451519	0.00768543	4.22824e-09	G	A	FKBPL	0.38625	5_131820997	A	G	-0.0042769	0.008181	0.601118	5_131820997	G	A	0.351854	-0.0058	0.0101	5	131820997	0.566601	0.566601	0.370084	0.0161655
0.130627	-0.0811596	0.0111264	3.00193e-13	G	A	FKBPL	0.13182	6_31749142	A	G	-0.079475	0.011795	1.63305e-11	6_31749142	G	A	0.0936707	-0.0284	0.0185	6	31749142	0.1248	0.1248	0.112149	0.0196711
0.00371003	-0.619965	0.0614039	5.724e-24	A	G	FKBPL	0.0035933	6_32129465	G	A	0.0015646	0.067191	0.981423	6_32129465	G	A	0.9971	-0.2062	0.1704	6	32129465	0.2262	0.2262	0.500405	0.496812
0.286602	-0.0454645	0.00825824	3.68451e-08	A	T	FKBPL	0.2855	8_106581528	T	A	-0.0002627	0.0088407	0.97629	8_106581528	T	A	0.756374	-0.018	0.0112	8	106581528	0.1083	0.1083	0.521488	0.235988
0.312755	0.0497724	0.00810193	8.0837e-10	T	C	FKBPL	0.31899	10_64948684	C	T	-0.0083439	0.0086472	0.334588	10_64948684	C	T	0.671976	0.0104	0.0107	10	64948684	0.3328	0.3328	0.492366	0.173375
0.557965	0.046638	0.00752992	5.87706e-10	G	A	FKBPL	0.55723	12_54712308	A	G	-0.0066214	0.0080298	0.409609	12_54712308	G	A	0.584559	0.0003	0.01	12	54712308	0.978	0.978	0.571262	0.014032
0.532529	0.0148888	0.00789293	0.0592489	T	C	FKBPL	0.52769	10_105635679	C	T	0.046242	0.0084229	4.05135e-08	10_105635679	C	T	0.379779	0.0018	0.0142	10	105635679	0.8977	0.8977	0.456154	0.071536
0.506382	-0.0053299	0.00748655	0.476507	A	G	FKBPL	0.50685	10_49832239	G	A	-0.046235	0.0079928	7.33669e-09	10_49832239	G	A	0.482579	0.0119	0.0119	10	49832239	0.318	0.318	0.49448	0.0123695
0.506288	-0.0054743	0.00748573	0.464595	G	T	FKBPL	0.50669	10_49834326	T	G	-0.046724	0.0079911	5.05359e-09	10_49834326	G	T	0.518949	-0.0216	0.0098	10	49834326	0.02776	0.02776	0.512618	0.0059285
0.381624	0.00416881	0.00768842	0.587667	G	A	FKBPL	0.37933	12_118443690	A	G	0.05041	0.0082455	9.85598e-10	12_118443690	G	A	0.390057	-0.0027	0.0104	12	118443690	0.791701	0.791701	0.38584	0.0065105
0.772379	0.0051448	0.00892637	0.564371	T	C	FKBPL	0.776	12_95480709	C	T	0.053473	0.0095925	2.50265e-08	12_95480709	C	T	0.224286	-0.0037	0.0118	12	95480709	0.751201	0.751201	0.498333	0.277668
0.163126	0.00880668	0.0101004	0.383258	T	C	FKBPL	0.16059	17_42947314	C	T	-0.083068	0.010889	2.44343e-14	17_42947314	C	T	0.859475	-0.0052	0.0134	17	42947314	0.6983	0.6983	0.511301	0.35071
0.127918	0.013495	0.0112722	0.231232	G	T	FKBPL	0.12746	19_45415935	T	G	0.071465	0.012029	2.85891e-09	19_45415935	G	T	0.152357	1.0577	0.0137	19	45415935	0	0	0.140137	0.0126775
0.251342	-0.0011503	0.00864192	0.894112	A	G	FKBPL	0.25026	1_156016356	G	A	0.050734	0.0092826	4.6505e-08	1_156016356	G	A	0.726124	0.0062	0.0115	1	156016356	0.5907	0.5907	0.488733	0.238473
0.558591	-0.0157052	0.00757503	0.0381461	T	C	FKBPL	0.55557	22_30667277	C	T	-0.051193	0.0080774	2.36265e-10	22_30667277	C	T	0.436287	-0.0294	0.0102	22	30667277	0.00382596	0.00382596	0.497439	0.058131
0.624659	-0.0005516	0.00769246	0.942831	C	G	FKBPL	0.62685	22_38452254	G	C	-0.053966	0.0082276	5.49541e-11	22_38452254	G	C	0.333477	-0.0112	0.0101	22	38452254	0.2689	0.2689	0.479068	0.147782
0.155684	0.00534054	0.0103035	0.604234	A	G	FKBPL	0.1529	2_231346602	G	A	0.064642	0.010979	3.95822e-09	2_231346602	G	A	0.839122	-0.0161	0.0143	2	231346602	0.2582	0.2582	0.497403	0.344503
0.163162	0.0125033	0.0101489	0.217953	G	A	FKBPL	0.16282	3_183354008	A	G	-0.068326	0.010861	3.19448e-10	3_183354008	G	A	0.150658	0.0002	0.0137	3	183354008	0.9856	0.9856	0.15691	0.00591
0.0141488	0.0199531	0.0324527	0.538664	C	T	FKBPL	0.015419	4_157411175	T	C	-0.18424	0.032804	1.96789e-08	4_157411175	C	T	0.00977461	-0.0204	0.0537	4	157411175	0.704301	0.704301	0.0119617	0.0034573
0.267036	-0.0050125	0.0084548	0.553277	T	C	FKBPL	0.26471	5_139719991	C	T	-0.055668	0.0090445	7.60501e-10	5_139719991	C	T	0.72911	-0.0392	0.011	5	139719991	0.0003765	0.0003765	0.498073	0.233363
0.415859	-0.0046659	0.00774175	0.546711	A	G	FKBPL	0.41645	5_82789647	G	A	0.072032	0.00824	2.40436e-18	5_82789647	G	A	0.603553	0.011	0.01	5	82789647	0.2737	0.2737	0.509706	0.093256
0.193298	0.0107509	0.00944394	0.254958	T	G	FKBPL	0.19689	5_82860025	G	T	0.13837	0.010011	2.52348e-43	5_82860025	G	T	0.805656	0.0038	0.0129	5	82860025	0.766	0.766	0.499477	0.302587
0.137519	0.0145301	0.0109003	0.18253	C	T	FKBPL	0.13777	6_112148293	T	C	-0.074465	0.011512	1.00392e-10	6_112148293	C	T	0.127439	0.033	0.0141	6	112148293	0.0188899	0.0188899	0.132479	0.005291
0.42098	0.0068134	0.00760156	0.370084	A	G	FKBPL	0.41689	6_151021722	G	A	0.056931	0.0081135	2.31739e-12	6_151021722	G	A	0.598713	-0.0166	0.0095	6	151021722	0.0803101	0.0803101	0.509846	0.0929565
0.0621772	0.00080586	0.0155523	0.958675	G	C	FKBPL	0.062047	6_26090270	C	G	-0.077024	0.013197	5.38642e-09	6_26090270	G	C	0.0446368	-0.016	0.0245	6	26090270	0.5141	0.5141	0.053407	0.00864
0.0621772	0.00080586	0.0155523	0.958675	G	C	FKBPL	0.062047	6_26090270	T	G	-0.077024	0.013197	5.38642e-09	6_26090270	G	C	0.0446368	-0.016	0.0245	6	26090270	0.5141	0.5141	0.053407	0.00864
0.00489284	-0.0115502	0.0552667	0.834456	G	A	FKBPL	0.00491	6_29223493	A	G	-0.069024	0.012058	1.04737e-08	6_29223493	G	A	0.006244	0.2239	0.2234	6	29223493	0.3162	0.3162	0.00556842	0.00065842
0.00489284	-0.0115502	0.0552667	0.834456	G	A	FKBPL	0.00491	6_29223493	C	G	-0.069024	0.012058	1.04737e-08	6_29223493	G	A	0.006244	0.2239	0.2234	6	29223493	0.3162	0.3162	0.00556842	0.00065842
0.144115	-0.0447967	0.0106173	2.4516e-05	G	T	FKBPL	0.0086195	6_30333505	A	G	-0.066418	0.011268	3.7949e-09	6_30333505	G	T	0.09243	-0.0183	0.0223	6	30333505	0.4116	0.4116	0.118273	0.109653
0.144115	-0.0447967	0.0106173	2.4516e-05	G	T	FKBPL	0.0086195	6_30333505	T	G	-0.066418	0.011268	3.7949e-09	6_30333505	G	T	0.09243	-0.0183	0.0223	6	30333505	0.4116	0.4116	0.118273	0.109653
0.194788	-0.0531009	0.010454	3.78495e-07	G	A	FKBPL	0.19651	6_32618592	A	G	-0.081508	0.011084	1.97697e-13	6_32618592	G	A	0.0131	0.1147	0.0858	6	32618592	0.1813	0.1813	0.103944	0.092566
0.0579063	0.0172323	0.016017	0.281984	A	G	FKBPL	0.055565	8_130645692	G	A	0.11758	0.017433	1.55955e-11	8_130645692	G	A	0.928847	-0.0174	0.0277	8	130645692	0.5297	0.5297	0.493377	0.437812
ad_uk_FKBPL_1776
eaf.X	beta.X	se.X	pval.X	other_allele.X	effect_allele.X	id.X	eaf.M	SNP_37	effect_allele.M	other_allele.M	beta.M	se.M	pval.M	SNP	other_allele.Y	effect_allele.Y	eaf.Y	beta.Y	se.Y	chr37.Y.x	pos37.Y.x	pval.Y.x	pval.Y.y	eaf_avg	diff
0.20487	-0.0509629	0.00930227	4.28845e-08	C	A	FKBPL	0.21173	3_18250509	A	C	-0.0023059	0.0098727	0.815325	3_18250509	C	A	0.218272	0.0068	0.0119	3	18250509	0.569	0.569	0.211571	0.000159
0.604628	0.0550822	0.00761195	4.61105e-13	T	C	FKBPL	0.60048	3_56849749	C	T	-0.011127	0.0081406	0.171696	3_56849749	C	T	0.370763	0.004	0.0101	3	56849749	0.691801	0.691801	0.487696	0.112784
0.388315	-0.0451519	0.00768543	4.22824e-09	G	A	FKBPL	0.38625	5_131820997	A	G	0.0043081	0.008181	0.59848	5_131820997	G	A	0.351854	-0.0058	0.0101	5	131820997	0.566601	0.566601	0.370084	0.0161655
0.130627	-0.0811596	0.0111264	3.00193e-13	G	A	FKBPL	0.13182	6_31749142	A	G	-0.084218	0.011794	9.46237e-13	6_31749142	G	A	0.0936707	-0.0284	0.0185	6	31749142	0.1248	0.1248	0.112149	0.0196711
0.00371003	-0.619965	0.0614039	5.724e-24	A	G	FKBPL	0.0035933	6_32129465	G	A	-0.03348	0.067191	0.618287	6_32129465	G	A	0.9971	-0.2062	0.1704	6	32129465	0.2262	0.2262	0.500405	0.496812
0.286602	-0.0454645	0.00825824	3.68451e-08	A	T	FKBPL	0.2855	8_106581528	T	A	0.0012338	0.0088407	0.889009	8_106581528	T	A	0.756374	-0.018	0.0112	8	106581528	0.1083	0.1083	0.521488	0.235988
0.312755	0.0497724	0.00810193	8.0837e-10	T	C	FKBPL	0.31899	10_64948684	C	T	-0.0089731	0.0086472	0.299419	10_64948684	C	T	0.671976	0.0104	0.0107	10	64948684	0.3328	0.3328	0.492366	0.173375
0.557965	0.046638	0.00752992	5.87706e-10	G	A	FKBPL	0.55723	12_54712308	A	G	-0.013633	0.0080296	0.0895365	12_54712308	G	A	0.584559	0.0003	0.01	12	54712308	0.978	0.978	0.571262	0.014032
0.860094	-0.0186647	0.0107452	0.0823834	G	A	FKBPL	0.86219	10_105639421	A	G	-0.065519	0.011659	1.93108e-08	10_105639421	G	A	0.855049	0.0134	0.014	10	105639421	0.3383	0.3383	0.857572	0.0046185
0.506948	-0.0050703	0.00748619	0.498226	A	G	FKBPL	0.50715	10_49827148	G	A	-0.051566	0.0079935	1.12798e-10	10_49827148	G	A	0.480183	0.0206	0.0098	10	49827148	0.0359402	0.0359402	0.493565	0.0135845
0.506382	-0.0053299	0.00748655	0.476507	A	G	FKBPL	0.50685	10_49832239	G	A	-0.051162	0.0079918	1.5574e-10	10_49832239	G	A	0.482579	0.0119	0.0119	10	49832239	0.318	0.318	0.49448	0.0123695
0.381624	0.00416881	0.00768842	0.587667	G	A	FKBPL	0.37933	12_118443690	A	G	0.047821	0.008246	6.72202e-09	12_118443690	G	A	0.390057	-0.0027	0.0104	12	118443690	0.791701	0.791701	0.38584	0.0065105
0.0139957	0.0128094	0.031793	0.687021	G	C	FKBPL	0.015023	15_63092900	C	G	0.18257	0.033483	4.99689e-08	15_63092900	G	C	0.0202854	0.0214	0.0401	15	63092900	0.5935	0.5935	0.0171406	0.00211755
0.828737	0.00060602	0.00990597	0.951218	C	T	FKBPL	0.82948	16_58671928	T	C	0.059996	0.010638	1.71791e-08	16_58671928	C	T	0.804678	-0.0113	0.0126	16	58671928	0.3707	0.3707	0.816708	0.0127725
0.249926	-0.0128867	0.00859904	0.133973	G	A	FKBPL	0.25338	16_1025464	A	G	0.055278	0.0091713	1.68578e-09	16_1025464	G	A	0.224481	0.0006	0.0117	16	1025464	0.9566	0.9566	0.237204	0.0161765
0.148174	0.0186534	0.0105062	0.0758211	C	G	FKBPL	0.14495	17_42835362	G	C	-0.066215	0.011387	6.12068e-09	17_42835362	G	C	0.851036	0.0125	0.0154	17	42835362	0.4182	0.4182	0.499605	0.354655
0.163126	0.00880668	0.0101004	0.383258	T	C	FKBPL	0.16059	17_42947314	C	T	-0.095817	0.010886	1.41254e-18	17_42947314	C	T	0.859475	-0.0052	0.0134	17	42947314	0.6983	0.6983	0.511301	0.35071
0.547133	-0.0062312	0.00752536	0.407651	C	T	FKBPL	0.55075	17_43141342	T	C	0.049119	0.008035	9.88325e-10	17_43141342	C	T	0.538437	0.0088	0.01	17	43141342	0.3821	0.3821	0.542785	0.007965
0.390704	0.00502268	0.00803027	0.531664	A	G	FKBPL	0.39512	1_156615114	G	A	-0.049064	0.0085685	1.03705e-08	1_156615114	G	A	0.638007	0.0111	0.0139	1	156615114	0.4249	0.4249	0.514355	0.119235
0.558591	-0.0157052	0.00757503	0.0381461	T	C	FKBPL	0.55557	22_30667277	C	T	-0.061365	0.0080751	3.06196e-14	22_30667277	C	T	0.436287	-0.0294	0.0102	22	30667277	0.00382596	0.00382596	0.497439	0.058131
0.619036	0.00063845	0.00769094	0.933841	G	C	FKBPL	0.6204	22_38467784	C	G	-0.069755	0.0082211	2.25424e-17	22_38467784	G	C	0.663271	0.0105	0.0101	22	38467784	0.2962	0.2962	0.641154	0.0207535
0.652108	-0.0025015	0.00789811	0.75146	T	C	FKBPL	0.65466	3_13835087	C	T	0.046452	0.0084447	3.81066e-08	3_13835087	C	T	0.3414	-0.0047	0.01	3	13835087	0.6336	0.6336	0.496754	0.157906
0.693058	-0.0077435	0.00812069	0.340313	A	T	FKBPL	0.68434	5_81888493	T	A	-0.049422	0.0086434	1.08843e-08	5_81888493	T	A	0.31577	-0.0071	0.0106	5	81888493	0.5047	0.5047	0.504414	0.179926
0.415859	-0.0046659	0.00774175	0.546711	A	G	FKBPL	0.41645	5_82789647	G	A	0.098086	0.0082314	1.14815e-32	5_82789647	G	A	0.603553	0.011	0.01	5	82789647	0.2737	0.2737	0.509706	0.093256
0.190272	0.0123005	0.00950127	0.195452	C	T	FKBPL	0.19371	5_82860485	T	C	0.15384	0.010069	1.65577e-52	5_82860485	C	T	0.192651	-0.0015	0.0129	5	82860485	0.9065	0.9065	0.191462	0.0022485
0.137519	0.0145301	0.0109003	0.18253	C	T	FKBPL	0.13777	6_112148293	T	C	-0.064403	0.011514	2.24285e-08	6_112148293	C	T	0.127439	0.033	0.0141	6	112148293	0.0188899	0.0188899	0.132479	0.005291
0.767704	0.00426747	0.00884367	0.629418	A	G	FKBPL	0.76832	6_142546938	G	A	0.057009	0.0094879	1.89234e-09	6_142546938	G	A	0.218287	0.0072	0.0117	6	142546938	0.536801	0.536801	0.492995	0.275325
0.131391	-0.0762521	0.0110512	5.20475e-12	A	C	FKBPL	0.13276	6_31892484	C	A	-0.087549	0.011714	7.99834e-14	6_31892484	C	A	0.905898	0.028	0.0183	6	31892484	0.1265	0.1265	0.518644	0.385885
0.486303	0.00129387	0.00752737	0.863525	G	A	FKBPL	0.48549	7_540741	A	G	-0.047026	0.0079984	4.15719e-09	7_540741	G	A	0.518599	0.0037	0.0235	7	540741	0.8755	0.8755	0.502451	0.016961
0.0579063	0.0172323	0.016017	0.281984	A	G	FKBPL	0.055565	8_130645692	G	A	0.14592	0.017426	5.82103e-17	8_130645692	G	A	0.928847	-0.0174	0.0277	8	130645692	0.5297	0.5297	0.493377	0.437812
ad_uk_FKBPL_1777
eaf.X	beta.X	se.X	pval.X	other_allele.X	effect_allele.X	id.X	eaf.M	SNP_37	effect_allele.M	other_allele.M	beta.M	se.M	pval.M	SNP	other_allele.Y	effect_allele.Y	eaf.Y	beta.Y	se.Y	chr37.Y.x	pos37.Y.x	pval.Y.x	pval.Y.y	eaf_avg	diff
0.20487	-0.0509629	0.00930227	4.28845e-08	C	A	FKBPL	0.21173	3_18250509	A	C	-0.0048811	0.0098727	0.621026	3_18250509	C	A	0.218272	0.0068	0.0119	3	18250509	0.569	0.569	0.211571	0.000159
0.604628	0.0550822	0.00761195	4.61105e-13	T	C	FKBPL	0.60048	3_56849749	C	T	-0.0070542	0.0081407	0.386207	3_56849749	C	T	0.370763	0.004	0.0101	3	56849749	0.691801	0.691801	0.487696	0.112784
0.388315	-0.0451519	0.00768543	4.22824e-09	G	A	FKBPL	0.38625	5_131820997	A	G	0.00089034	0.008181	0.913339	5_131820997	G	A	0.351854	-0.0058	0.0101	5	131820997	0.566601	0.566601	0.370084	0.0161655
0.130627	-0.0811596	0.0111264	3.00193e-13	G	A	FKBPL	0.13182	6_31749142	A	G	-0.073807	0.011796	3.97558e-10	6_31749142	G	A	0.0936707	-0.0284	0.0185	6	31749142	0.1248	0.1248	0.112149	0.0196711
0.00371003	-0.619965	0.0614039	5.724e-24	A	G	FKBPL	0.0035933	6_32129465	G	A	-0.047991	0.067191	0.475073	6_32129465	G	A	0.9971	-0.2062	0.1704	6	32129465	0.2262	0.2262	0.500405	0.496812
0.286602	-0.0454645	0.00825824	3.68451e-08	A	T	FKBPL	0.2855	8_106581528	T	A	-0.0074409	0.0088406	0.399972	8_106581528	T	A	0.756374	-0.018	0.0112	8	106581528	0.1083	0.1083	0.521488	0.235988
0.312755	0.0497724	0.00810193	8.0837e-10	T	C	FKBPL	0.31899	10_64948684	C	T	-0.014915	0.0086469	0.0845668	10_64948684	C	T	0.671976	0.0104	0.0107	10	64948684	0.3328	0.3328	0.492366	0.173375
0.557965	0.046638	0.00752992	5.87706e-10	G	A	FKBPL	0.55723	12_54712308	A	G	-0.0097878	0.0080297	0.222874	12_54712308	G	A	0.584559	0.0003	0.01	12	54712308	0.978	0.978	0.571262	0.014032
0.860094	-0.0186647	0.0107452	0.0823834	G	A	FKBPL	0.86219	10_105639421	A	G	-0.07203	0.011658	6.54485e-10	10_105639421	G	A	0.855049	0.0134	0.014	10	105639421	0.3383	0.3383	0.857572	0.0046185
0.506382	-0.0053299	0.00748655	0.476507	A	G	FKBPL	0.50685	10_49832239	G	A	-0.050199	0.007992	3.4033e-10	10_49832239	G	A	0.482579	0.0119	0.0119	10	49832239	0.318	0.318	0.49448	0.0123695
0.51259	-0.0063281	0.00750553	0.39916	T	C	FKBPL	0.5128	10_49844458	C	T	-0.05203	0.0080079	8.29851e-11	10_49844458	C	T	0.476879	0.0254	0.01	10	49844458	0.0111599	0.0111599	0.494735	0.0180655
0.361592	0.00930542	0.00777452	0.231341	C	T	FKBPL	0.36363	11_82443417	T	C	-0.046059	0.008239	2.28455e-08	11_82443417	C	T	0.363704	0.0206	0.0102	11	82443417	0.0438198	0.0438198	0.362648	0.000982
0.381624	0.00416881	0.00768842	0.587667	G	A	FKBPL	0.37933	12_118443690	A	G	0.054032	0.0082448	5.70164e-11	12_118443690	G	A	0.390057	-0.0027	0.0104	12	118443690	0.791701	0.791701	0.38584	0.0065105
0.734593	-0.0116171	0.00847669	0.170538	T	C	FKBPL	0.73122	13_110954510	C	T	0.050039	0.0090361	3.08958e-08	13_110954510	C	T	0.272369	-0.0002	0.0117	13	110954510	0.9837	0.9837	0.503481	0.227739
0.163126	0.00880668	0.0101004	0.383258	T	C	FKBPL	0.16059	17_42947314	C	T	-0.091803	0.010887	3.53183e-17	17_42947314	C	T	0.859475	-0.0052	0.0134	17	42947314	0.6983	0.6983	0.511301	0.35071
0.547133	-0.0062312	0.00752536	0.407651	C	T	FKBPL	0.55075	17_43141342	T	C	0.044401	0.0080359	3.31436e-08	17_43141342	C	T	0.538437	0.0088	0.01	17	43141342	0.3821	0.3821	0.542785	0.007965
0.638221	0.00191118	0.00779693	0.806364	A	G	FKBPL	0.63576	18_35026794	G	A	-0.051868	0.0083525	5.37155e-10	18_35026794	G	A	0.386942	0.009	0.0102	18	35026794	0.3742	0.3742	0.512582	0.123178
0.390704	0.00502268	0.00803027	0.531664	A	G	FKBPL	0.39512	1_156615114	G	A	-0.055711	0.0085672	7.99834e-11	1_156615114	G	A	0.638007	0.0111	0.0139	1	156615114	0.4249	0.4249	0.514355	0.119235
0.0193949	-0.0146673	0.0275812	0.594874	C	T	FKBPL	0.018922	22_30662813	T	C	-0.16394	0.02992	4.30626e-08	22_30662813	C	T	0.0172493	-0.005	0.0421	22	30662813	0.9047	0.9047	0.0183221	0.0005999
0.558591	-0.0157052	0.00757503	0.0381461	T	C	FKBPL	0.55557	22_30667277	C	T	-0.064399	0.0080744	1.56675e-15	22_30667277	C	T	0.436287	-0.0294	0.0102	22	30667277	0.00382596	0.00382596	0.497439	0.058131
0.619036	0.00063845	0.00769094	0.933841	G	C	FKBPL	0.6204	22_38467784	C	G	-0.063655	0.0082226	1.01391e-14	22_38467784	G	C	0.663271	0.0105	0.0101	22	38467784	0.2962	0.2962	0.641154	0.0207535
0.601508	0.00180566	0.00763867	0.813134	T	C	FKBPL	0.60243	3_13836296	C	T	0.051434	0.0081634	3.00538e-10	3_13836296	C	T	0.400302	-0.0035	0.0094	3	13836296	0.7064	0.7064	0.500905	0.101525
0.0993932	0.0112575	0.012598	0.371539	C	T	FKBPL	0.098056	3_183395135	T	C	-0.085726	0.013673	3.66016e-10	3_183395135	C	T	0.0851444	-0.0116	0.0176	3	183395135	0.507399	0.507399	0.0922688	0.0057872
0.391191	-0.0141339	0.00772953	0.0674668	G	A	FKBPL	0.39289	4_185124305	A	G	-0.048593	0.0081737	2.7919e-09	4_185124305	G	A	0.423822	0.0088	0.0102	4	185124305	0.3863	0.3863	0.407506	0.0146165
0.635257	-0.0116518	0.00777736	0.134089	C	T	FKBPL	0.63313	4_54109623	T	C	0.055935	0.0082636	1.3213e-11	4_54109623	C	T	0.665187	-0.0064	0.0104	4	54109623	0.5364	0.5364	0.650222	0.017092
0.265858	-0.0052655	0.00846344	0.533845	C	T	FKBPL	0.26351	5_139720831	T	C	-0.056914	0.0090569	3.34195e-10	5_139720831	C	T	0.270463	0.0378	0.0109	5	139720831	0.000542	0.000542	0.268161	0.0046505
0.687347	-0.0073617	0.00807603	0.362005	T	C	FKBPL	0.67858	5_81882387	C	T	-0.051242	0.008582	2.38561e-09	5_81882387	C	T	0.321398	-0.0108	0.0105	5	81882387	0.3057	0.3057	0.504373	0.174207
0.415859	-0.0046659	0.00774175	0.546711	A	G	FKBPL	0.41645	5_82789647	G	A	0.082018	0.008237	2.54097e-23	5_82789647	G	A	0.603553	0.011	0.01	5	82789647	0.2737	0.2737	0.509706	0.093256
0.190272	0.0123005	0.00950127	0.195452	C	T	FKBPL	0.19371	5_82860485	T	C	0.16066	0.010066	4.02717e-57	5_82860485	C	T	0.192651	-0.0015	0.0129	5	82860485	0.9065	0.9065	0.191462	0.0022485
0.767593	0.00431721	0.00884352	0.625423	A	G	FKBPL	0.76821	6_142556312	G	A	0.053783	0.0094884	1.45512e-08	6_142556312	G	A	0.217139	0.0078	0.0118	6	142556312	0.5046	0.5046	0.492366	0.275844
0.131021	-0.0750349	0.0110666	1.1995e-11	G	C	FKBPL	0.13171	6_32080191	C	G	-0.077928	0.011743	3.27341e-11	6_32080191	G	C	0.0969243	-0.0319	0.0186	6	32080191	0.0869901	0.0869901	0.113973	0.0177373
0.174689	-0.0013351	0.0100848	0.89468	A	G	FKBPL	0.17608	7_564240	G	A	0.067112	0.010786	4.96021e-10	7_564240	G	A	0.824704	0.0068	0.0321	7	564240	0.8332	0.8332	0.499696	0.323616
0.395348	-0.0029114	0.00764142	0.7032	T	C	FKBPL	0.40242	8_101676363	C	T	0.049847	0.0081595	1.01368e-09	8_101676363	C	T	0.627425	-0.0191	0.01	8	101676363	0.0566905	0.0566905	0.511386	0.108966
0.0579063	0.0172323	0.016017	0.281984	A	G	FKBPL	0.055565	8_130645692	G	A	0.1509	0.017425	4.94311e-18	8_130645692	G	A	0.928847	-0.0174	0.0277	8	130645692	0.5297	0.5297	0.493377	0.437812
0.284829	-0.0120585	0.00828434	0.145511	A	G	FKBPL	0.2854	9_86574938	G	A	0.058123	0.0088637	5.55904e-11	9_86574938	G	A	0.7193	0.0012	0.0112	9	86574938	0.9153	0.9153	0.502065	0.216665
ad_uk_FKBPL_1786
eaf.X	beta.X	se.X	pval.X	other_allele.X	effect_allele.X	id.X	eaf.M	SNP_37	effect_allele.M	other_allele.M	beta.M	se.M	pval.M	SNP	other_allele.Y	effect_allele.Y	eaf.Y	beta.Y	se.Y	chr37.Y.x	pos37.Y.x	pval.Y.x	pval.Y.y	eaf_avg	diff
0.20487	-0.0509629	0.00930227	4.28845e-08	C	A	FKBPL	0.21173	3_18250509	A	C	-0.0035979	0.0098727	0.715534	3_18250509	C	A	0.218272	0.0068	0.0119	3	18250509	0.569	0.569	0.211571	0.000159
0.604628	0.0550822	0.00761195	4.61105e-13	T	C	FKBPL	0.60048	3_56849749	C	T	-0.009075	0.0081406	0.264954	3_56849749	C	T	0.370763	0.004	0.0101	3	56849749	0.691801	0.691801	0.487696	0.112784
0.388315	-0.0451519	0.00768543	4.22824e-09	G	A	FKBPL	0.38625	5_131820997	A	G	-0.0080474	0.0081809	0.325274	5_131820997	G	A	0.351854	-0.0058	0.0101	5	131820997	0.566601	0.566601	0.370084	0.0161655
0.130627	-0.0811596	0.0111264	3.00193e-13	G	A	FKBPL	0.13182	6_31749142	A	G	-0.071825	0.011796	1.15133e-09	6_31749142	G	A	0.0936707	-0.0284	0.0185	6	31749142	0.1248	0.1248	0.112149	0.0196711
0.00371003	-0.619965	0.0614039	5.724e-24	A	G	FKBPL	0.0035933	6_32129465	G	A	-0.05876	0.06719	0.381839	6_32129465	G	A	0.9971	-0.2062	0.1704	6	32129465	0.2262	0.2262	0.500405	0.496812
0.286602	-0.0454645	0.00825824	3.68451e-08	A	T	FKBPL	0.2855	8_106581528	T	A	0.0017052	0.0088407	0.847056	8_106581528	T	A	0.756374	-0.018	0.0112	8	106581528	0.1083	0.1083	0.521488	0.235988
0.312755	0.0497724	0.00810193	8.0837e-10	T	C	FKBPL	0.31899	10_64948684	C	T	-0.018436	0.0086467	0.0330065	10_64948684	C	T	0.671976	0.0104	0.0107	10	64948684	0.3328	0.3328	0.492366	0.173375
0.557965	0.046638	0.00752992	5.87706e-10	G	A	FKBPL	0.55723	12_54712308	A	G	-0.013648	0.0080296	0.0891867	12_54712308	G	A	0.584559	0.0003	0.01	12	54712308	0.978	0.978	0.571262	0.014032
0.415049	-0.0028203	0.00759368	0.710341	T	C	FKBPL	0.41096	10_105455528	C	T	-0.047681	0.0081416	4.77419e-09	10_105455528	C	T	0.622559	-0.0152	0.0104	10	105455528	0.1441	0.1441	0.518804	0.107844
0.506382	-0.0053299	0.00748655	0.476507	A	G	FKBPL	0.50685	10_49832239	G	A	-0.044599	0.0079931	2.42941e-08	10_49832239	G	A	0.482579	0.0119	0.0119	10	49832239	0.318	0.318	0.49448	0.0123695
0.513037	-0.0064422	0.00750835	0.39089	A	G	FKBPL	0.51316	10_49843196	G	A	-0.045648	0.0080081	1.20698e-08	10_49843196	G	A	0.477527	0.0243	0.0099	10	49843196	0.0136101	0.0136101	0.495282	0.017878
0.558829	-0.0013029	0.00765444	0.864844	C	T	FKBPL	0.55671	12_118461838	T	C	0.052889	0.0082115	1.20504e-10	12_118461838	C	T	0.564826	-0.0029	0.0103	12	118461838	0.7815	0.7815	0.561828	0.0051175
0.202559	-0.0073793	0.0093035	0.427679	G	A	FKBPL	0.20212	16_89907947	A	G	-0.071057	0.010006	1.26183e-12	16_89907947	G	A	0.209474	-0.0385	0.013	16	89907947	0.00301197	0.00301197	0.206016	0.0038965
0.249926	-0.0128867	0.00859904	0.133973	G	A	FKBPL	0.25338	16_1025464	A	G	0.052737	0.0091718	9.01364e-09	16_1025464	G	A	0.224481	0.0006	0.0117	16	1025464	0.9566	0.9566	0.237204	0.0161765
0.478688	0.0116441	0.00747269	0.119182	T	C	FKBPL	0.47042	17_42988959	C	T	-0.044628	0.0080093	2.53863e-08	17_42988959	C	T	0.54362	-0.0129	0.0099	17	42988959	0.1921	0.1921	0.511154	0.040734
0.546976	-0.0064742	0.00752857	0.389817	C	T	FKBPL	0.55068	17_43144195	T	C	0.044973	0.0080396	2.23872e-08	17_43144195	C	T	0.54404	0.0115	0.0098	17	43144195	0.2405	0.2405	0.545508	0.005172
0.220722	0.006022	0.00951117	0.526635	T	C	FKBPL	0.21978	17_44865603	C	T	0.069586	0.010201	9.18333e-12	17_44865603	C	T	0.822455	0.0546	0.0128	17	44865603	1.99499e-05	1.99499e-05	0.521589	0.301808
0.795311	0.0175127	0.00924774	0.0582613	G	A	FKBPL	0.79924	17_65980289	A	G	-0.077509	0.0099574	7.24436e-15	17_65980289	G	A	0.793854	0.0187	0.0125	17	65980289	0.1336	0.1336	0.794582	0.0046575
0.255425	-0.0073997	0.00854279	0.386384	C	T	FKBPL	0.0050833	17_66048795	G	C	0.05463	0.0091526	2.4149e-09	17_66048795	C	T	0.274468	-0.0218	0.0136	17	66048795	0.1106	0.1106	0.264946	0.259863
0.255425	-0.0073997	0.00854279	0.386384	C	T	FKBPL	0.0050833	17_66048795	T	C	0.05463	0.0091526	2.4149e-09	17_66048795	C	T	0.274468	-0.0218	0.0136	17	66048795	0.1106	0.1106	0.264946	0.259863
0.390704	0.00502268	0.00803027	0.531664	A	G	FKBPL	0.39512	1_156615114	G	A	-0.054835	0.0085674	1.57109e-10	1_156615114	G	A	0.638007	0.0111	0.0139	1	156615114	0.4249	0.4249	0.514355	0.119235
0.0561358	-0.0123694	0.0162717	0.447148	C	T	FKBPL	0.056166	1_215137615	T	C	-0.095738	0.017306	3.18787e-08	1_215137615	C	T	0.0458316	0.0263	0.0221	1	215137615	0.2342	0.2342	0.0509837	0.0051823
0.836128	-0.012034	0.0101008	0.2335	T	C	FKBPL	0.83499	20_45186397	C	T	0.073498	0.0108	1.02565e-11	20_45186397	C	T	0.151518	0.0014	0.0133	20	45186397	0.9177	0.9177	0.493823	0.341167
0.327806	-0.0105427	0.0079464	0.184601	T	C	FKBPL	0.32807	22_30764664	C	T	-0.061541	0.0085718	7.16143e-13	22_30764664	C	T	0.697529	-0.0237	0.0105	22	30764664	0.0242499	0.0242499	0.512668	0.184597
0.629346	-9.71e-05	0.00771076	0.989952	A	G	FKBPL	0.63138	22_38450620	G	A	-0.060415	0.0082511	2.50035e-13	22_38450620	G	A	0.326785	-0.0114	0.0106	22	38450620	0.2834	0.2834	0.478065	0.153314
0.135907	0.0118863	0.0109906	0.27948	C	G	FKBPL	0.13502	2_203664929	G	C	-0.064571	0.011747	3.89493e-08	2_203664929	G	C	0.873233	0.048	0.0145	2	203664929	0.0009549	0.0009549	0.50457	0.36955
0.601508	0.00180566	0.00763867	0.813134	T	C	FKBPL	0.60243	3_13836296	C	T	0.053129	0.0081631	7.70903e-11	3_13836296	C	T	0.400302	-0.0035	0.0094	3	13836296	0.7064	0.7064	0.500905	0.101525
0.311172	-0.0046715	0.00812319	0.565236	C	T	FKBPL	0.31334	4_121726398	T	C	-0.048437	0.0086357	2.05305e-08	4_121726398	C	T	0.30344	0.0092	0.0121	4	121726398	0.4495	0.4495	0.307306	0.006034
0.635257	-0.0116518	0.00777736	0.134089	C	T	FKBPL	0.63313	4_54109623	T	C	0.069144	0.0082604	5.97035e-17	4_54109623	C	T	0.665187	-0.0064	0.0104	4	54109623	0.5364	0.5364	0.650222	0.017092
0.261308	-0.0045029	0.00852871	0.597524	C	T	FKBPL	0.2591	5_139726292	T	C	-0.067597	0.009144	1.47571e-13	5_139726292	C	T	0.259771	0.0283	0.0116	5	139726292	0.01438	0.01438	0.260539	0.0014395
0.415859	-0.0046659	0.00774175	0.546711	A	G	FKBPL	0.41645	5_82789647	G	A	0.087175	0.0082353	3.85478e-26	5_82789647	G	A	0.603553	0.011	0.01	5	82789647	0.2737	0.2737	0.509706	0.093256
0.190272	0.0123005	0.00950127	0.195452	C	T	FKBPL	0.19371	5_82860485	T	C	0.12672	0.010081	3.80189e-36	5_82860485	C	T	0.192651	-0.0015	0.0129	5	82860485	0.9065	0.9065	0.191462	0.0022485
0.135927	0.0153105	0.0109621	0.162511	T	C	FKBPL	0.1363	6_112110528	C	T	-0.077757	0.011585	1.95434e-11	6_112110528	C	T	0.87447	-0.0298	0.0144	6	112110528	0.0390598	0.0390598	0.505198	0.368899
0.279725	-0.0216853	0.00834756	0.00938231	A	G	FKBPL	0.28315	6_29102861	G	A	-0.065046	0.008871	2.31206e-13	6_29102861	G	A	0.769501	-0.0092	0.0123	6	29102861	0.4547	0.4547	0.524613	0.241463
0.372984	0.00068179	0.00783928	0.930695	C	T	FKBPL	0.37352	7_18915666	T	C	-0.049933	0.0083533	2.28823e-09	7_18915666	C	T	0.391923	0.0099	0.0103	7	18915666	0.3342	0.3342	0.382454	0.0089335
0.175008	-0.0016468	0.0100618	0.86999	G	A	FKBPL	0.1765	7_564096	A	G	0.073211	0.010756	1.01625e-11	7_564096	G	A	0.175303	-0.0074	0.032	7	564096	0.8176	0.8176	0.175155	0.0013445
0.0723745	-0.0274161	0.0146045	0.0604853	C	T	FKBPL	0.071823	7_55015505	T	C	0.10105	0.015516	7.49894e-11	7_55015505	C	T	0.0900657	-0.0618	0.0215	7	55015505	0.00407699	0.00407699	0.0812201	0.0093971
0.0579063	0.0172323	0.016017	0.281984	A	G	FKBPL	0.055565	8_130645692	G	A	0.14035	0.017428	8.31764e-16	8_130645692	G	A	0.928847	-0.0174	0.0277	8	130645692	0.5297	0.5297	0.493377	0.437812
0.0271946	0.00165535	0.023066	0.942788	G	C	FKBPL	0.026089	9_111775756	C	G	-0.16967	0.024978	1.11944e-11	9_111775756	G	C	0.0318684	0.0217	0.0482	9	111775756	0.652299	0.652299	0.0295315	0.0034425
ad_uk_ITIH5_0110
eaf.X	beta.X	se.X	pval.X	other_allele.X	effect_allele.X	id.X	eaf.M	SNP_37	effect_allele.M	other_allele.M	beta.M	se.M	pval.M	SNP	other_allele.Y	effect_allele.Y	eaf.Y	beta.Y	se.Y	chr37.Y.x	pos37.Y.x	pval.Y.x	pval.Y.y	eaf_avg	diff
0.0995056	0.16877	0.0127681	6.90081e-40	G	A	ITIH5	0.10035	10_7622009	A	G	0.070734	0.01285	3.73164e-08	10_7622009	G	A	0.113965	-0.0729	0.0226	10	7622009	0.00126	0.00126	0.106735	0.0063853
0.0659948	-0.00115	0.0153673	0.940349	C	A	ITIH5	0.064365	15_39664000	A	C	-0.099514	0.015856	3.51884e-10	15_39664000	C	A	0.0672584	-0.0036	0.0203	15	39664000	0.8591	0.8591	0.0666266	0.0022616
0.636549	-0.0054501	0.0080012	0.49577	T	G	ITIH5	0.63429	3_89089885	G	T	-0.047363	0.0081579	6.46249e-09	3_89089885	G	T	0.378569	0.0007	0.0103	3	89089885	0.949	0.949	0.507559	0.126731
ad_uk_ITIH5_0116
eaf.X	beta.X	se.X	pval.X	other_allele.X	effect_allele.X	id.X	eaf.M	SNP_37	effect_allele.M	other_allele.M	beta.M	se.M	pval.M	SNP	other_allele.Y	effect_allele.Y	eaf.Y	beta.Y	se.Y	chr37.Y.x	pos37.Y.x	pval.Y.x	pval.Y.y	eaf_avg	diff
0.0995056	0.16877	0.0127681	6.90081e-40	G	A	ITIH5	0.10035	10_7622009	A	G	0.11073	0.012842	6.82339e-18	10_7622009	G	A	0.113965	-0.0729	0.0226	10	7622009	0.00126	0.00126	0.106735	0.0063853
0.724783	0.00968942	0.00864867	0.26257	G	A	ITIH5	0.72612	13_47252379	A	G	-0.050471	0.0088356	1.1246e-08	13_47252379	G	A	0.714289	-0.0057	0.0111	13	47252379	0.6076	0.6076	0.719536	0.006584
0.726606	0.0104953	0.00859827	0.222226	T	G	ITIH5	0.0034276	13_47261161	A	T	-0.049275	0.0087779	1.99756e-08	13_47261161	G	T	0.261832	0.0002	0.0127	13	47261161	0.9847	0.9847	0.494219	0.490791
0.726606	0.0104953	0.00859827	0.222226	T	G	ITIH5	0.0034276	13_47261161	G	T	-0.049275	0.0087779	1.99756e-08	13_47261161	G	T	0.261832	0.0002	0.0127	13	47261161	0.9847	0.9847	0.494219	0.490791
0.118241	-0.0178563	0.0119362	0.13466	C	T	ITIH5	0.117	15_39845015	T	C	0.073748	0.012204	1.52721e-09	15_39845015	C	T	0.10962	-0.0094	0.0159	15	39845015	0.555801	0.555801	0.113931	0.0030695
0.757156	0.0174583	0.00895823	0.0513133	A	G	ITIH5	0.75652	15_63044637	G	A	0.052997	0.0091278	6.45208e-09	15_63044637	G	A	0.236514	-0.0086	0.0117	15	63044637	0.462699	0.462699	0.496835	0.259685
0.434336	-0.0168694	0.00776593	0.029838	A	G	ITIH5	0.42739	5_81886298	G	A	0.043269	0.0078948	4.26678e-08	5_81886298	G	A	0.580393	0.0031	0.0099	5	81886298	0.756599	0.756599	0.507364	0.0799745
0.237349	0.00204938	0.00898675	0.819612	C	T	ITIH5	0.23469	7_84395443	T	C	0.053798	0.0091685	4.46067e-09	7_84395443	C	T	0.202851	-0.0144	0.012	7	84395443	0.2289	0.2289	0.2201	0.01459
0.241381	0.0148829	0.00896917	0.0970465	G	A	ITIH5	0.23942	8_120605652	A	G	-0.058918	0.0090714	8.43335e-11	8_120605652	G	A	0.270466	0.0038	0.0114	8	120605652	0.740901	0.740901	0.255924	0.0165035
ad_uk_ITIH5_0677
eaf.X	beta.X	se.X	pval.X	other_allele.X	effect_allele.X	id.X	eaf.M	SNP_37	effect_allele.M	other_allele.M	beta.M	se.M	pval.M	SNP	other_allele.Y	effect_allele.Y	eaf.Y	beta.Y	se.Y	chr37.Y.x	pos37.Y.x	pval.Y.x	pval.Y.y	eaf_avg	diff
0.0995056	0.16877	0.0127681	6.90081e-40	G	A	ITIH5	0.10035	10_7622009	A	G	0.084184	0.01311	1.36867e-10	10_7622009	G	A	0.113965	-0.0729	0.0226	10	7622009	0.00126	0.00126	0.106735	0.0063853
0.0448038	-0.0123838	0.0187593	0.509162	C	G	ITIH5	0.044554	10_96380184	G	C	-0.11156	0.019475	1.024e-08	10_96380184	G	C	0.95513	-0.0557	0.0417	10	96380184	0.1817	0.1817	0.499967	0.455413
0.550718	0.0149738	0.00770033	0.0518263	C	T	ITIH5	0.55222	11_27505677	T	C	0.050611	0.008029	2.94849e-10	11_27505677	C	T	0.559237	-0.0175	0.0099	11	27505677	0.0758997	0.0758997	0.554978	0.0027575
0.0390798	-0.0415196	0.0196484	0.03459	A	G	ITIH5	0.039012	19_13934296	G	A	0.11543	0.020546	1.9467e-08	19_13934296	G	A	0.981102	0.006	0.0467	19	13934296	0.898	0.898	0.510091	0.471079
0.328093	0.00228278	0.00811199	0.778397	C	T	ITIH5	0.32709	19_46118127	T	C	0.057341	0.0084353	1.08143e-11	19_46118127	C	T	0.326629	-0.0116	0.0106	19	46118127	0.2763	0.2763	0.327361	0.000271
0.548983	0.00307664	0.0076907	0.689122	C	T	ITIH5	0.54168	1_22441865	T	C	-0.046127	0.0079384	6.28203e-09	1_22441865	C	T	0.537571	0.0111	0.0099	1	22441865	0.2604	0.2604	0.543277	0.001597
0.464325	-0.0134093	0.00764112	0.0792775	C	T	ITIH5	0.46151	8_11830150	T	C	-0.050489	0.0079208	1.86294e-10	8_11830150	C	T	0.506996	-0.0194	0.0114	8	11830150	0.0882999	0.0882999	0.48566	0.0241505
0.435071	-0.0106409	0.00772236	0.168224	C	A	ITIH5	0.43049	8_8319342	A	C	-0.062936	0.0080042	3.87258e-15	8_8319342	C	A	0.420142	-0.0109	0.0102	8	8319342	0.2834	0.2834	0.427607	0.0028835
ad_uk_LRP11_0174
eaf.X	beta.X	se.X	pval.X	other_allele.X	effect_allele.X	id.X	eaf.M	SNP_37	effect_allele.M	other_allele.M	beta.M	se.M	pval.M	SNP	other_allele.Y	effect_allele.Y	eaf.Y	beta.Y	se.Y	chr37.Y.x	pos37.Y.x	pval.Y.x	pval.Y.y	eaf_avg	diff
0.0380049	0.170449	0.017501	2.04786e-22	C	T	LRP11	0.038115	1_179526214	T	C	-0.022665	0.020746	0.274606	1_179526214	C	T	0.046379	0.0283	0.0264	1	179526214	0.2837	0.2837	0.0421919	0.00407695
0.0690022	-0.0871876	0.0136246	1.56121e-10	G	A	LRP11	0.069762	2_162958353	A	G	-0.005722	0.015984	0.720344	2_162958353	G	A	0.078997	-0.0356	0.0206	2	162958353	0.0839093	0.0839093	0.0739996	0.0042376
0.565845	0.0396414	0.00678207	5.06501e-09	C	T	LRP11	0.57363	3_135946029	T	C	0.01136	0.0080522	0.158296	3_135946029	C	T	0.5562	-0.003	0.0246	3	135946029	0.9029	0.9029	0.561022	0.0126075
0.553996	-0.0451108	0.00679091	3.07751e-11	C	T	LRP11	0.54869	4_57727311	T	C	-0.014432	0.0079862	0.070762	4_57727311	C	T	0.549472	-0.0025	0.0099	4	57727311	0.8044	0.8044	0.551734	0.003044
0.282097	-0.0719128	0.0083011	4.59304e-18	G	C	LRP11	0.27793	6_149533343	C	G	-0.018533	0.0088636	0.0365511	6_149533343	G	C	0.287841	-0.0132	0.011	6	149533343	0.2294	0.2294	0.284969	0.007039
0.00327372	-0.409375	0.0703031	5.7799e-09	G	A	LRP11	0.0038012	6_149744251	A	G	-0.080018	0.068937	0.245754	6_149744251	G	A	0.0107454	0.5936	0.2276	6	149744251	0.0091029	0.0091029	0.00700956	0.00320836
0.269756	0.254488	0.00843076	3.65595e-200	G	A	LRP11	0.26864	6_149795522	A	G	0.046727	0.0089346	1.70687e-07	6_149795522	G	A	0.261163	0.0008	0.0114	6	149795522	0.941	0.941	0.26546	0.0031805
0.144054	0.348026	0.0106454	1e-199	G	A	LRP11	0.14735	6_149810195	A	G	0.050351	0.011229	7.35191e-06	6_149810195	G	A	0.159379	0.0018	0.0137	6	149810195	0.8978	0.8978	0.151717	0.0043665
0.00317895	0.729272	0.0686436	2.30356e-26	G	A	LRP11	0.0033675	6_149972669	A	G	0.045233	0.070436	0.520751	6_149972669	G	A	0.003515	0.2196	0.312	6	149972669	0.4815	0.4815	0.00334698	2.0525e-05
0.00464642	0.380453	0.0573137	3.17761e-11	C	T	LRP11	0.0048767	6_150087984	T	C	0.001493	0.061722	0.980702	6_150087984	C	T	0.0113803	-0.1213	0.0779	6	150087984	0.1195	0.1195	0.00801336	0.00313666
0.00417065	0.410696	0.0605362	1.16654e-11	C	A	LRP11	0.003974	6_150090307	A	C	0.031852	0.063412	0.615446	6_150090307	C	A	0.002943	0.3635	0.304	6	150090307	0.2318	0.2318	0.00355683	0.00041718
0.0061157	1.06536	0.0485282	8.03526e-107	T	C	LRP11	0.005375	6_150181602	C	T	-0.010157	0.052362	0.846196	6_150181602	C	T	0.987508	-0.0872	0.0582	6	150181602	0.1344	0.1344	0.496812	0.491437
0.00443417	-0.740564	0.0636374	2.66502e-31	G	A	LRP11	0.0046315	6_150184601	A	G	-0.11606	0.066991	0.0831955	6_150184601	G	A	0.00398853	-0.2481	0.1832	6	150184601	0.1757	0.1757	0.00421135	0.00042015
0.0149179	0.270821	0.0306949	1.11429e-18	G	A	LRP11	0.016252	6_150268228	A	G	0.041968	0.031725	0.185883	6_150268228	G	A	0.0109118	0.1972	0.0825	6	150268228	0.0168	0.0168	0.0129149	0.00333715
0.898114	-0.0734679	0.0111799	4.98425e-11	A	G	LRP11	0.89915	8_9181395	G	A	0.00080065	0.013253	0.951827	8_9181395	G	A	0.0970903	0.0183	0.0168	8	9181395	0.2758	0.2758	0.497602	0.401548
0.0787041	0.0699922	0.0125262	2.30123e-08	T	A	LRP11	0.083203	12_112241552	A	T	-0.0003318	0.014498	0.981743	12_112241552	T	A	0.0640845	-0.022	0.0218	12	112241552	0.3132	0.3132	0.0713943	0.0118087
0.317022	0.0427476	0.0072353	3.4586e-09	A	G	LRP11	0.31662	15_101790817	G	A	-0.0017317	0.0086016	0.840446	15_101790817	G	A	0.683309	-0.0013	0.0113	15	101790817	0.9057	0.9057	0.500166	0.183546
0.167731	-0.0655857	0.00904089	4.03645e-13	C	T	LRP11	0.16344	16_20361950	T	C	-0.0061702	0.010705	0.564352	16_20361950	C	T	0.185619	0.0177	0.013	16	20361950	0.1742	0.1742	0.176675	0.013235
0.0614066	0.0937314	0.0163943	1.08216e-08	G	C	LRP11	0.062838	16_49817371	C	G	0.010939	0.019037	0.565536	16_49817371	G	C	0.0445	0.0461	0.0423	16	49817371	0.2758	0.2758	0.0529533	0.0098847
0.196688	-0.0490312	0.00848127	7.42062e-09	T	C	LRP11	0.1941	16_72105965	C	T	0.0005211	0.0099729	0.958328	16_72105965	C	T	0.806269	-0.0215	0.0126	16	72105965	0.08818	0.08818	0.501479	0.307378
0.0064448	0.427898	0.0460612	1.54632e-20	G	A	LRP11	0.0060318	17_7069412	A	G	-0.066587	0.054707	0.223558	17_7069412	G	A	0.004379	0.1666	0.2733	17	7069412	0.542099	0.542099	0.0054119	0.0006199
0.201585	0.0501229	0.0084119	2.54449e-09	A	G	LRP11	0.19589	17_7080069	G	A	-0.0022044	0.0099491	0.824649	17_7080069	G	A	0.795291	0.0124	0.014	17	7080069	0.3768	0.3768	0.498438	0.302548
0.0300508	0.182257	0.0196522	1.79061e-20	A	C	LRP11	0.030068	17_64210580	C	A	0.089609	0.023482	0.00013583	17_64210580	C	A	0.9739	0.0378	0.0358	17	64210580	0.2904	0.2904	0.501975	0.471907
0.478823	-0.0375556	0.00671125	2.19462e-08	C	A	LRP11	0.47719	17_79261809	A	C	-4.17e-05	0.0079067	0.995793	17_79261809	C	A	0.469755	0.0079	0.0106	17	79261809	0.456	0.456	0.474289	0.002901
0.266153	-0.0448076	0.00762333	4.16016e-09	G	A	LRP11	0.26639	19_52324216	A	G	0.0072508	0.0089579	0.418273	19_52324216	G	A	0.254116	0.0106	0.0113	19	52324216	0.3463	0.3463	0.260134	0.0062555
0.333369	-0.0082113	0.00713412	0.249735	A	G	LRP11	0.33039	10_21830104	G	A	-0.05784	0.0084063	6.06736e-12	10_21830104	G	A	0.684125	0.0037	0.0104	10	21830104	0.718899	0.718899	0.508747	0.178357
0.576655	0.00332197	0.00679703	0.625027	T	G	LRP11	0.58253	11_110448340	G	T	0.044634	0.0080276	2.71957e-08	11_110448340	G	T	0.436298	-0.0006	0.0099	11	110448340	0.9525	0.9525	0.506476	0.0760535
0.457685	0.0061436	0.00679424	0.36587	C	T	LRP11	0.45666	11_110715633	T	C	-0.04342	0.0079584	4.91134e-08	11_110715633	C	T	0.44002	0.0122	0.0101	11	110715633	0.2233	0.2233	0.448852	0.0078075
0.316791	-0.0109593	0.00727276	0.131838	A	G	LRP11	0.31341	11_110945939	G	A	0.056656	0.0085466	3.43558e-11	11_110945939	G	A	0.707458	0.009	0.0111	11	110945939	0.4181	0.4181	0.512124	0.198714
0.601016	0.00252509	0.00689122	0.714051	T	C	LRP11	0.60329	11_130279168	C	T	-0.046224	0.0081156	1.23965e-08	11_130279168	C	T	0.382544	0.0114	0.0104	11	130279168	0.2748	0.2748	0.49178	0.11151
0.0959843	-0.0124961	0.0114098	0.273425	T	C	LRP11	0.094205	12_106476805	C	T	0.11471	0.013432	1.40281e-17	12_106476805	C	T	0.917511	-0.0059	0.0184	12	106476805	0.7491	0.7491	0.506748	0.412543
0.748339	-0.0099091	0.00771301	0.19889	G	A	LRP11	0.74664	13_22543790	A	G	0.059714	0.0091018	5.44503e-11	13_22543790	G	A	0.712649	-0.0008	0.0116	13	22543790	0.9483	0.9483	0.730494	0.016146
0.256857	-0.007059	0.00768623	0.358416	G	A	LRP11	0.25918	14_88934856	A	G	-0.052376	0.0090827	8.16582e-09	14_88934856	G	A	0.24925	0.0325	0.0115	14	88934856	0.00493696	0.00493696	0.253053	0.0061265
0.575123	0.0081483	0.00680548	0.231184	G	A	LRP11	0.5804	16_87233516	A	G	0.08377	0.0079958	1.21619e-25	16_87233516	G	A	0.552621	0.0301	0.0102	16	87233516	0.00314297	0.00314297	0.563872	0.016528
0.106911	-0.0190854	0.0109326	0.0808593	C	T	LRP11	0.10363	17_74133974	T	C	-0.078025	0.012919	1.56027e-09	17_74133974	C	T	0.0966751	0.0197	0.0171	17	74133974	0.2485	0.2485	0.101793	0.00183695
0.292675	-0.006324	0.00757865	0.404027	A	T	LRP11	0.29563	19_33556669	T	A	-0.097351	0.0088991	8.37529e-28	19_33556669	T	A	0.6524	-0.0247	0.0152	19	33556669	0.1042	0.1042	0.472537	0.176907
0.383935	-0.0083367	0.00692536	0.228672	C	T	LRP11	0.3791	1_43843000	T	C	0.048896	0.008146	1.96426e-09	1_43843000	C	T	0.378377	-0.0025	0.0101	1	43843000	0.8087	0.8087	0.381156	0.002056
0.319663	-0.0073283	0.00722502	0.310442	G	C	LRP11	0.31584	22_38138379	C	G	0.063748	0.0085049	6.77642e-14	22_38138379	G	C	0.305202	0.0037	0.0105	22	38138379	0.7217	0.7217	0.312433	0.0034075
0.0490259	0.0255017	0.0156474	0.10315	C	T	LRP11	0.049228	2_120824615	T	C	-0.12117	0.018239	3.11172e-11	2_120824615	C	T	0.062611	0.0293	0.0285	2	120824615	0.3036	0.3036	0.0558184	0.00659045
0.18486	0.00612648	0.00865187	0.478877	A	G	LRP11	0.1859	3_124842655	G	A	0.057256	0.010118	1.53674e-08	3_124842655	G	A	0.849172	-0.004	0.0135	3	124842655	0.768	0.768	0.517016	0.331116
0.381148	0.00464518	0.00693418	0.502924	T	A	LRP11	0.38263	3_190657360	A	T	-0.056485	0.0081631	4.61318e-12	3_190657360	T	A	0.382077	0.0203	0.0101	3	190657360	0.0447095	0.0447095	0.381613	0.0010175
0.499752	-0.01319	0.00677539	0.0515644	G	A	LRP11	0.50271	5_122671476	A	G	0.046075	0.007988	8.09282e-09	5_122671476	G	A	0.492273	0.0131	0.0102	5	122671476	0.1981	0.1981	0.496013	0.0066975
0.336861	0.564634	0.0079112	0	T	C	LRP11	0.33757	6_150064019	C	T	0.069687	0.0083573	7.81628e-17	6_150064019	C	T	0.66135	0.0136	0.0104	6	150064019	0.1894	0.1894	0.499105	0.161535
0.0126675	0.534733	0.033858	3.45541e-56	A	T	LRP11	0.014019	6_150087116	AT	A	0.063069	0.0096118	5.40754e-11	6_150087116	T	A	0.985738	-0.3687	0.201	6	150087116	0.0667006	0.0667006	0.499203	0.485184
0.292334	0.00013359	0.00739289	0.985583	C	G	LRP11	0.30098	7_2783815	G	C	0.062931	0.0086697	3.99945e-13	7_2783815	G	C	0.705006	-0.0002	0.0104	7	2783815	0.9817	0.9817	0.49867	0.19769
0.115963	0.00959268	0.0105863	0.364861	C	T	LRP11	0.11379	9_113649502	T	C	-0.076198	0.01253	1.20448e-09	9_113649502	C	T	0.126811	-0.0016	0.0153	9	113649502	0.9146	0.9146	0.121387	0.007597
0.0439162	0.00036001	0.0164436	0.982533	T	C	LRP11	0.043572	9_114063446	C	T	0.10622	0.019326	3.90391e-08	9_114063446	C	T	0.955197	-0.0123	0.0232	9	114063446	0.597	0.597	0.499557	0.455985
ad_uk_NBL1_0072
eaf.X	beta.X	se.X	pval.X	other_allele.X	effect_allele.X	id.X	eaf.M	SNP_37	effect_allele.M	other_allele.M	beta.M	se.M	pval.M	SNP	other_allele.Y	effect_allele.Y	eaf.Y	beta.Y	se.Y	chr37.Y.x	pos37.Y.x	pval.Y.x	pval.Y.y	eaf_avg	diff
0.76143	-0.0560949	0.00883164	2.13108e-10	G	C	NBL1	0.75957	1_19680145	C	G	-0.023712	0.0092386	0.0102754	1_19680145	G	C	0.773956	0.0093	0.012	1	19680145	0.4414	0.4414	0.767693	0.008123
0.232239	-0.123387	0.00882114	1.85396e-44	T	C	NBL1	0.23762	1_19968058	C	T	-0.045111	0.0092485	1.07845e-06	1_19968058	C	T	0.779479	0.0071	0.0118	1	19968058	0.5495	0.5495	0.505859	0.268239
0.0378895	0.113761	0.0192051	3.15159e-09	C	T	NBL1	0.038115	1_179526214	T	C	0.022068	0.020404	0.279473	1_179526214	C	T	0.046379	0.0283	0.0264	1	179526214	0.2837	0.2837	0.0421342	0.00401925
0.608731	0.0549896	0.00753654	2.95597e-13	T	C	NBL1	0.61126	2_27730940	C	T	0.0070617	0.007947	0.374231	2_27730940	C	T	0.363625	0.0226	0.01	2	27730940	0.0247002	0.0247002	0.486178	0.125082
0.456434	0.0411443	0.00734382	2.11188e-08	G	A	NBL1	0.45777	4_77412140	A	G	0.005027	0.0077749	0.517917	4_77412140	G	A	0.43675	0.0029	0.0098	4	77412140	0.764999	0.764999	0.446592	0.011178
0.624876	0.0417181	0.0076496	4.93526e-08	A	G	NBL1	0.62648	7_46708387	G	A	-0.0087714	0.0080568	0.276299	7_46708387	G	A	0.341509	0.0103	0.0104	7	46708387	0.3251	0.3251	0.483193	0.143288
0.0922772	-0.0778769	0.0127068	8.85768e-10	A	C	NBL1	0.090291	11_71864967	C	A	-0.002806	0.013519	0.835576	11_71864967	C	A	0.894957	0.0199	0.017	11	71864967	0.2415	0.2415	0.493617	0.403326
0.0413438	-0.117588	0.0185639	2.38545e-10	C	T	NBL1	0.042591	11_74628743	T	C	0.01208	0.019249	0.530298	11_74628743	C	T	0.0467047	-0.0106	0.0245	11	74628743	0.665001	0.665001	0.0440243	0.00143325
0.167363	-0.0762892	0.00990453	1.33475e-14	C	T	NBL1	0.16344	16_20361950	T	C	-0.011651	0.010501	0.267221	16_20361950	C	T	0.185619	0.0177	0.013	16	20361950	0.1742	0.1742	0.176491	0.013051
0.00639889	0.288398	0.050602	1.20276e-08	G	A	NBL1	0.0060318	17_7069412	A	G	0.019185	0.053929	0.722038	17_7069412	G	A	0.004379	0.1666	0.2733	17	7069412	0.542099	0.542099	0.00538895	0.00064286
0.567707	0.0125024	0.00740932	0.0915272	C	T	NBL1	0.56543	10_126482849	T	C	0.050062	0.0078323	1.66226e-10	10_126482849	C	T	0.557779	-0.0011	0.0098	10	126482849	0.9109	0.9109	0.562743	0.002687
0.576565	0.0117723	0.00746736	0.114911	A	G	NBL1	0.573	11_104012656	G	A	0.044776	0.007846	1.16065e-08	11_104012656	G	A	0.406258	0.0016	0.0101	11	104012656	0.8777	0.8777	0.491412	0.0815885
0.250128	0.00936253	0.00855791	0.273946	A	G	NBL1	0.24878	11_12071547	G	A	-0.052476	0.0090221	6.07156e-09	11_12071547	G	A	0.724705	0.0029	0.0118	11	12071547	0.8079	0.8079	0.487416	0.238637
0.155303	0.00509731	0.0102008	0.61729	G	A	NBL1	0.15118	11_134025501	A	G	-0.064194	0.010814	2.94849e-09	11_134025501	G	A	0.156586	-0.0025	0.0133	11	134025501	0.85	0.85	0.155945	0.0047645
0.667986	-0.0063367	0.00783614	0.418714	C	G	NBL1	0.0021654	11_30962964	A	C	0.045119	0.0082529	4.60999e-08	11_30962964	G	C	0.317738	-0.0051	0.0108	11	30962964	0.639	0.639	0.492862	0.490697
0.667986	-0.0063367	0.00783614	0.418714	C	G	NBL1	0.0021654	11_30962964	G	C	0.045119	0.0082529	4.60999e-08	11_30962964	G	C	0.317738	-0.0051	0.0108	11	30962964	0.639	0.639	0.492862	0.490697
0.641839	-0.001422	0.00768795	0.85326	C	T	NBL1	0.64045	11_31434104	T	C	0.050147	0.0080856	5.64027e-10	11_31434104	C	T	0.634408	0.0079	0.0103	11	31434104	0.4416	0.4416	0.638123	0.0023265
0.516705	-0.0014757	0.00731335	0.840089	C	T	NBL1	0.52244	12_112007756	T	C	0.043283	0.007744	2.29826e-08	12_112007756	C	T	0.582784	0.0152	0.0102	12	112007756	0.134	0.134	0.549744	0.0273045
0.191269	0.00276729	0.00940766	0.768642	A	C	NBL1	0.19141	12_130577055	C	A	0.062708	0.0099954	3.5678e-10	12_130577055	C	A	0.797755	-0.0161	0.0128	12	130577055	0.2101	0.2101	0.494512	0.303102
0.83536	-0.0103931	0.00996248	0.296844	A	G	NBL1	0.8364	12_48377970	G	A	0.066677	0.010562	2.77715e-10	12_48377970	G	A	0.171901	0.0099	0.013	12	48377970	0.4469	0.4469	0.50363	0.332769
0.679267	-0.0125878	0.00785739	0.109149	C	T	NBL1	0.67977	12_95412808	T	C	0.045981	0.008317	3.25312e-08	12_95412808	C	T	0.681308	0.0175	0.0105	12	95412808	0.0958893	0.0958893	0.680288	0.0005175
0.480478	0.00299229	0.00736968	0.684723	C	A	NBL1	0.47878	13_80188089	A	C	0.051123	0.0077651	4.65586e-11	13_80188089	C	A	0.457502	0.004	0.0099	13	80188089	0.6897	0.6897	0.46899	0.00979
0.123956	-0.0121496	0.0112265	0.279153	T	C	NBL1	0.12407	14_59628609	C	T	-0.18338	0.011823	4.59198e-54	14_59628609	C	T	0.876238	0.0002	0.0147	14	59628609	0.9866	0.9866	0.500097	0.376027
0.0917043	-0.0186636	0.0127956	0.144678	G	T	NBL1	0.091952	14_59758310	T	G	-0.1212	0.013555	4.05509e-19	14_59758310	G	T	0.102785	0.0274	0.0187	14	59758310	0.1418	0.1418	0.0972447	0.00529265
0.822264	-0.0069184	0.00959051	0.470674	T	C	NBL1	0.81985	15_39978913	C	T	0.057633	0.010081	1.09446e-08	15_39978913	C	T	0.177377	0.0183	0.0128	15	39978913	0.1533	0.1533	0.499821	0.32003
0.36981	-0.0010377	0.00762117	0.891694	C	A	NBL1	0.36369	16_49545836	A	C	-0.044152	0.008044	4.07662e-08	16_49545836	C	A	0.378089	-0.009	0.0103	16	49545836	0.3838	0.3838	0.373949	0.0102595
0.22758	0.0237233	0.00884866	0.00734007	T	G	NBL1	0.23122	17_44819595	G	T	0.06391	0.0092997	6.42688e-12	17_44819595	G	T	0.75245	0.0055	0.0124	17	44819595	0.6557	0.6557	0.490015	0.258795
0.416103	0.00054999	0.00758626	0.942206	G	T	NBL1	0.41824	18_60720067	T	G	-0.044174	0.0080127	3.55468e-08	18_60720067	G	T	0.42273	-0.0117	0.0121	18	60720067	0.3343	0.3343	0.419417	0.0011765
0.155594	-0.0188186	0.0101847	0.0646413	T	C	NBL1	0.15375	19_45411941	C	T	0.06186	0.010809	1.05439e-08	19_45411941	C	T	0.818715	-1.1275	0.0132	19	45411941	0	0	0.487154	0.333404
0.462797	0.00242147	0.00741206	0.743901	A	G	NBL1	0.45913	1_113063125	G	A	-0.056911	0.0077884	2.79254e-13	1_113063125	G	A	0.529372	0.0012	0.0099	1	113063125	0.9041	0.9041	0.496084	0.0369545
0.0102558	0.0412742	0.0376044	0.272384	T	G	NBL1	0.010048	1_113070079	G	T	-0.21896	0.039795	3.78094e-08	1_113070079	G	T	0.983972	-0.0256	0.0689	1	113070079	0.7105	0.7105	0.497114	0.487066
0.478001	0.0121921	0.00744515	0.101508	C	T	NBL1	0.48304	1_18962095	T	C	-0.042938	0.0078356	4.28746e-08	1_18962095	C	T	0.527656	0.0102	0.01	1	18962095	0.3086	0.3086	0.502829	0.0197885
0.415523	-0.0021869	0.00751666	0.771093	C	T	NBL1	0.41499	1_205774897	T	C	0.045963	0.0078945	5.86408e-09	1_205774897	C	T	0.415428	0.0005	0.01	1	205774897	0.9637	0.9637	0.415475	0.0004855
0.448202	0.00244385	0.00740277	0.741303	C	A	NBL1	0.44343	20_52432451	A	C	0.044158	0.0078407	1.79763e-08	20_52432451	C	A	0.44952	-0.005	0.0101	20	52432451	0.6221	0.6221	0.448861	0.005431
0.72686	-0.0016441	0.00821052	0.841291	A	T	NBL1	0.73298	2_153379709	T	A	-0.047684	0.0087176	4.53628e-08	2_153379709	T	A	0.257873	0.0133	0.0109	2	153379709	0.2215	0.2215	0.492366	0.240614
0.124073	0.00795427	0.0113003	0.481494	A	G	NBL1	0.12453	2_60737585	G	A	0.067919	0.011851	1.00647e-08	2_60737585	G	A	0.895709	0.0139	0.0157	2	60737585	0.3761	0.3761	0.509891	0.385361
0.293905	-0.0050438	0.00805475	0.53119	A	T	NBL1	0.2954	3_104724787	T	A	-0.054318	0.0084742	1.47605e-10	3_104724787	T	A	0.70829	-0.0002	0.0107	3	104724787	0.9869	0.9869	0.501097	0.205698
0.109009	0.00191972	0.0117823	0.870572	A	G	NBL1	0.10931	3_118995379	G	A	-0.080708	0.012417	8.14704e-11	3_118995379	G	A	0.894799	-0.0422	0.0158	3	118995379	0.00755005	0.00755005	0.501904	0.392594
0.51279	-0.0040582	0.00740461	0.583645	T	C	NBL1	0.51393	3_64561045	C	T	0.045426	0.0077858	5.44753e-09	3_64561045	C	T	0.514649	-0.0025	0.0099	3	64561045	0.8021	0.8021	0.513719	0.0002105
0.0925058	0.00348572	0.0127343	0.784294	G	A	NBL1	0.091114	4_145621328	A	G	0.11016	0.013564	4.76431e-16	4_145621328	G	A	0.0956502	-0.0341	0.0184	4	145621328	0.0631103	0.0631103	0.094078	0.002964
0.141321	0.00622409	0.0106111	0.557495	A	G	NBL1	0.14208	4_156875857	G	A	0.064065	0.011197	1.06414e-08	4_156875857	G	A	0.865589	0.005	0.0142	4	156875857	0.724399	0.724399	0.503455	0.361375
0.347338	-0.0084336	0.00800627	0.292172	A	T	NBL1	0.34368	4_19073685	T	A	0.058237	0.0085198	8.31764e-12	4_19073685	T	A	0.672986	0.0041	0.0134	4	19073685	0.7612	0.7612	0.510162	0.166482
0.239794	-0.015416	0.00865853	0.0750032	T	C	NBL1	0.23751	4_53741175	C	T	0.049865	0.009132	4.7841e-08	4_53741175	C	T	0.750242	0.022	0.0116	4	53741175	0.0580804	0.0580804	0.495018	0.257508
0.070043	0.00638276	0.014424	0.65812	G	A	NBL1	0.072835	5_124261232	A	G	0.098635	0.014971	4.51856e-11	5_124261232	G	A	0.0643212	0.0103	0.0201	5	124261232	0.607	0.607	0.0671821	0.0056529
0.0430193	-0.0007136	0.0181047	0.96856	A	G	NBL1	0.043954	6_127000881	G	A	-0.16828	0.019015	9.2045e-19	6_127000881	G	A	0.962701	0.0361	0.0286	6	127000881	0.207	0.207	0.50286	0.458906
0.808074	-0.0121709	0.00952518	0.201334	A	G	NBL1	0.8113	6_170545279	G	A	0.083637	0.010079	1.10154e-16	6_170545279	G	A	0.173724	-0.0334	0.0135	6	170545279	0.0136801	0.0136801	0.490899	0.320401
0.395202	0.0142302	0.00758024	0.0604811	T	C	NBL1	0.39739	7_18905450	C	T	0.059703	0.0079554	6.30957e-14	7_18905450	C	T	0.593147	-0.0114	0.0099	7	18905450	0.2486	0.2486	0.494175	0.0967845
0.774188	0.00550335	0.00878512	0.531026	A	T	NBL1	0.77265	8_1953759	T	A	0.056054	0.0092596	1.43219e-09	8_1953759	T	A	0.21226	-0.0187	0.0121	8	1953759	0.1205	0.1205	0.493224	0.279426
0.12426	-0.011932	0.0111341	0.283871	C	T	NBL1	0.12271	8_78092237	T	C	-0.065694	0.011875	3.1864e-08	8_78092237	C	T	0.128216	0.0131	0.015	8	78092237	0.3817	0.3817	0.126238	0.003528
0.232457	-0.0019495	0.00869294	0.822556	C	G	NBL1	0.23501	8_81407872	G	C	0.0514	0.0091364	1.86037e-08	8_81407872	G	C	0.807101	-0.0027	0.012	8	81407872	0.8215	0.8215	0.519779	0.284769
ad_uk_NBL1_0672
eaf.X	beta.X	se.X	pval.X	other_allele.X	effect_allele.X	id.X	eaf.M	SNP_37	effect_allele.M	other_allele.M	beta.M	se.M	pval.M	SNP	other_allele.Y	effect_allele.Y	eaf.Y	beta.Y	se.Y	chr37.Y.x	pos37.Y.x	pval.Y.x	pval.Y.y	eaf_avg	diff
0.76143	-0.0560949	0.00883164	2.13108e-10	G	C	NBL1	0.75957	1_19680145	C	G	-0.0024717	0.0094221	0.793067	1_19680145	G	C	0.773956	0.0093	0.012	1	19680145	0.4414	0.4414	0.767693	0.008123
0.232239	-0.123387	0.00882114	1.85396e-44	T	C	NBL1	0.23762	1_19968058	C	T	0.054772	0.0094305	6.38117e-09	1_19968058	C	T	0.779479	0.0071	0.0118	1	19968058	0.5495	0.5495	0.505859	0.268239
0.0378895	0.113761	0.0192051	3.15159e-09	C	T	NBL1	0.038115	1_179526214	T	C	-0.0071065	0.020746	0.731948	1_179526214	C	T	0.046379	0.0283	0.0264	1	179526214	0.2837	0.2837	0.0421342	0.00401925
0.608731	0.0549896	0.00753654	2.95597e-13	T	C	NBL1	0.61126	2_27730940	C	T	-0.013529	0.0080999	0.0948637	2_27730940	C	T	0.363625	0.0226	0.01	2	27730940	0.0247002	0.0247002	0.486178	0.125082
0.456434	0.0411443	0.00734382	2.11188e-08	G	A	NBL1	0.45777	4_77412140	A	G	-0.0041329	0.0079331	0.602393	4_77412140	G	A	0.43675	0.0029	0.0098	4	77412140	0.764999	0.764999	0.446592	0.011178
0.624876	0.0417181	0.0076496	4.93526e-08	A	G	NBL1	0.62648	7_46708387	G	A	-0.0025367	0.0082174	0.757565	7_46708387	G	A	0.341509	0.0103	0.0104	7	46708387	0.3251	0.3251	0.483193	0.143288
0.0922772	-0.0778769	0.0127068	8.85768e-10	A	C	NBL1	0.090291	11_71864967	C	A	0.0071981	0.01378	0.601409	11_71864967	C	A	0.894957	0.0199	0.017	11	71864967	0.2415	0.2415	0.493617	0.403326
0.0413438	-0.117588	0.0185639	2.38545e-10	C	T	NBL1	0.042591	11_74628743	T	C	0.015861	0.019613	0.418707	11_74628743	C	T	0.0467047	-0.0106	0.0245	11	74628743	0.665001	0.665001	0.0440243	0.00143325
0.167363	-0.0762892	0.00990453	1.33475e-14	C	T	NBL1	0.16344	16_20361950	T	C	0.0063991	0.010705	0.549984	16_20361950	C	T	0.185619	0.0177	0.013	16	20361950	0.1742	0.1742	0.176491	0.013051
0.00639889	0.288398	0.050602	1.20276e-08	G	A	NBL1	0.0060318	17_7069412	A	G	0.0046798	0.054709	0.931833	17_7069412	G	A	0.004379	0.1666	0.2733	17	7069412	0.542099	0.542099	0.00538895	0.00064286
0.0955834	0.0204841	0.0125808	0.103483	C	T	NBL1	0.096953	11_130437753	T	C	0.078265	0.013447	5.93198e-09	11_130437753	C	T	0.100497	-0.0181	0.0191	11	130437753	0.343	0.343	0.0980402	0.0010872
0.124023	-0.0116351	0.0112263	0.300006	G	A	NBL1	0.12419	14_59628679	A	G	0.1311	0.012085	2.25944e-27	14_59628679	G	A	0.135323	0.0019	0.0164	14	59628679	0.9074	0.9074	0.129673	0.005483
0.0917043	-0.0186636	0.0127956	0.144678	G	T	NBL1	0.091952	14_59758310	T	G	0.079279	0.013837	1.01555e-08	14_59758310	G	T	0.102785	0.0274	0.0187	14	59758310	0.1418	0.1418	0.0972447	0.00529265
0.0928211	0.0102895	0.0126726	0.416822	T	C	NBL1	0.091078	15_39635124	C	T	-0.081966	0.013756	2.57336e-09	15_39635124	C	T	0.900699	0.0178	0.0168	15	39635124	0.2888	0.2888	0.49676	0.405682
0.251178	-0.0051639	0.00847425	0.542286	T	C	NBL1	0.25565	15_55965521	C	T	0.052056	0.0091058	1.09496e-08	15_55965521	C	T	0.737811	-0.013	0.0111	15	55965521	0.2449	0.2449	0.494495	0.238844
0.209188	-0.0076271	0.00907843	0.400833	G	A	NBL1	0.20736	17_2564267	A	G	-0.055675	0.0098251	1.46859e-08	17_2564267	G	A	0.21395	0.0008	0.0127	17	2564267	0.9526	0.9526	0.211569	0.004209
0.481299	-0.0055405	0.00737473	0.45248	T	C	NBL1	0.48716	17_27938424	C	T	0.046343	0.0079582	5.82371e-09	17_27938424	C	T	0.500762	0.0236	0.0097	17	27938424	0.0147401	0.0147401	0.49103	0.0038705
0.107794	-0.0047977	0.0139447	0.730811	A	T	NBL1	0.108	17_43714190	T	A	-0.099925	0.01498	2.58821e-11	17_43714190	T	A	0.850155	0.0509	0.0168	17	43714190	0.00244698	0.00244698	0.478975	0.370974
0.224123	0.00502337	0.00880109	0.568158	G	A	NBL1	0.22663	1_22355978	A	G	0.052125	0.0094908	4.00037e-08	1_22355978	G	A	0.240778	-0.017	0.012	1	22355978	0.157	0.157	0.232451	0.0058205
0.46711	-0.0087807	0.0074193	0.236612	G	A	NBL1	0.46688	20_36849088	A	G	-0.049371	0.0079997	6.83912e-10	20_36849088	G	A	0.467728	0.003	0.0102	20	36849088	0.7652	0.7652	0.467419	0.000539
0.419664	0.00549725	0.00749095	0.463039	G	C	NBL1	0.41805	2_37152899	C	G	-0.045535	0.00806	1.62293e-08	2_37152899	G	C	0.430441	0.0105	0.0099	2	37152899	0.289	0.289	0.425052	0.0070025
0.363011	-0.0058282	0.00781366	0.455726	C	T	NBL1	0.36482	2_98334679	T	C	0.045917	0.0083548	3.91742e-08	2_98334679	C	T	0.376268	-0.0107	0.0102	2	98334679	0.2923	0.2923	0.36964	0.0048195
0.377648	0.00392648	0.00766374	0.60841	G	T	NBL1	0.37914	3_190640121	T	G	0.060386	0.00823	2.22844e-13	3_190640121	G	T	0.374387	0.0237	0.0121	3	190640121	0.0495701	0.0495701	0.376018	0.0031225
0.479229	0.00911679	0.00748421	0.223172	A	G	NBL1	0.47752	3_74534902	G	A	-0.044275	0.0080089	3.26062e-08	3_74534902	G	A	0.462918	0.0338	0.02	3	74534902	0.0917804	0.0917804	0.471073	0.0064465
0.514253	-0.0072381	0.00740684	0.328464	T	C	NBL1	0.51493	4_113416583	C	T	-0.043819	0.007981	4.04203e-08	4_113416583	C	T	0.473412	0.0112	0.0111	4	113416583	0.3138	0.3138	0.493833	0.0210975
0.415647	-0.0033328	0.00744613	0.654449	C	T	NBL1	0.4129	5_92187932	T	C	0.048672	0.008008	1.23112e-09	5_92187932	C	T	0.424342	0.0037	0.01	5	92187932	0.710901	0.710901	0.419994	0.0070945
0.398408	0.00826498	0.00756725	0.274744	T	C	NBL1	0.39801	6_138865948	C	T	0.047581	0.0081176	4.63234e-09	6_138865948	C	T	0.577358	-0.014	0.0101	6	138865948	0.1637	0.1637	0.487883	0.089873
0.429597	-0.0018129	0.00746474	0.808116	T	G	NBL1	0.43164	8_21732458	G	T	0.050223	0.008071	4.94766e-10	8_21732458	G	T	0.561334	-0.0032	0.0104	8	21732458	0.7596	0.7596	0.495466	0.0638255
0.0183904	0.0202589	0.0273181	0.458334	G	A	NBL1	0.018915	9_21331370	A	G	0.16243	0.029153	2.54507e-08	9_21331370	G	A	0.0148639	0.0251	0.0422	9	21331370	0.552699	0.552699	0.0166272	0.00228785
0.301969	-0.0005491	0.00803492	0.94552	A	G	NBL1	0.30218	9_22446828	G	A	0.048997	0.0086463	1.46724e-08	9_22446828	G	A	0.676433	-0.0047	0.011	9	22446828	0.67	0.67	0.489201	0.187021
ad_uk_OPLAH_1454
eaf.X	beta.X	se.X	pval.X	other_allele.X	effect_allele.X	id.X	eaf.M	SNP_37	effect_allele.M	other_allele.M	beta.M	se.M	pval.M	SNP	other_allele.Y	effect_allele.Y	eaf.Y	beta.Y	se.Y	chr37.Y.x	pos37.Y.x	pval.Y.x	pval.Y.y	eaf_avg	diff
0.332652	-0.0446951	0.00798566	2.18183e-08	C	T	OPLAH	0.33204	1_248039451	T	C	-0.0042336	0.0084808	0.617647	1_248039451	C	T	0.342804	-0.0079	0.0109	1	248039451	0.4714	0.4714	0.337728	0.005688
0.604549	0.0468261	0.0076542	9.49314e-10	T	C	OPLAH	0.60048	3_56849749	C	T	0.0072311	0.0081407	0.374404	3_56849749	C	T	0.370763	0.004	0.0101	3	56849749	0.691801	0.691801	0.487656	0.112824
0.0598606	0.0950522	0.0159753	2.68238e-09	T	C	OPLAH	0.058737	5_88180196	C	T	0.010647	0.017235	0.536735	5_88180196	C	T	0.931362	0.0167	0.0216	5	88180196	0.4393	0.4393	0.495611	0.436874
0.481213	-0.0426227	0.00753218	1.52486e-08	G	T	OPLAH	0.47669	5_131677047	T	G	0.00015495	0.0079878	0.984524	5_131677047	G	T	0.434981	-0.0017	0.0098	5	131677047	0.8661	0.8661	0.458097	0.018593
0.286575	-0.0868492	0.00836846	3.11745e-25	A	T	OPLAH	0.2855	8_106581528	T	A	-0.0056581	0.0088406	0.522168	8_106581528	T	A	0.756374	-0.018	0.0112	8	106581528	0.1083	0.1083	0.521474	0.235975
0.414161	0.187225	0.00767181	1.5417e-131	C	T	OPLAH	0.41563	8_144999621	T	C	0.059122	0.0080773	2.54683e-13	8_144999621	C	T	0.397996	0.0287	0.01	8	144999621	0.00418302	0.00418302	0.406079	0.0095515
0.364307	0.0450183	0.00781774	8.4875e-09	T	C	OPLAH	0.36215	9_100677166	C	T	-0.0021233	0.0083222	0.798621	9_100677166	C	T	0.629093	-0.0097	0.0101	9	100677166	0.3358	0.3358	0.4967	0.13455
0.0605524	-0.101195	0.015933	2.13555e-10	C	G	OPLAH	0.058951	9_135864436	G	C	-0.022619	0.016919	0.181272	9_135864436	G	C	0.928756	-0.0087	0.0215	9	135864436	0.687	0.687	0.494654	0.435703
0.00844925	-0.241254	0.0424753	1.34794e-08	C	T	OPLAH	0.0091177	9_135864513	T	C	0.011186	0.04456	0.801793	9_135864513	C	T	0.00709086	-0.0531	0.092	9	135864513	0.564	0.564	0.00777006	0.00134765
0.241259	0.0482799	0.00882608	4.49676e-08	C	T	OPLAH	0.23966	11_262930	T	C	-0.01104	0.0093844	0.239447	11_262930	C	T	0.271213	0.0263	0.0115	11	262930	0.0219999	0.0219999	0.256236	0.016576
0.545042	0.0415129	0.00754539	3.76028e-08	C	T	OPLAH	0.54156	16_28561581	T	C	0.012828	0.008048	0.110963	16_28561581	C	T	0.514389	-0.0158	0.0122	16	28561581	0.1945	0.1945	0.529716	0.0118445
0.170552	-0.0072904	0.00996088	0.464227	G	C	OPLAH	0.16969	16_89856779	C	G	0.061905	0.010696	7.2061e-09	16_89856779	G	C	0.188261	-0.04	0.0134	16	89856779	0.00280098	0.00280098	0.179406	0.0097165
0.220501	-0.0150403	0.00957024	0.116052	T	C	OPLAH	0.21978	17_44865603	C	T	-0.090571	0.010196	6.85488e-19	17_44865603	C	T	0.822455	0.0546	0.0128	17	44865603	1.99499e-05	1.99499e-05	0.521478	0.301698
0.496448	-0.0045778	0.00756846	0.545274	A	G	OPLAH	0.49556	19_36150764	G	A	0.046258	0.0080042	7.57356e-09	19_36150764	G	A	0.506408	0.0048	0.0116	19	36150764	0.6789	0.6789	0.501428	0.005868
0.608639	0.00851233	0.00772621	0.270571	T	C	OPLAH	0.60776	19_49224389	C	T	-0.045088	0.0081724	3.47216e-08	19_49224389	C	T	0.393901	-0.0371	0.0101	19	49224389	0.0002482	0.0002482	0.50127	0.10649
0.390517	0.00240494	0.00807376	0.765801	A	G	OPLAH	0.39512	1_156615114	G	A	0.054189	0.0085675	2.56803e-10	1_156615114	G	A	0.638007	0.0111	0.0139	1	156615114	0.4249	0.4249	0.514262	0.119142
0.629528	-0.0005915	0.00774964	0.939156	A	G	OPLAH	0.63138	22_38450620	G	A	0.061356	0.0082508	1.0617e-13	22_38450620	G	A	0.326785	-0.0114	0.0106	22	38450620	0.2834	0.2834	0.478156	0.153224
0.461126	-0.0019118	0.00756062	0.800373	G	A	OPLAH	0.46013	2_134259612	A	G	-0.04855	0.0080318	1.51426e-09	2_134259612	G	A	0.455935	-0.0077	0.0108	2	134259612	0.4746	0.4746	0.458531	0.0015995
0.136019	0.00758063	0.0110362	0.492153	C	G	OPLAH	0.13502	2_203664929	G	C	0.067453	0.011746	9.41456e-09	2_203664929	G	C	0.873233	0.048	0.0145	2	203664929	0.0009549	0.0009549	0.504626	0.369606
0.30811	0.00119377	0.00815702	0.883646	T	C	OPLAH	0.3073	2_217330901	C	T	0.056867	0.0086546	5.08159e-11	2_217330901	C	T	0.685272	0.0201	0.0106	2	217330901	0.0573495	0.0573495	0.496691	0.189391
0.0191577	0.0266973	0.0278015	0.336912	A	G	OPLAH	0.020022	3_39479611	G	A	-0.16139	0.028928	2.43893e-08	3_39479611	G	A	0.983808	-0.0445	0.0404	3	39479611	0.2712	0.2712	0.501483	0.481461
0.717773	0.00474233	0.00835211	0.570171	T	C	OPLAH	0.71534	3_39509440	C	T	0.050903	0.0088187	7.89951e-09	3_39509440	C	T	0.295307	0.0199	0.0109	3	39509440	0.0668005	0.0668005	0.50654	0.2088
0.352438	-0.0082244	0.00789404	0.297479	C	G	OPLAH	0.36185	4_38613107	G	C	-0.051369	0.008313	6.51628e-10	4_38613107	G	C	0.682762	-0.0079	0.0108	4	38613107	0.4629	0.4629	0.5176	0.15575
0.26108	-0.0050802	0.00856767	0.553218	C	T	OPLAH	0.2591	5_139726292	T	C	0.081407	0.0091404	5.54626e-19	5_139726292	C	T	0.259771	0.0283	0.0116	5	139726292	0.01438	0.01438	0.260425	0.0013255
0.894926	0.00743717	0.0123737	0.54781	A	G	OPLAH	0.89461	5_179334857	G	A	-0.073551	0.013234	2.75296e-08	5_179334857	G	A	0.103403	0.0055	0.0196	5	179334857	0.777301	0.777301	0.499165	0.395446
0.439682	0.00479102	0.00759323	0.528067	G	A	OPLAH	0.4338	5_81975108	A	G	-0.047788	0.0080525	2.9792e-09	5_81975108	G	A	0.427134	0.0085	0.0099	5	81975108	0.3879	0.3879	0.433408	0.000392
0.415905	-0.0070863	0.00777706	0.3622	A	G	OPLAH	0.41645	5_82789647	G	A	-0.051994	0.0082448	2.89734e-10	5_82789647	G	A	0.603553	0.011	0.01	5	82789647	0.2737	0.2737	0.509729	0.093279
0.191954	0.00041467	0.00951229	0.965228	G	T	OPLAH	0.19526	5_82859065	T	G	-0.087175	0.010058	4.64515e-18	5_82859065	G	T	0.207131	0.0058	0.0122	5	82859065	0.631801	0.631801	0.199543	0.0042825
0.406887	0.00891442	0.00770963	0.24757	G	A	OPLAH	0.41088	6_26218920	A	G	-0.049026	0.0082236	2.52464e-09	6_26218920	G	A	0.465794	-0.0002	0.0215	6	26218920	0.9931	0.9931	0.436341	0.0254605
0.572536	-0.00336	0.0076197	0.659244	G	A	OPLAH	0.56625	6_31351512	A	G	-0.047591	0.0080568	3.5229e-09	6_31351512	G	A	0.581593	0.004	0.0121	6	31351512	0.739301	0.739301	0.577064	0.0108145
0.470519	0.152748	0.0075874	3.89045e-90	T	C	OPLAH	0.4693	8_144977279	C	T	0.063081	0.0080022	3.2961e-15	8_144977279	C	T	0.538683	-0.0209	0.01	8	144977279	0.0374904	0.0374904	0.504601	0.035301
0.400838	0.166886	0.00770274	4.32514e-104	A	G	OPLAH	0.0039833	8_145011204	C	A	0.054814	0.0080915	1.2735e-11	8_145011204	G	A	0.608084	-0.0328	0.0121	8	145011204	0.00660207	0.00660207	0.504461	0.500478
0.400838	0.166886	0.00770274	4.32514e-104	A	G	OPLAH	0.0039833	8_145011204	G	A	0.054814	0.0080915	1.2735e-11	8_145011204	G	A	0.608084	-0.0328	0.0121	8	145011204	0.00660207	0.00660207	0.504461	0.500478
0.468129	0.019684	0.00756847	0.00930079	G	A	OPLAH	0.46387	9_22034719	A	G	0.053291	0.008034	3.33426e-11	9_22034719	G	A	0.473411	0.0145	0.0101	9	22034719	0.1531	0.1531	0.47077	0.0069
0.00922908	0.0531778	0.0405985	0.190247	C	A	OPLAH	0.0098931	9_22049130	A	C	0.051762	0.0080519	1.30707e-10	9_22049130	C	A	0.0159672	0.025	0.1397	9	22049130	0.858	0.858	0.0125981	0.00270504
ad_uk_OPLAH_1455
eaf.X	beta.X	se.X	pval.X	other_allele.X	effect_allele.X	id.X	eaf.M	SNP_37	effect_allele.M	other_allele.M	beta.M	se.M	pval.M	SNP	other_allele.Y	effect_allele.Y	eaf.Y	beta.Y	se.Y	chr37.Y.x	pos37.Y.x	pval.Y.x	pval.Y.y	eaf_avg	diff
0.332652	-0.0446951	0.00798566	2.18183e-08	C	T	OPLAH	0.33204	1_248039451	T	C	0.0068712	0.0084808	0.417821	1_248039451	C	T	0.342804	-0.0079	0.0109	1	248039451	0.4714	0.4714	0.337728	0.005688
0.604549	0.0468261	0.0076542	9.49314e-10	T	C	OPLAH	0.60048	3_56849749	C	T	0.0025817	0.0081408	0.751156	3_56849749	C	T	0.370763	0.004	0.0101	3	56849749	0.691801	0.691801	0.487656	0.112824
0.0598606	0.0950522	0.0159753	2.68238e-09	T	C	OPLAH	0.058737	5_88180196	C	T	-0.013555	0.017235	0.431589	5_88180196	C	T	0.931362	0.0167	0.0216	5	88180196	0.4393	0.4393	0.495611	0.436874
0.481213	-0.0426227	0.00753218	1.52486e-08	G	T	OPLAH	0.47669	5_131677047	T	G	0.0081879	0.0079877	0.305337	5_131677047	G	T	0.434981	-0.0017	0.0098	5	131677047	0.8661	0.8661	0.458097	0.018593
0.286575	-0.0868492	0.00836846	3.11745e-25	A	T	OPLAH	0.2855	8_106581528	T	A	0.0026946	0.0088407	0.760519	8_106581528	T	A	0.756374	-0.018	0.0112	8	106581528	0.1083	0.1083	0.521474	0.235975
0.414161	0.187225	0.00767181	1.5417e-131	C	T	OPLAH	0.41563	8_144999621	T	C	0.04579	0.00808	1.46555e-08	8_144999621	C	T	0.397996	0.0287	0.01	8	144999621	0.00418302	0.00418302	0.406079	0.0095515
0.364307	0.0450183	0.00781774	8.4875e-09	T	C	OPLAH	0.36215	9_100677166	C	T	0.007753	0.0083221	0.351544	9_100677166	C	T	0.629093	-0.0097	0.0101	9	100677166	0.3358	0.3358	0.4967	0.13455
0.0605524	-0.101195	0.015933	2.13555e-10	C	G	OPLAH	0.058951	9_135864436	G	C	-0.005846	0.01692	0.72971	9_135864436	G	C	0.928756	-0.0087	0.0215	9	135864436	0.687	0.687	0.494654	0.435703
0.00844925	-0.241254	0.0424753	1.34794e-08	C	T	OPLAH	0.0091177	9_135864513	T	C	0.018119	0.04456	0.68429	9_135864513	C	T	0.00709086	-0.0531	0.092	9	135864513	0.564	0.564	0.00777006	0.00134765
0.241259	0.0482799	0.00882608	4.49676e-08	C	T	OPLAH	0.23966	11_262930	T	C	-0.012467	0.0093843	0.184018	11_262930	C	T	0.271213	0.0263	0.0115	11	262930	0.0219999	0.0219999	0.256236	0.016576
0.545042	0.0415129	0.00754539	3.76028e-08	C	T	OPLAH	0.54156	16_28561581	T	C	0.010663	0.0080481	0.185191	16_28561581	C	T	0.514389	-0.0158	0.0122	16	28561581	0.1945	0.1945	0.529716	0.0118445
0.318368	0.00822821	0.00803801	0.305994	G	A	OPLAH	0.31688	11_61560081	A	G	-0.051053	0.0085625	2.51131e-09	11_61560081	G	A	0.332749	-0.009	0.0106	11	61560081	0.3975	0.3975	0.325558	0.0086785
0.441919	-0.0021836	0.00758322	0.773387	A	G	OPLAH	0.44462	12_53941259	G	A	0.044144	0.0080338	3.94276e-08	12_53941259	G	A	0.532824	-0.0117	0.0098	12	53941259	0.2363	0.2363	0.487372	0.0427515
0.692043	-0.0074381	0.00813725	0.360674	T	C	OPLAH	0.68419	16_89516612	C	T	0.052076	0.0085929	1.37341e-09	16_89516612	C	T	0.317093	0.0004	0.0115	16	89516612	0.9707	0.9707	0.504568	0.179622
0.220501	-0.0150403	0.00957024	0.116052	T	C	OPLAH	0.21978	17_44865603	C	T	-0.073756	0.0102	4.90908e-13	17_44865603	C	T	0.822455	0.0546	0.0128	17	44865603	1.99499e-05	1.99499e-05	0.521478	0.301698
0.496438	-0.0055157	0.00754801	0.464936	A	G	OPLAH	0.49638	19_36149761	G	A	0.053631	0.0079845	1.88799e-11	19_36149761	G	A	0.494687	0.0058	0.01	19	36149761	0.5628	0.5628	0.495563	0.0008175
0.282921	-0.0030312	0.00842619	0.719045	C	T	OPLAH	0.28339	20_61154871	T	C	-0.06021	0.008959	1.84077e-11	20_61154871	C	T	0.301837	0.0159	0.0116	20	61154871	0.1698	0.1698	0.292379	0.008989
0.629528	-0.0005915	0.00774964	0.939156	A	G	OPLAH	0.63138	22_38450620	G	A	0.057554	0.0082517	3.12608e-12	22_38450620	G	A	0.326785	-0.0114	0.0106	22	38450620	0.2834	0.2834	0.478156	0.153224
0.30811	0.00119377	0.00815702	0.883646	T	C	OPLAH	0.3073	2_217330901	C	T	0.050505	0.0086559	5.43876e-09	2_217330901	C	T	0.685272	0.0201	0.0106	2	217330901	0.0573495	0.0573495	0.496691	0.189391
0.685072	0.00072817	0.00811012	0.928457	C	T	OPLAH	0.68678	2_98391355	T	C	0.050854	0.0086125	3.57026e-09	2_98391355	C	T	0.628871	-0.0056	0.0104	2	98391355	0.5895	0.5895	0.656972	0.0298085
0.26682	-0.0023536	0.00848953	0.781603	T	C	OPLAH	0.26471	5_139719991	C	T	0.065908	0.0090423	3.1989e-13	5_139719991	C	T	0.72911	-0.0392	0.011	5	139719991	0.0003765	0.0003765	0.497965	0.233255
0.894926	0.00743717	0.0123737	0.54781	A	G	OPLAH	0.89461	5_179334857	G	A	-0.076978	0.013233	6.04644e-09	5_179334857	G	A	0.103403	0.0055	0.0196	5	179334857	0.777301	0.777301	0.499165	0.395446
0.453226	0.00637025	0.00756669	0.399855	T	G	OPLAH	0.44822	5_81967412	G	T	-0.04767	0.0080264	2.89534e-09	5_81967412	G	T	0.559673	-0.0081	0.0101	5	81967412	0.4253	0.4253	0.506449	0.0582295
0.415905	-0.0070863	0.00777706	0.3622	A	G	OPLAH	0.41645	5_82789647	G	A	-0.056052	0.008244	1.07152e-11	5_82789647	G	A	0.603553	0.011	0.01	5	82789647	0.2737	0.2737	0.509729	0.093279
0.191954	0.00041467	0.00951229	0.965228	G	T	OPLAH	0.19526	5_82859065	T	G	-0.089151	0.010058	8.12831e-19	5_82859065	G	T	0.207131	0.0058	0.0122	5	82859065	0.631801	0.631801	0.199543	0.0042825
0.265565	0.00045751	0.00848551	0.957001	C	T	OPLAH	0.26918	6_28607995	T	C	0.056722	0.0090185	3.22478e-10	6_28607995	C	T	0.223827	0.0064	0.0125	6	28607995	0.6109	0.6109	0.244696	0.024484
0.400838	0.166886	0.00770274	4.32514e-104	A	G	OPLAH	0.0039833	8_145011204	C	A	0.045194	0.0080934	2.36974e-08	8_145011204	G	A	0.608084	-0.0328	0.0121	8	145011204	0.00660207	0.00660207	0.504461	0.500478
0.400838	0.166886	0.00770274	4.32514e-104	A	G	OPLAH	0.0039833	8_145011204	G	A	0.045194	0.0080934	2.36974e-08	8_145011204	G	A	0.608084	-0.0328	0.0121	8	145011204	0.00660207	0.00660207	0.504461	0.500478
0.397327	0.160023	0.00773666	4.854e-95	A	G	OPLAH	0.39747	8_145044749	G	A	0.049924	0.008138	8.63774e-10	8_145044749	G	A	0.612166	-0.025	0.0101	8	145044749	0.0131099	0.0131099	0.504746	0.107276
0.537362	-0.0135091	0.00755368	0.0737089	A	G	OPLAH	0.53652	9_86571611	G	A	-0.045139	0.0080201	1.83612e-08	9_86571611	G	A	0.451135	-0.0008	0.0098	9	86571611	0.9376	0.9376	0.494248	0.0422715
ad_uk_OPLAH_1700
eaf.X	beta.X	se.X	pval.X	other_allele.X	effect_allele.X	id.X	eaf.M	SNP_37	effect_allele.M	other_allele.M	beta.M	se.M	pval.M	SNP	other_allele.Y	effect_allele.Y	eaf.Y	beta.Y	se.Y	chr37.Y.x	pos37.Y.x	pval.Y.x	pval.Y.y	eaf_avg	diff
0.332652	-0.0446951	0.00798566	2.18183e-08	C	T	OPLAH	0.33204	1_248039451	T	C	0.0090087	0.0084807	0.288124	1_248039451	C	T	0.342804	-0.0079	0.0109	1	248039451	0.4714	0.4714	0.337728	0.005688
0.604549	0.0468261	0.0076542	9.49314e-10	T	C	OPLAH	0.60048	3_56849749	C	T	-0.012811	0.0081405	0.115566	3_56849749	C	T	0.370763	0.004	0.0101	3	56849749	0.691801	0.691801	0.487656	0.112824
0.0598606	0.0950522	0.0159753	2.68238e-09	T	C	OPLAH	0.058737	5_88180196	C	T	-0.0065755	0.017235	0.702813	5_88180196	C	T	0.931362	0.0167	0.0216	5	88180196	0.4393	0.4393	0.495611	0.436874
0.481213	-0.0426227	0.00753218	1.52486e-08	G	T	OPLAH	0.47669	5_131677047	T	G	0.00078169	0.0079878	0.922043	5_131677047	G	T	0.434981	-0.0017	0.0098	5	131677047	0.8661	0.8661	0.458097	0.018593
0.286575	-0.0868492	0.00836846	3.11745e-25	A	T	OPLAH	0.2855	8_106581528	T	A	0.0057395	0.0088406	0.516202	8_106581528	T	A	0.756374	-0.018	0.0112	8	106581528	0.1083	0.1083	0.521474	0.235975
0.414161	0.187225	0.00767181	1.5417e-131	C	T	OPLAH	0.41563	8_144999621	T	C	-0.05349	0.0080785	3.62243e-11	8_144999621	C	T	0.397996	0.0287	0.01	8	144999621	0.00418302	0.00418302	0.406079	0.0095515
0.364307	0.0450183	0.00781774	8.4875e-09	T	C	OPLAH	0.36215	9_100677166	C	T	0.00034878	0.0083222	0.966572	9_100677166	C	T	0.629093	-0.0097	0.0101	9	100677166	0.3358	0.3358	0.4967	0.13455
0.0605524	-0.101195	0.015933	2.13555e-10	C	G	OPLAH	0.058951	9_135864436	G	C	0.020264	0.016919	0.231047	9_135864436	G	C	0.928756	-0.0087	0.0215	9	135864436	0.687	0.687	0.494654	0.435703
0.00844925	-0.241254	0.0424753	1.34794e-08	C	T	OPLAH	0.0091177	9_135864513	T	C	-0.015447	0.04456	0.728853	9_135864513	C	T	0.00709086	-0.0531	0.092	9	135864513	0.564	0.564	0.00777006	0.00134765
0.241259	0.0482799	0.00882608	4.49676e-08	C	T	OPLAH	0.23966	11_262930	T	C	0.0094406	0.0093845	0.314427	11_262930	C	T	0.271213	0.0263	0.0115	11	262930	0.0219999	0.0219999	0.256236	0.016576
0.545042	0.0415129	0.00754539	3.76028e-08	C	T	OPLAH	0.54156	16_28561581	T	C	-0.011266	0.0080481	0.161559	16_28561581	C	T	0.514389	-0.0158	0.0122	16	28561581	0.1945	0.1945	0.529716	0.0118445
0.3945	-0.0154071	0.00771563	0.0458395	C	T	OPLAH	0.39469	12_121883642	T	C	-0.045246	0.0081656	3.0318e-08	12_121883642	C	T	0.433514	0.0098	0.0101	12	121883642	0.3303	0.3303	0.414007	0.019317
0.220501	-0.0150403	0.00957024	0.116052	T	C	OPLAH	0.21978	17_44865603	C	T	0.098841	0.010194	3.35738e-22	17_44865603	C	T	0.822455	0.0546	0.0128	17	44865603	1.99499e-05	1.99499e-05	0.521478	0.301698
0.390517	0.00240494	0.00807376	0.765801	A	G	OPLAH	0.39512	1_156615114	G	A	-0.059461	0.0085664	3.96278e-12	1_156615114	G	A	0.638007	0.0111	0.0139	1	156615114	0.4249	0.4249	0.514262	0.119142
0.304385	-0.0284325	0.00815792	0.00049167	C	T	OPLAH	0.30665	22_30953295	T	C	-0.050975	0.008675	4.24326e-09	22_30953295	C	T	0.316154	0.0174	0.0106	22	30953295	0.1023	0.1023	0.310269	0.0036195
0.439738	0.00466226	0.00756675	0.537794	A	G	OPLAH	0.44349	22_31861950	G	A	0.045619	0.0080388	1.40088e-08	22_31861950	G	A	0.526568	0.0132	0.0099	22	31861950	0.1849	0.1849	0.483153	0.039663
0.629528	-0.0005915	0.00774964	0.939156	A	G	OPLAH	0.63138	22_38450620	G	A	-0.056002	0.008252	1.1695e-11	22_38450620	G	A	0.326785	-0.0114	0.0106	22	38450620	0.2834	0.2834	0.478156	0.153224
0.461126	-0.0019118	0.00756062	0.800373	G	A	OPLAH	0.46013	2_134259612	A	G	0.044934	0.0080325	2.23615e-08	2_134259612	G	A	0.455935	-0.0077	0.0108	2	134259612	0.4746	0.4746	0.458531	0.0015995
0.30811	0.00119377	0.00815702	0.883646	T	C	OPLAH	0.3073	2_217330901	C	T	-0.049602	0.0086561	1.01135e-08	2_217330901	C	T	0.685272	0.0201	0.0106	2	217330901	0.0573495	0.0573495	0.496691	0.189391
0.685072	0.00072817	0.00811012	0.928457	C	T	OPLAH	0.68678	2_98391355	T	C	-0.047614	0.0086131	3.26287e-08	2_98391355	C	T	0.628871	-0.0056	0.0104	2	98391355	0.5895	0.5895	0.656972	0.0298085
0.731149	0.0177249	0.00853837	0.0379027	G	A	OPLAH	0.73387	3_13812873	A	G	0.050124	0.009099	3.6425e-08	3_13812873	G	A	0.744244	0.0078	0.0111	3	13812873	0.4833	0.4833	0.737696	0.0038265
0.352438	-0.0082244	0.00789404	0.297479	C	G	OPLAH	0.36185	4_38613107	G	C	0.052741	0.0083127	2.261e-10	4_38613107	G	C	0.682762	-0.0079	0.0108	4	38613107	0.4629	0.4629	0.5176	0.15575
0.635781	-0.00554	0.0078223	0.478799	C	T	OPLAH	0.63313	4_54109623	T	C	0.048198	0.0082652	5.54753e-09	4_54109623	C	T	0.665187	-0.0064	0.0104	4	54109623	0.5364	0.5364	0.650484	0.017354
0.26108	-0.0050802	0.00856767	0.553218	C	T	OPLAH	0.2591	5_139726292	T	C	-0.087342	0.0091386	1.29122e-21	5_139726292	C	T	0.259771	0.0283	0.0116	5	139726292	0.01438	0.01438	0.260425	0.0013255
0.510752	0.00920921	0.00753505	0.221638	T	C	OPLAH	0.51093	5_171903310	C	T	0.045288	0.008028	1.70294e-08	5_171903310	C	T	0.498256	-0.0041	0.0097	5	171903310	0.6693	0.6693	0.504504	0.006426
0.334879	0.00599997	0.00802263	0.454533	A	G	OPLAH	0.34269	5_81864444	G	A	0.047749	0.0084839	1.83612e-08	5_81864444	G	A	0.644593	0.0123	0.0104	5	81864444	0.2368	0.2368	0.489736	0.147046
0.439682	0.00479102	0.00759323	0.528067	G	A	OPLAH	0.4338	5_81975108	A	G	0.044415	0.0080532	3.50994e-08	5_81975108	G	A	0.427134	0.0085	0.0099	5	81975108	0.3879	0.3879	0.433408	0.000392
0.415905	-0.0070863	0.00777706	0.3622	A	G	OPLAH	0.41645	5_82789647	G	A	0.062514	0.0082425	3.43558e-14	5_82789647	G	A	0.603553	0.011	0.01	5	82789647	0.2737	0.2737	0.509729	0.093279
0.191954	0.00041467	0.00951229	0.965228	G	T	OPLAH	0.19526	5_82859065	T	G	0.10362	0.010053	7.14496e-25	5_82859065	G	T	0.207131	0.0058	0.0122	5	82859065	0.631801	0.631801	0.199543	0.0042825
0.620964	-0.0049611	0.00775832	0.522526	A	C	OPLAH	0.61725	6_31329092	C	A	0.052444	0.0082118	1.72108e-10	6_31329092	C	A	0.3585	0.0302	0.0415	6	31329092	0.4668	0.4668	0.489732	0.127518
0.0576842	-0.0037843	0.0162637	0.816009	A	G	OPLAH	0.055565	8_130645692	G	A	0.10722	0.017435	7.84693e-10	8_130645692	G	A	0.928847	-0.0174	0.0277	8	130645692	0.5297	0.5297	0.493266	0.437701
0.470922	0.150583	0.00762943	1.03586e-86	T	C	OPLAH	0.46908	8_144976720	C	T	-0.059146	0.0080403	1.94089e-13	8_144976720	C	T	0.533678	-0.0227	0.0107	8	144976720	0.0330202	0.0330202	0.5023	0.03322
0.400838	0.166886	0.00770274	4.32514e-104	A	G	OPLAH	0.0039833	8_145011204	C	A	-0.050034	0.0080925	6.37382e-10	8_145011204	G	A	0.608084	-0.0328	0.0121	8	145011204	0.00660207	0.00660207	0.504461	0.500478
0.400838	0.166886	0.00770274	4.32514e-104	A	G	OPLAH	0.0039833	8_145011204	G	A	-0.050034	0.0080925	6.37382e-10	8_145011204	G	A	0.608084	-0.0328	0.0121	8	145011204	0.00660207	0.00660207	0.504461	0.500478
0.468129	0.019684	0.00756847	0.00930079	G	A	OPLAH	0.46387	9_22034719	A	G	-0.059903	0.0080325	9.03649e-14	9_22034719	G	A	0.473411	0.0145	0.0101	9	22034719	0.1531	0.1531	0.47077	0.0069
0.00922908	0.0531778	0.0405985	0.190247	C	A	OPLAH	0.0098931	9_22049130	A	C	-0.05813	0.0080506	5.29663e-13	9_22049130	C	A	0.0159672	0.025	0.1397	9	22049130	0.858	0.858	0.0125981	0.00270504
ad_uk_OPLAH_1701
eaf.X	beta.X	se.X	pval.X	other_allele.X	effect_allele.X	id.X	eaf.M	SNP_37	effect_allele.M	other_allele.M	beta.M	se.M	pval.M	SNP	other_allele.Y	effect_allele.Y	eaf.Y	beta.Y	se.Y	chr37.Y.x	pos37.Y.x	pval.Y.x	pval.Y.y	eaf_avg	diff
0.332652	-0.0446951	0.00798566	2.18183e-08	C	T	OPLAH	0.33204	1_248039451	T	C	-0.0050562	0.0084808	0.551049	1_248039451	C	T	0.342804	-0.0079	0.0109	1	248039451	0.4714	0.4714	0.337728	0.005688
0.604549	0.0468261	0.0076542	9.49314e-10	T	C	OPLAH	0.60048	3_56849749	C	T	-0.0099143	0.0081406	0.22328	3_56849749	C	T	0.370763	0.004	0.0101	3	56849749	0.691801	0.691801	0.487656	0.112824
0.0598606	0.0950522	0.0159753	2.68238e-09	T	C	OPLAH	0.058737	5_88180196	C	T	0.0096608	0.017235	0.575109	5_88180196	C	T	0.931362	0.0167	0.0216	5	88180196	0.4393	0.4393	0.495611	0.436874
0.481213	-0.0426227	0.00753218	1.52486e-08	G	T	OPLAH	0.47669	5_131677047	T	G	-0.006892	0.0079877	0.38824	5_131677047	G	T	0.434981	-0.0017	0.0098	5	131677047	0.8661	0.8661	0.458097	0.018593
0.286575	-0.0868492	0.00836846	3.11745e-25	A	T	OPLAH	0.2855	8_106581528	T	A	-0.0016048	0.0088407	0.855955	8_106581528	T	A	0.756374	-0.018	0.0112	8	106581528	0.1083	0.1083	0.521474	0.235975
0.414161	0.187225	0.00767181	1.5417e-131	C	T	OPLAH	0.41563	8_144999621	T	C	-0.044628	0.0080802	3.35738e-08	8_144999621	C	T	0.397996	0.0287	0.01	8	144999621	0.00418302	0.00418302	0.406079	0.0095515
0.364307	0.0450183	0.00781774	8.4875e-09	T	C	OPLAH	0.36215	9_100677166	C	T	-0.00074	0.0083222	0.929144	9_100677166	C	T	0.629093	-0.0097	0.0101	9	100677166	0.3358	0.3358	0.4967	0.13455
0.0605524	-0.101195	0.015933	2.13555e-10	C	G	OPLAH	0.058951	9_135864436	G	C	0.0057366	0.01692	0.734565	9_135864436	G	C	0.928756	-0.0087	0.0215	9	135864436	0.687	0.687	0.494654	0.435703
0.00844925	-0.241254	0.0424753	1.34794e-08	C	T	OPLAH	0.0091177	9_135864513	T	C	-0.014987	0.04456	0.736631	9_135864513	C	T	0.00709086	-0.0531	0.092	9	135864513	0.564	0.564	0.00777006	0.00134765
0.241259	0.0482799	0.00882608	4.49676e-08	C	T	OPLAH	0.23966	11_262930	T	C	0.011832	0.0093844	0.207377	11_262930	C	T	0.271213	0.0263	0.0115	11	262930	0.0219999	0.0219999	0.256236	0.016576
0.545042	0.0415129	0.00754539	3.76028e-08	C	T	OPLAH	0.54156	16_28561581	T	C	-0.0085222	0.0080482	0.289654	16_28561581	C	T	0.514389	-0.0158	0.0122	16	28561581	0.1945	0.1945	0.529716	0.0118445
0.318368	0.00822821	0.00803801	0.305994	G	A	OPLAH	0.31688	11_61560081	A	G	0.055298	0.0085616	1.07103e-10	11_61560081	G	A	0.332749	-0.009	0.0106	11	61560081	0.3975	0.3975	0.325558	0.0086785
0.692043	-0.0074381	0.00813725	0.360674	T	C	OPLAH	0.68419	16_89516612	C	T	-0.049884	0.0085933	6.5013e-09	16_89516612	C	T	0.317093	0.0004	0.0115	16	89516612	0.9707	0.9707	0.504568	0.179622
0.220501	-0.0150403	0.00957024	0.116052	T	C	OPLAH	0.21978	17_44865603	C	T	0.079659	0.010199	5.87489e-15	17_44865603	C	T	0.822455	0.0546	0.0128	17	44865603	1.99499e-05	1.99499e-05	0.521478	0.301698
0.496438	-0.0055157	0.00754801	0.464936	A	G	OPLAH	0.49638	19_36149761	G	A	-0.046982	0.0079859	4.06631e-09	19_36149761	G	A	0.494687	0.0058	0.01	19	36149761	0.5628	0.5628	0.495563	0.0008175
0.390517	0.00240494	0.00807376	0.765801	A	G	OPLAH	0.39512	1_156615114	G	A	-0.04872	0.0085686	1.3128e-08	1_156615114	G	A	0.638007	0.0111	0.0139	1	156615114	0.4249	0.4249	0.514262	0.119142
0.422229	-0.009835	0.00774265	0.204	C	T	OPLAH	0.41842	1_207905342	T	C	-0.044629	0.0081683	4.70002e-08	1_207905342	C	T	0.448088	0.0142	0.0186	1	207905342	0.4433	0.4433	0.435159	0.0167385
0.282921	-0.0030312	0.00842619	0.719045	C	T	OPLAH	0.28339	20_61154871	T	C	0.054023	0.0089602	1.66648e-09	20_61154871	C	T	0.301837	0.0159	0.0116	20	61154871	0.1698	0.1698	0.292379	0.008989
0.629528	-0.0005915	0.00774964	0.939156	A	G	OPLAH	0.63138	22_38450620	G	A	-0.051489	0.008253	4.46375e-10	22_38450620	G	A	0.326785	-0.0114	0.0106	22	38450620	0.2834	0.2834	0.478156	0.153224
0.685072	0.00072817	0.00811012	0.928457	C	T	OPLAH	0.68678	2_98391355	T	C	-0.051418	0.0086124	2.39497e-09	2_98391355	C	T	0.628871	-0.0056	0.0104	2	98391355	0.5895	0.5895	0.656972	0.0298085
0.0118716	0.0166578	0.0359889	0.643464	T	A	OPLAH	0.013035	3_146461165	A	T	-0.20613	0.037407	3.60828e-08	3_146461165	T	A	0.00968807	-0.1328	0.0669	3	146461165	0.0472204	0.0472204	0.0107798	0.00225517
0.635781	-0.00554	0.0078223	0.478799	C	T	OPLAH	0.63313	4_54109623	T	C	0.046249	0.0082655	2.22024e-08	4_54109623	C	T	0.665187	-0.0064	0.0104	4	54109623	0.5364	0.5364	0.650484	0.017354
0.26682	-0.0023536	0.00848953	0.781603	T	C	OPLAH	0.26471	5_139719991	C	T	-0.063491	0.0090429	2.24905e-12	5_139719991	C	T	0.72911	-0.0392	0.011	5	139719991	0.0003765	0.0003765	0.497965	0.233255
0.894926	0.00743717	0.0123737	0.54781	A	G	OPLAH	0.89461	5_179334857	G	A	0.073617	0.013234	2.67547e-08	5_179334857	G	A	0.103403	0.0055	0.0196	5	179334857	0.777301	0.777301	0.499165	0.395446
0.377922	0.00196276	0.00776037	0.800329	C	T	OPLAH	0.38098	5_64548961	T	C	-0.047713	0.0082388	7.05018e-09	5_64548961	C	T	0.359213	-0.0024	0.0104	5	64548961	0.8186	0.8186	0.368567	0.0124125
0.415905	-0.0070863	0.00777706	0.3622	A	G	OPLAH	0.41645	5_82789647	G	A	0.063918	0.0082421	9.09913e-15	5_82789647	G	A	0.603553	0.011	0.01	5	82789647	0.2737	0.2737	0.509729	0.093279
0.190488	0.00199856	0.0095612	0.834427	T	G	OPLAH	0.19397	5_82861400	G	T	0.1058	0.010093	1.14288e-25	5_82861400	G	T	0.79358	-0.0057	0.0122	5	82861400	0.643301	0.643301	0.492034	0.298064
0.292497	-0.0059628	0.00824224	0.469409	A	T	OPLAH	0.29458	6_28719755	T	A	-0.050419	0.0087709	9.09076e-09	6_28719755	T	A	0.72883	-0.0071	0.0126	6	28719755	0.573499	0.573499	0.510664	0.216084
0.400838	0.166886	0.00770274	4.32514e-104	A	G	OPLAH	0.0039833	8_145011204	C	A	-0.044417	0.0080935	4.09826e-08	8_145011204	G	A	0.608084	-0.0328	0.0121	8	145011204	0.00660207	0.00660207	0.504461	0.500478
0.400838	0.166886	0.00770274	4.32514e-104	A	G	OPLAH	0.0039833	8_145011204	G	A	-0.044417	0.0080935	4.09826e-08	8_145011204	G	A	0.608084	-0.0328	0.0121	8	145011204	0.00660207	0.00660207	0.504461	0.500478
0.397327	0.160023	0.00773666	4.854e-95	A	G	OPLAH	0.39747	8_145044749	G	A	-0.049644	0.0081381	1.07201e-09	8_145044749	G	A	0.612166	-0.025	0.0101	8	145044749	0.0131099	0.0131099	0.504746	0.107276
0.537362	-0.0135091	0.00755368	0.0737089	A	G	OPLAH	0.53652	9_86571611	G	A	0.046962	0.0080198	4.79513e-09	9_86571611	G	A	0.451135	-0.0008	0.0098	9	86571611	0.9376	0.9376	0.494248	0.0422715
ad_uk_SLC39A14_0127
eaf.X	beta.X	se.X	pval.X	other_allele.X	effect_allele.X	id.X	eaf.M	SNP_37	effect_allele.M	other_allele.M	beta.M	se.M	pval.M	SNP	other_allele.Y	effect_allele.Y	eaf.Y	beta.Y	se.Y	chr37.Y.x	pos37.Y.x	pval.Y.x	pval.Y.y	eaf_avg	diff
0.272485	0.052803	0.00865543	1.05699e-09	G	C	SLC39A14	0.27568	7_6391754	C	G	0.00025174	0.0087744	0.977111	7_6391754	G	C	0.2609	-0.0291	0.0167	7	6391754	0.0814198	0.0814198	0.266692	0.0089875
0.127016	-0.0811002	0.0114437	1.37151e-12	A	G	SLC39A14	0.12635	7_73012785	G	A	-0.030101	0.011681	0.00997241	7_73012785	G	A	0.876343	0.0052	0.0145	7	73012785	0.718701	0.718701	0.501679	0.375329
0.254908	-0.107323	0.00881509	4.22766e-34	C	T	SLC39A14	0.26021	8_22251868	T	C	-0.055789	0.0088021	2.35505e-10	8_22251868	C	T	0.267953	-0.0018	0.0132	8	22251868	0.8911	0.8911	0.261431	0.0012205
0.239882	0.0946238	0.00897097	5.20116e-26	T	G	SLC39A14	0.24289	12_21350689	G	T	0.011138	0.0091124	0.221621	12_21350689	G	T	0.77773	0.0087	0.0112	12	21350689	0.4385	0.4385	0.508806	0.265916
0.0206853	0.308991	0.026857	1.24423e-30	C	T	SLC39A14	0.019025	14_94844947	T	C	0.039996	0.028191	0.155973	14_94844947	C	T	0.019936	0.0024	0.0456	14	94844947	0.958	0.958	0.0203106	0.00128565
0.292225	0.0538448	0.00840586	1.49748e-10	G	A	SLC39A14	0.29032	15_58724842	A	G	0.013432	0.008551	0.116244	15_58724842	G	A	0.288693	0.0054	0.0108	15	58724842	0.6175	0.6175	0.290459	0.000139
0.494674	-0.0497909	0.00764115	7.21274e-11	C	T	SLC39A14	0.49551	17_45440385	T	C	0.0070942	0.0077537	0.36023	17_45440385	C	T	0.530321	-0.0284	0.0099	17	45440385	0.00405499	0.00405499	0.512498	0.0169875
0.076703	-0.0945824	0.0143796	4.783e-11	G	A	SLC39A14	0.075079	19_19419071	A	G	0.0059852	0.014704	0.683975	19_19419071	G	A	0.0757069	0.0054	0.0188	19	19419071	0.774701	0.774701	0.0762049	0.00112595
0.509234	-0.0422705	0.0076749	3.63706e-08	G	A	SLC39A14	0.50586	19_49206674	A	G	0.010687	0.0077627	0.168624	19_49206674	G	A	0.519003	0.0343	0.01	19	49206674	0.0005931	0.0005931	0.514119	0.0082585
0.601122	0.0430214	0.00787912	4.75642e-08	C	T	SLC39A14	0.59743	19_53171000	T	C	0.017559	0.0080289	0.0287541	19_53171000	C	T	0.597596	-0.0131	0.0103	19	53171000	0.2054	0.2054	0.599359	0.001929
0.244283	-0.005991	0.00900269	0.505755	G	A	SLC39A14	0.24483	10_18226714	A	G	-0.096875	0.0091464	3.58922e-26	10_18226714	G	A	0.222675	0.0019	0.0119	10	18226714	0.8749	0.8749	0.233479	0.011351
0.0289773	0.0467425	0.022883	0.0410856	G	A	SLC39A14	0.03046	10_18249498	A	G	0.13914	0.022815	1.08143e-09	10_18249498	G	A	0.0265173	-0.0372	0.0386	10	18249498	0.3354	0.3354	0.0277473	0.0027127
0.522961	0.00154587	0.00770688	0.841024	T	C	SLC39A14	0.52113	11_10458596	C	T	-0.053151	0.007832	1.1695e-11	11_10458596	C	T	0.469137	0.0116	0.0102	11	10458596	0.2561	0.2561	0.496049	0.025081
0.115966	0.0324348	0.0122058	0.00787608	A	C	SLC39A14	0.11282	11_50745811	C	A	-0.071587	0.012438	8.70563e-09	11_50745811	C	A	0.830853	-0.0354	0.0436	11	50745811	0.4167	0.4167	0.473409	0.36059
0.148261	-0.0019403	0.0107906	0.8573	A	T	SLC39A14	0.1514	12_51417758	T	A	0.07846	0.010882	5.71479e-13	12_51417758	T	A	0.835055	0.0004	0.0132	12	51417758	0.9752	0.9752	0.491658	0.340258
0.533726	-0.0031679	0.00769023	0.680385	T	C	SLC39A14	0.53277	15_32142710	C	T	0.047445	0.0077812	1.08968e-09	15_32142710	C	T	0.478252	-0.0005	0.0099	15	32142710	0.9615	0.9615	0.505989	0.026781
0.382901	0.00491913	0.00787982	0.532451	T	C	SLC39A14	0.38152	17_19800549	C	T	-0.048493	0.0080283	1.55453e-09	17_19800549	C	T	0.64463	-0.0142	0.0106	17	19800549	0.1815	0.1815	0.513765	0.132245
0.287498	-0.0254136	0.00843418	0.00258535	T	C	SLC39A14	0.28313	17_40741013	C	T	-0.072464	0.0085732	2.96483e-17	17_40741013	C	T	0.716822	-0.0159	0.011	17	40741013	0.1503	0.1503	0.50216	0.21903
0.374926	-0.0075204	0.00809317	0.352773	A	G	SLC39A14	0.37637	1_153765007	AG	A	0.050726	0.0078593	1.10255e-10	1_153765007	G	A	0.498709	-0.0079	0.012	1	153765007	0.5117	0.5117	0.436818	0.0604475
0.449136	-0.0014144	0.00766132	0.853534	C	T	SLC39A14	0.44469	20_25210730	T	C	-0.049843	0.0077867	1.56423e-10	20_25210730	C	T	0.448061	-0.0122	0.01	20	25210730	0.2224	0.2224	0.448599	0.0039085
0.375586	-0.0011102	0.00785093	0.887546	A	C	SLC39A14	0.37774	20_49127282	C	A	-0.046776	0.0080475	6.21155e-09	20_49127282	C	A	0.626001	0.0322	0.0135	20	49127282	0.0172898	0.0172898	0.500794	0.123053
0.304249	0.00654656	0.00827103	0.428649	C	T	SLC39A14	0.30665	22_30953295	T	C	-0.067898	0.0084353	8.60994e-16	22_30953295	C	T	0.316154	0.0174	0.0106	22	30953295	0.1023	0.1023	0.310202	0.0035515
0.561276	0.0112535	0.00766109	0.141857	A	G	SLC39A14	0.56227	22_37462936	G	A	-0.053891	0.0078541	6.93426e-12	22_37462936	G	A	0.400879	0.0076	0.0104	22	37462936	0.4662	0.4662	0.481077	0.0811925
0.0172985	-0.0029208	0.0294041	0.920875	G	A	SLC39A14	0.017385	22_50685332	A	G	-0.21861	0.030135	4.12098e-13	22_50685332	G	A	0.0177528	0.0654	0.0493	22	50685332	0.1847	0.1847	0.0175257	0.00014065
0.128277	-0.0166111	0.0114628	0.1473	C	T	SLC39A14	0.12582	2_203676105	T	C	-0.064813	0.011754	3.52696e-08	2_203676105	C	T	0.116886	-0.0482	0.015	2	203676105	0.001279	0.001279	0.122581	0.0032385
0.0499039	-0.01022	0.0175526	0.560397	G	T	SLC39A14	0.050379	3_133465201	T	G	-0.14329	0.017771	7.6913e-16	3_133465201	G	T	0.0583259	-0.0323	0.0215	3	133465201	0.1334	0.1334	0.0541149	0.0037359
0.322624	-0.0031243	0.00813056	0.700785	A	G	SLC39A14	0.32228	3_183756897	G	A	0.0561	0.0083161	1.54525e-11	3_183756897	G	A	0.720409	0.0126	0.0107	3	183756897	0.239	0.239	0.521517	0.199237
0.0976712	0.0183682	0.0128326	0.152326	C	T	SLC39A14	0.09902	4_103162329	T	C	-0.077113	0.012995	2.98745e-09	4_103162329	C	T	0.120737	-0.0154	0.0159	4	103162329	0.3307	0.3307	0.109204	0.0101841
0.576349	0.00263587	0.00770802	0.732378	T	G	SLC39A14	0.5767	4_103171027	G	T	0.073558	0.0078361	6.54636e-21	4_103171027	G	T	0.484103	-0.0104	0.0101	4	103171027	0.3028	0.3028	0.530226	0.046474
0.0165391	-0.0159813	0.0297302	0.590892	G	A	SLC39A14	0.016772	4_103184239	A	G	0.21551	0.030679	2.18776e-12	4_103184239	G	A	0.0173947	0.0199	0.0393	4	103184239	0.612999	0.612999	0.0169669	0.0001949
0.0747069	-0.0206567	0.0145639	0.15609	C	T	SLC39A14	0.070326	4_103188709	T	C	0.40087	0.015034	5.24807e-155	4_103188709	C	T	0.0299595	0.0175	0.0224	4	103188709	0.4349	0.4349	0.0523332	0.0179928
0.166561	0.00270052	0.0103438	0.794034	G	A	SLC39A14	0.16679	6_25344987	A	G	-0.091784	0.012886	1.07895e-12	6_25344987	G	A	0.169763	-0.0017	0.0168	6	25344987	0.9191	0.9191	0.168162	0.001372
0.166561	0.00270052	0.0103438	0.794034	G	A	SLC39A14	0.16679	6_25344987	C	G	-0.091784	0.012886	1.07895e-12	6_25344987	G	A	0.169763	-0.0017	0.0168	6	25344987	0.9191	0.9191	0.168162	0.001372
0.0776401	-3.25e-05	0.0142203	0.998177	G	A	SLC39A14	0.076736	6_26093141	A	G	-0.14618	0.014589	1.34276e-23	6_26093141	G	A	0.0604991	-0.0001	0.0208	6	26093141	0.9962	0.9962	0.0690696	0.0076664
0.344934	-0.0921659	0.00807519	3.58179e-30	T	C	SLC39A14	0.34912	8_22276393	C	T	-0.060103	0.00812	1.37404e-13	8_22276393	C	T	0.624859	0.0037	0.0104	8	22276393	0.719399	0.719399	0.484897	0.135776
0.467739	-0.0050638	0.0076577	0.508444	A	G	SLC39A14	0.47075	8_23370411	G	A	0.045998	0.0077872	3.51965e-09	8_23370411	G	A	0.536702	-0.0133	0.0098	8	23370411	0.1782	0.1782	0.50222	0.0314705
0.913311	0.0025678	0.0138087	0.85248	A	G	SLC39A14	0.91607	9_19210177	G	A	-0.089804	0.014292	3.35197e-10	9_19210177	G	A	0.0964351	0.0086	0.0179	9	19210177	0.6313	0.6313	0.504873	0.411197
ad_uk_SLC39A14_0134
eaf.X	beta.X	se.X	pval.X	other_allele.X	effect_allele.X	id.X	eaf.M	SNP_37	effect_allele.M	other_allele.M	beta.M	se.M	pval.M	SNP	other_allele.Y	effect_allele.Y	eaf.Y	beta.Y	se.Y	chr37.Y.x	pos37.Y.x	pval.Y.x	pval.Y.y	eaf_avg	diff
0.272485	0.052803	0.00865543	1.05699e-09	G	C	SLC39A14	0.27568	7_6391754	C	G	-0.010523	0.0087742	0.230404	7_6391754	G	C	0.2609	-0.0291	0.0167	7	6391754	0.0814198	0.0814198	0.266692	0.0089875
0.127016	-0.0811002	0.0114437	1.37151e-12	A	G	SLC39A14	0.12635	7_73012785	G	A	-0.0097021	0.011682	0.406256	7_73012785	G	A	0.876343	0.0052	0.0145	7	73012785	0.718701	0.718701	0.501679	0.375329
0.254908	-0.107323	0.00881509	4.22766e-34	C	T	SLC39A14	0.26021	8_22251868	T	C	-0.072692	0.0087984	1.48594e-16	8_22251868	C	T	0.267953	-0.0018	0.0132	8	22251868	0.8911	0.8911	0.261431	0.0012205
0.239882	0.0946238	0.00897097	5.20116e-26	T	G	SLC39A14	0.24289	12_21350689	G	T	-0.0090131	0.0091125	0.322626	12_21350689	G	T	0.77773	0.0087	0.0112	12	21350689	0.4385	0.4385	0.508806	0.265916
0.0206853	0.308991	0.026857	1.24423e-30	C	T	SLC39A14	0.019025	14_94844947	T	C	0.036944	0.028191	0.190038	14_94844947	C	T	0.019936	0.0024	0.0456	14	94844947	0.958	0.958	0.0203106	0.00128565
0.292225	0.0538448	0.00840586	1.49748e-10	G	A	SLC39A14	0.29032	15_58724842	A	G	0.015364	0.0085509	0.0723936	15_58724842	G	A	0.288693	0.0054	0.0108	15	58724842	0.6175	0.6175	0.290459	0.000139
0.494674	-0.0497909	0.00764115	7.21274e-11	C	T	SLC39A14	0.49551	17_45440385	T	C	0.0095507	0.0077536	0.218042	17_45440385	C	T	0.530321	-0.0284	0.0099	17	45440385	0.00405499	0.00405499	0.512498	0.0169875
0.076703	-0.0945824	0.0143796	4.783e-11	G	A	SLC39A14	0.075079	19_19419071	A	G	0.029372	0.014703	0.0457615	19_19419071	G	A	0.0757069	0.0054	0.0188	19	19419071	0.774701	0.774701	0.0762049	0.00112595
0.509234	-0.0422705	0.0076749	3.63706e-08	G	A	SLC39A14	0.50586	19_49206674	A	G	0.0020857	0.0077629	0.788188	19_49206674	G	A	0.519003	0.0343	0.01	19	49206674	0.0005931	0.0005931	0.514119	0.0082585
0.601122	0.0430214	0.00787912	4.75642e-08	C	T	SLC39A14	0.59743	19_53171000	T	C	0.0097786	0.0080293	0.223285	19_53171000	C	T	0.597596	-0.0131	0.0103	19	53171000	0.2054	0.2054	0.599359	0.001929
0.467861	-0.0050459	0.00766387	0.510281	T	C	SLC39A14	0.46828	11_10468501	C	T	-0.049098	0.0078078	3.24863e-10	11_10468501	C	T	0.527557	0.0103	0.0106	11	10468501	0.3302	0.3302	0.497709	0.029429
0.106826	-0.0106324	0.012351	0.389318	G	A	SLC39A14	0.10416	12_53785861	A	G	0.077545	0.01273	1.1298e-09	12_53785861	G	A	0.100362	0.03	0.0162	12	53785861	0.0639794	0.0639794	0.103594	0.000566
0.824116	0.00135432	0.0100587	0.892895	A	G	SLC39A14	0.82559	14_91982866	G	A	-0.056905	0.010264	2.97372e-08	14_91982866	G	A	0.181365	0.0104	0.0129	14	91982866	0.4183	0.4183	0.502741	0.32285
0.601807	-0.0067889	0.00779674	0.3839	T	C	SLC39A14	0.603	15_71159399	C	T	-0.050913	0.0079577	1.59625e-10	15_71159399	C	T	0.400255	0.0055	0.014	15	71159399	0.6952	0.6952	0.501031	0.101969
0.176655	-0.0032697	0.0104889	0.755244	T	C	SLC39A14	0.17646	17_44866602	C	T	-0.074256	0.01071	4.18794e-12	17_44866602	C	T	0.839324	0.0331	0.0142	17	44866602	0.0201902	0.0201902	0.507989	0.331529
0.328101	0.00043084	0.00811921	0.957681	T	C	SLC39A14	0.32722	17_73824121	C	T	-0.050742	0.0082706	8.59805e-10	17_73824121	C	T	0.660438	0.0119	0.0105	17	73824121	0.2582	0.2582	0.494269	0.167049
0.555743	-0.0123601	0.00774297	0.110422	G	A	SLC39A14	0.55689	1_153760942	A	G	0.052278	0.0078874	3.45144e-11	1_153760942	G	A	0.563022	-0.0069	0.0117	1	153760942	0.5566	0.5566	0.559383	0.0024925
0.700651	-0.0023614	0.00830484	0.776151	C	T	SLC39A14	0.69763	1_180975865	T	C	0.065738	0.0084195	5.98412e-15	1_180975865	C	T	0.697818	-0.0082	0.0107	1	180975865	0.4449	0.4449	0.699234	0.0016045
0.436203	-0.0022168	0.00768686	0.773047	C	T	SLC39A14	0.43094	20_25256106	T	C	-0.061138	0.0078102	5.10505e-15	20_25256106	C	T	0.439113	-0.0108	0.01	20	25256106	0.2803	0.2803	0.437658	0.006718
0.640689	0.00050653	0.00792746	0.949053	G	C	SLC39A14	0.63737	20_49157052	C	G	0.049625	0.0081299	1.04592e-09	20_49157052	G	C	0.63343	0.0112	0.0102	20	49157052	0.2726	0.2726	0.63706	0.0003105
0.625121	0.00031526	0.00784362	0.967939	T	C	SLC39A14	0.62795	22_38460484	C	T	-0.049893	0.0079942	4.39542e-10	22_38460484	C	T	0.33591	-0.011	0.01	22	38460484	0.2734	0.2734	0.480515	0.147434
0.0418717	-0.0064327	0.0191093	0.736399	A	G	SLC39A14	0.041658	2_33764176	G	A	0.15023	0.019407	1.01625e-14	2_33764176	G	A	0.952224	0.0197	0.0255	2	33764176	0.4405	0.4405	0.497048	0.45539
0.194483	0.0289163	0.00970323	0.00288184	A	G	SLC39A14	0.19263	3_69909094	G	A	0.053896	0.0098773	4.89103e-08	3_69909094	G	A	0.823273	-0.033	0.0128	3	69909094	0.00997907	0.00997907	0.508878	0.316248
0.576349	0.00263587	0.00770802	0.732378	T	G	SLC39A14	0.5767	4_103171027	G	T	0.057664	0.0078401	1.95434e-13	4_103171027	G	T	0.484103	-0.0104	0.0101	4	103171027	0.3028	0.3028	0.530226	0.046474
0.0165391	-0.0159813	0.0297302	0.590892	G	A	SLC39A14	0.016772	4_103184239	A	G	0.22092	0.030677	6.08135e-13	4_103184239	G	A	0.0173947	0.0199	0.0393	4	103184239	0.612999	0.612999	0.0169669	0.0001949
0.0747069	-0.0206567	0.0145639	0.15609	C	T	SLC39A14	0.070326	4_103188709	T	C	0.42646	0.015012	2.0893e-175	4_103188709	C	T	0.0299595	0.0175	0.0224	4	103188709	0.4349	0.4349	0.0523332	0.0179928
0.0910563	0.0194933	0.013379	0.145113	C	T	SLC39A14	0.093899	4_103206597	T	C	-0.084545	0.013436	3.16301e-10	4_103206597	C	T	0.103501	-0.0116	0.0168	4	103206597	0.4891	0.4891	0.0972786	0.00337965
0.013808	0.0114951	0.0336618	0.732735	C	T	SLC39A14	0.01275	4_103298806	T	C	-0.20729	0.034802	2.60856e-09	4_103298806	C	T	0.0228166	-0.0604	0.0708	4	103298806	0.3935	0.3935	0.0183123	0.0055623
0.020454	0.049584	0.0275663	0.0720643	C	G	SLC39A14	0.019775	4_105330504	G	C	0.16348	0.02841	8.77405e-09	4_105330504	G	C	0.987162	-0.0763	0.0577	4	105330504	0.1861	0.1861	0.503808	0.484033
0.415364	-0.0026872	0.00774273	0.728543	A	G	SLC39A14	0.42361	5_133865452	G	A	0.046428	0.0078642	3.58922e-09	5_133865452	G	A	0.554256	0.0132	0.0101	5	133865452	0.1915	0.1915	0.48481	0.0612
0.711773	-0.0017103	0.00840596	0.838775	G	A	SLC39A14	0.70811	6_108988184	A	G	0.060529	0.0084751	9.37562e-13	6_108988184	G	A	0.706727	0.0209	0.0108	6	108988184	0.05392	0.05392	0.70925	0.00114
0.0769647	0.00668778	0.014275	0.639431	A	G	SLC39A14	0.075813	6_25878848	G	A	-0.098446	0.01473	2.37137e-11	6_25878848	G	A	0.940113	-0.006	0.021	6	25878848	0.7758	0.7758	0.508539	0.432726
0.304277	-0.100076	0.00832774	2.88868e-33	C	T	SLC39A14	0.31091	8_22266530	T	C	-0.073887	0.0083447	8.81049e-19	8_22266530	C	T	0.331355	-0.0052	0.0105	8	22266530	0.6207	0.6207	0.317816	0.006906
ad_uk_SLC39A14_0135
eaf.X	beta.X	se.X	pval.X	other_allele.X	effect_allele.X	id.X	eaf.M	SNP_37	effect_allele.M	other_allele.M	beta.M	se.M	pval.M	SNP	other_allele.Y	effect_allele.Y	eaf.Y	beta.Y	se.Y	chr37.Y.x	pos37.Y.x	pval.Y.x	pval.Y.y	eaf_avg	diff
0.272485	0.052803	0.00865543	1.05699e-09	G	C	SLC39A14	0.27568	7_6391754	C	G	-0.0015884	0.0087744	0.856345	7_6391754	G	C	0.2609	-0.0291	0.0167	7	6391754	0.0814198	0.0814198	0.266692	0.0089875
0.127016	-0.0811002	0.0114437	1.37151e-12	A	G	SLC39A14	0.12635	7_73012785	G	A	-0.019416	0.011682	0.0964939	7_73012785	G	A	0.876343	0.0052	0.0145	7	73012785	0.718701	0.718701	0.501679	0.375329
0.254908	-0.107323	0.00881509	4.22766e-34	C	T	SLC39A14	0.26021	8_22251868	T	C	-0.072348	0.0087985	2.06063e-16	8_22251868	C	T	0.267953	-0.0018	0.0132	8	22251868	0.8911	0.8911	0.261431	0.0012205
0.239882	0.0946238	0.00897097	5.20116e-26	T	G	SLC39A14	0.24289	12_21350689	G	T	-0.0016723	0.0091126	0.854396	12_21350689	G	T	0.77773	0.0087	0.0112	12	21350689	0.4385	0.4385	0.508806	0.265916
0.0206853	0.308991	0.026857	1.24423e-30	C	T	SLC39A14	0.019025	14_94844947	T	C	0.053602	0.02819	0.0572532	14_94844947	C	T	0.019936	0.0024	0.0456	14	94844947	0.958	0.958	0.0203106	0.00128565
0.292225	0.0538448	0.00840586	1.49748e-10	G	A	SLC39A14	0.29032	15_58724842	A	G	0.015654	0.0085509	0.0671429	15_58724842	G	A	0.288693	0.0054	0.0108	15	58724842	0.6175	0.6175	0.290459	0.000139
0.494674	-0.0497909	0.00764115	7.21274e-11	C	T	SLC39A14	0.49551	17_45440385	T	C	0.0051477	0.0077537	0.506757	17_45440385	C	T	0.530321	-0.0284	0.0099	17	45440385	0.00405499	0.00405499	0.512498	0.0169875
0.076703	-0.0945824	0.0143796	4.783e-11	G	A	SLC39A14	0.075079	19_19419071	A	G	0.020022	0.014703	0.173305	19_19419071	G	A	0.0757069	0.0054	0.0188	19	19419071	0.774701	0.774701	0.0762049	0.00112595
0.509234	-0.0422705	0.0076749	3.63706e-08	G	A	SLC39A14	0.50586	19_49206674	A	G	0.0084275	0.0077628	0.277651	19_49206674	G	A	0.519003	0.0343	0.01	19	49206674	0.0005931	0.0005931	0.514119	0.0082585
0.601122	0.0430214	0.00787912	4.75642e-08	C	T	SLC39A14	0.59743	19_53171000	T	C	0.0096655	0.0080293	0.228681	19_53171000	C	T	0.597596	-0.0131	0.0103	19	53171000	0.2054	0.2054	0.599359	0.001929
0.244283	-0.005991	0.00900269	0.505755	G	A	SLC39A14	0.24483	10_18226714	A	G	-0.054281	0.009157	3.09956e-09	10_18226714	G	A	0.222675	0.0019	0.0119	10	18226714	0.8749	0.8749	0.233479	0.011351
0.468562	-0.0051669	0.00766714	0.500375	A	G	SLC39A14	0.46896	11_10468671	G	A	-0.047733	0.0078122	1.00716e-09	11_10468671	G	A	0.527063	0.0126	0.0106	11	10468671	0.2316	0.2316	0.497812	0.0288525
0.441164	-0.0012491	0.00769843	0.871107	T	C	SLC39A14	0.44072	14_91884655	C	T	-0.042732	0.0078282	4.82836e-08	14_91884655	C	T	0.529324	0.0173	0.0099	14	91884655	0.08179	0.08179	0.485244	0.044524
0.604375	0.00058135	0.00779161	0.940523	A	T	SLC39A14	0.60647	15_71109549	T	A	-0.044256	0.0079699	2.83139e-08	15_71109549	T	A	0.43539	0.0069	0.01	15	71109549	0.490601	0.490601	0.519883	0.0865875
0.555743	-0.0123601	0.00774297	0.110422	G	A	SLC39A14	0.55689	1_153760942	A	G	0.052188	0.0078874	3.7325e-11	1_153760942	G	A	0.563022	-0.0069	0.0117	1	153760942	0.5566	0.5566	0.559383	0.0024925
0.599721	-0.0094765	0.00778685	0.22361	A	G	SLC39A14	0.5977	1_180962282	G	A	0.065677	0.0078693	7.32825e-17	1_180962282	G	A	0.400926	0.0214	0.01	1	180962282	0.03176	0.03176	0.500324	0.0973765
0.700651	-0.0023614	0.00830484	0.776151	C	T	SLC39A14	0.69763	1_180975865	T	C	0.059559	0.0084209	1.54882e-12	1_180975865	C	T	0.697818	-0.0082	0.0107	1	180975865	0.4449	0.4449	0.699234	0.0016045
0.491345	0.0001078	0.00761298	0.988702	C	T	SLC39A14	0.48751	20_25208272	T	C	-0.059609	0.0077481	1.47231e-14	20_25208272	C	T	0.496205	-0.0144	0.0099	20	25208272	0.148	0.148	0.493775	0.006265
0.304249	0.00654656	0.00827103	0.428649	C	T	SLC39A14	0.30665	22_30953295	T	C	-0.052493	0.0084386	5.01187e-10	22_30953295	C	T	0.316154	0.0174	0.0106	22	30953295	0.1023	0.1023	0.310202	0.0035515
0.581942	0.00194055	0.00771339	0.801364	G	A	SLC39A14	0.58595	22_38449394	A	G	-0.044543	0.0078552	1.43549e-08	22_38449394	G	A	0.620949	0.0041	0.0102	22	38449394	0.6883	0.6883	0.601445	0.0154955
0.0172985	-0.0029208	0.0294041	0.920875	G	A	SLC39A14	0.017385	22_50685332	A	G	-0.17015	0.030144	1.67071e-08	22_50685332	G	A	0.0177528	0.0654	0.0493	22	50685332	0.1847	0.1847	0.0175257	0.00014065
0.0418717	-0.0064327	0.0191093	0.736399	A	G	SLC39A14	0.041658	2_33764176	G	A	0.14646	0.019408	4.60257e-14	2_33764176	G	A	0.952224	0.0197	0.0255	2	33764176	0.4405	0.4405	0.497048	0.45539
0.651754	-0.0169569	0.00806528	0.0355132	A	G	SLC39A14	0.65477	3_13832611	G	A	-0.048187	0.0082342	4.90117e-09	3_13832611	G	A	0.342154	-0.0052	0.0102	3	13832611	0.611299	0.611299	0.496954	0.157816
0.546494	0.00307035	0.00761079	0.686638	C	T	SLC39A14	0.54927	3_183729487	T	C	0.046263	0.0077974	2.99985e-09	3_183729487	C	T	0.51956	-0.0136	0.01	3	183729487	0.1752	0.1752	0.533027	0.016243
0.21418	0.0207002	0.00932988	0.0265076	G	T	SLC39A14	0.21429	3_69897450	T	G	0.058662	0.0094861	6.32266e-10	3_69897450	G	T	0.1877	0.0312	0.0123	3	69897450	0.0115499	0.0115499	0.20094	0.01335
0.576349	0.00263587	0.00770802	0.732378	T	G	SLC39A14	0.5767	4_103171027	G	T	0.061056	0.0078394	6.98232e-15	4_103171027	G	T	0.484103	-0.0104	0.0101	4	103171027	0.3028	0.3028	0.530226	0.046474
0.0165391	-0.0159813	0.0297302	0.590892	G	A	SLC39A14	0.016772	4_103184239	A	G	0.21743	0.030678	1.39316e-12	4_103184239	G	A	0.0173947	0.0199	0.0393	4	103184239	0.612999	0.612999	0.0169669	0.0001949
0.0747069	-0.0206567	0.0145639	0.15609	C	T	SLC39A14	0.070326	4_103188709	T	C	0.41402	0.015023	2.51189e-165	4_103188709	C	T	0.0299595	0.0175	0.0224	4	103188709	0.4349	0.4349	0.0523332	0.0179928
0.0908951	0.0194801	0.0134079	0.146256	G	A	SLC39A14	0.09374	4_103211420	A	G	-0.077125	0.013469	1.03514e-08	4_103211420	G	A	0.103531	-0.0116	0.0169	4	103211420	0.491501	0.491501	0.097213	0.00347305
0.013808	0.0114951	0.0336618	0.732735	C	T	SLC39A14	0.01275	4_103298806	T	C	-0.22221	0.0348	1.73061e-10	4_103298806	C	T	0.0228166	-0.0604	0.0708	4	103298806	0.3935	0.3935	0.0183123	0.0055623
0.0200707	0.0484241	0.0279524	0.083207	C	T	SLC39A14	0.019353	4_105340549	T	C	0.15817	0.028852	4.23253e-08	4_105340549	C	T	0.0135265	0.0661	0.0584	4	105340549	0.2579	0.2579	0.0167986	0.0025544
0.291972	-0.0083118	0.00842316	0.323751	A	T	SLC39A14	0.28892	4_153492042	T	A	-0.049478	0.0085946	8.6457e-09	4_153492042	T	A	0.700635	-0.0075	0.0109	4	153492042	0.4901	0.4901	0.496304	0.207383
0.347552	0.00133534	0.00829446	0.8721	A	T	SLC39A14	0.34368	4_19073685	T	A	-0.046996	0.0085219	3.51884e-08	4_19073685	T	A	0.672986	0.0041	0.0134	4	19073685	0.7612	0.7612	0.510269	0.166589
0.415364	-0.0026872	0.00774273	0.728543	A	G	SLC39A14	0.42361	5_133865452	G	A	0.053658	0.0078628	8.99498e-12	5_133865452	G	A	0.554256	0.0132	0.0101	5	133865452	0.1915	0.1915	0.48481	0.0612
0.711773	-0.0017103	0.00840596	0.838775	G	A	SLC39A14	0.70811	6_108988184	A	G	0.055455	0.0084761	6.13762e-11	6_108988184	G	A	0.706727	0.0209	0.0108	6	108988184	0.05392	0.05392	0.70925	0.00114
0.166561	0.00270052	0.0103438	0.794034	G	A	SLC39A14	0.16679	6_25344987	A	G	-0.070823	0.01289	3.94912e-08	6_25344987	G	A	0.169763	-0.0017	0.0168	6	25344987	0.9191	0.9191	0.168162	0.001372
0.166561	0.00270052	0.0103438	0.794034	G	A	SLC39A14	0.16679	6_25344987	C	G	-0.070823	0.01289	3.94912e-08	6_25344987	G	A	0.169763	-0.0017	0.0168	6	25344987	0.9191	0.9191	0.168162	0.001372
0.0765007	0.00339475	0.0144152	0.813822	C	T	SLC39A14	0.075851	6_26072992	T	C	-0.1123	0.014787	3.17687e-14	6_26072992	C	T	0.0609023	0.0072	0.0208	6	26072992	0.727699	0.727699	0.0687015	0.0071495
0.153905	0.0585026	0.0106269	3.68833e-08	G	A	SLC39A14	0.1533	8_22259633	A	G	0.065874	0.010756	9.18967e-10	8_22259633	G	A	0.160448	0.0124	0.0136	8	22259633	0.3632	0.3632	0.157176	0.0038765
0.344934	-0.0921659	0.00807519	3.58179e-30	T	C	SLC39A14	0.34912	8_22276393	C	T	-0.074592	0.0081164	4.14e-20	8_22276393	C	T	0.624859	0.0037	0.0104	8	22276393	0.719399	0.719399	0.484897	0.135776
0.908207	0.00144845	0.0132565	0.912994	A	G	SLC39A14	0.90822	8_9183596	G	A	0.073622	0.013493	4.89103e-08	8_9183596	G	A	0.0923345	0.0203	0.0172	8	9183596	0.2374	0.2374	0.500271	0.407949
ad_uk_TNFSF12_1470
eaf.X	beta.X	se.X	pval.X	other_allele.X	effect_allele.X	id.X	eaf.M	SNP_37	effect_allele.M	other_allele.M	beta.M	se.M	pval.M	SNP	other_allele.Y	effect_allele.Y	eaf.Y	beta.Y	se.Y	chr37.Y.x	pos37.Y.x	pval.Y.x	pval.Y.y	eaf_avg	diff
0.367294	-0.0631346	0.00741764	1.7183e-17	C	G	TNFSF12	0.36538	1_150808889	G	C	-0.012604	0.0083121	0.129432	1_150808889	G	C	0.626681	-0.0048	0.01	1	150808889	0.6332	0.6332	0.496988	0.131607
0.604071	-0.051565	0.00729352	1.54953e-12	T	C	TNFSF12	0.60048	3_56849749	C	T	-0.0020877	0.0081408	0.797603	3_56849749	C	T	0.370763	0.004	0.0101	3	56849749	0.691801	0.691801	0.487417	0.113063
0.414205	-0.0659514	0.00728769	1.43384e-19	C	G	TNFSF12	0.41658	3_98465313	G	C	0.011455	0.008089	0.156736	3_98465313	G	C	0.577554	-0.006	0.0101	3	98465313	0.5501	0.5501	0.495879	0.0792995
0.022196	0.211936	0.0247557	1.11764e-17	G	A	TNFSF12	0.022255	3_142690884	A	G	0.010541	0.027352	0.699971	3_142690884	G	A	0.0191856	0.0247	0.035	3	142690884	0.48	0.48	0.0206908	0.0015642
0.731077	0.0711287	0.00814899	2.57988e-18	G	C	TNFSF12	0.72695	3_143021856	C	G	-0.013128	0.0090845	0.148429	3_143021856	G	C	0.771916	-0.0034	0.0118	3	143021856	0.7755	0.7755	0.751497	0.0245465
0.0304166	-0.123441	0.0211366	5.21531e-09	G	T	TNFSF12	0.031686	4_102764832	T	G	-0.015262	0.023195	0.51054	4_102764832	G	T	0.0231121	0.023	0.0353	4	102764832	0.515	0.515	0.0267643	0.00492165
0.0835283	0.136457	0.0130439	1.29987e-25	A	G	TNFSF12	0.078824	4_103198082	G	A	-0.0084178	0.014948	0.573337	4_103198082	G	A	0.963687	-0.0165	0.0215	4	103198082	0.4427	0.4427	0.523608	0.444784
0.279368	-0.0473481	0.00803209	3.74973e-09	A	C	TNFSF12	0.28113	6_71327874	C	A	-0.0042	0.0089468	0.638763	6_71327874	C	A	0.729123	0.0076	0.0109	6	71327874	0.4855	0.4855	0.504246	0.223115
0.00481149	0.357955	0.0526811	1.08493e-11	G	A	TNFSF12	0.0044827	7_101499930	A	G	-0.035263	0.060588	0.560557	7_101499930	G	A	0.0059	0.0193	0.1091	7	101499930	0.8596	0.8596	0.00535575	0.00087305
0.286616	-0.0706365	0.00791541	4.50091e-19	A	T	TNFSF12	0.2855	8_106581528	T	A	-0.014526	0.0088403	0.100364	8_106581528	T	A	0.756374	-0.018	0.0112	8	106581528	0.1083	0.1083	0.521495	0.235995
0.365909	0.0756259	0.00745406	3.46657e-24	T	C	TNFSF12	0.36487	8_145004944	C	T	0.0079141	0.0082986	0.340259	8_145004944	C	T	0.654759	-0.038	0.0106	8	145004944	0.0003238	0.0003238	0.510334	0.145464
0.10416	-0.0934281	0.0117733	2.09508e-15	C	T	TNFSF12	0.10585	9_33117954	T	C	-0.0036571	0.01304	0.77913	9_33117954	C	T	0.103184	0.0056	0.0157	9	33117954	0.719201	0.719201	0.103672	0.002178
0.258402	-0.0493284	0.00820892	1.86522e-09	G	A	TNFSF12	0.25625	9_99118445	A	G	-0.0040229	0.0091641	0.660678	9_99118445	G	A	0.271946	-0.0012	0.0113	9	99118445	0.9171	0.9171	0.265174	0.008924
0.0605949	-0.123032	0.0151754	5.17488e-16	C	G	TNFSF12	0.058951	9_135864436	G	C	-0.0017142	0.01692	0.919299	9_135864436	G	C	0.928756	-0.0087	0.0215	9	135864436	0.687	0.687	0.494675	0.435724
0.815662	0.124875	0.00929038	3.45939e-41	T	C	TNFSF12	0.81733	9_136141870	T	C	0.010278	0.010315	0.319066	9_136141870	C	T	0.165742	-0.0136	0.013	9	136141870	0.2955	0.2955	0.490702	0.326628
0.413858	0.0981634	0.00728207	2.04692e-41	G	T	TNFSF12	0.42141	10_65066186	T	G	-0.0042593	0.0081115	0.599529	10_65066186	G	T	0.423114	-0.0119	0.0099	10	65066186	0.231	0.231	0.418486	0.002924
0.355838	0.0432703	0.00749405	7.74355e-09	G	A	TNFSF12	0.36486	11_11644600	A	G	0.0095495	0.0083088	0.250432	11_11644600	G	A	0.308627	0.0251	0.0106	11	11644600	0.0181602	0.0181602	0.332232	0.0326275
0.932861	-0.0823601	0.0143041	8.52138e-09	G	A	TNFSF12	0.93434	11_116606766	A	G	0.0091704	0.016133	0.569744	11_116606766	G	A	0.928174	-0.0338	0.0193	11	116606766	0.0803804	0.0803804	0.930517	0.0038225
0.400568	-0.0642521	0.00731368	1.56099e-18	G	A	TNFSF12	0.4013	12_590259	A	G	-0.017078	0.0081852	0.0369488	12_590259	G	A	0.404535	0.009	0.01	12	590259	0.3678	0.3678	0.402552	0.0012515
0.50417	-0.0431881	0.00712097	1.32023e-09	A	G	TNFSF12	0.51008	12_111910219	G	A	-0.0093664	0.0079789	0.240442	12_111910219	G	A	0.426015	-0.009	0.0101	12	111910219	0.3741	0.3741	0.465093	0.0449875
0.158218	0.0544191	0.00982587	3.0533e-08	A	G	TNFSF12	0.15456	13_111845231	G	A	-0.0072839	0.011077	0.510822	13_111845231	G	A	0.849316	-0.0055	0.0138	13	111845231	0.6904	0.6904	0.503767	0.349207
0.793088	-0.0742712	0.00892334	8.55855e-17	G	A	TNFSF12	0.79069	14_65799876	A	G	0.022193	0.0098694	0.0245358	14_65799876	G	A	0.804868	-0.0104	0.012	14	65799876	0.3857	0.3857	0.798978	0.008288
0.181153	0.0611143	0.00936007	6.60998e-11	A	G	TNFSF12	0.17744	16_9034716	G	A	0.0010032	0.010501	0.923896	16_9034716	G	A	0.825641	0.0142	0.013	16	9034716	0.2732	0.2732	0.503397	0.325957
0.129784	0.0741699	0.0106435	3.20111e-12	C	T	TNFSF12	0.129	16_28506428	T	C	0.0087519	0.011896	0.461934	16_28506428	C	T	0.121961	0.0099	0.0164	16	28506428	0.5462	0.5462	0.125872	0.0031275
0.138199	0.0620191	0.0103491	2.06362e-09	C	T	TNFSF12	0.13737	16_81870969	T	C	-0.013132	0.011659	0.260022	16_81870969	C	T	0.118641	-0.0067	0.0147	16	81870969	0.646501	0.646501	0.12842	0.00895
0.0983709	0.146897	0.0126132	2.39773e-31	C	T	TNFSF12	0.09657	17_7175379	T	C	-0.014983	0.013658	0.272615	17_7175379	C	T	0.0912909	-0.032	0.0233	17	7175379	0.1699	0.1699	0.0948309	0.0017391
0.00784491	0.29782	0.0454101	5.43751e-11	C	T	TNFSF12	0.0076522	17_7345966	T	C	-0.076178	0.049861	0.126573	17_7345966	C	T	0.0100147	-0.0644	0.0995	17	7345966	0.517201	0.517201	0.00892981	0.00127761
0.00585249	0.293457	0.0514484	1.1709e-08	C	G	TNFSF12	0.0064542	17_7358597	G	C	-0.057551	0.053866	0.285345	17_7358597	G	C	0.989307	0.0877	0.0916	17	7358597	0.3382	0.3382	0.49758	0.491126
0.132588	-0.329718	0.0109186	2.53513e-200	T	C	TNFSF12	0.13341	17_7366619	C	T	0.053462	0.011816	6.07995e-06	17_7366619	C	T	0.895257	-0.021	0.016	17	7366619	0.1893	0.1893	0.513922	0.380512
0.00593619	0.298456	0.054595	4.58416e-08	C	T	TNFSF12	0.0060398	17_7433198	T	C	-0.0941	0.060327	0.118806	17_7433198	C	T	0.01136	-1.0674	0.669	17	7433198	0.1106	0.1106	0.0086481	0.0026083
0.00723867	0.292422	0.0444849	4.9136e-11	C	T	TNFSF12	0.0074592	17_7451081	T	C	0.0014193	0.047617	0.976223	17_7451081	C	T	0.017549	-0.0221	0.0733	17	7451081	0.7626	0.7626	0.0123938	0.00493464
0.00964378	0.249827	0.041582	1.87746e-09	C	T	TNFSF12	0.0088893	17_7704629	T	C	-0.013605	0.046947	0.771969	17_7704629	C	T	0.010683	-0.0057	0.0894	17	7704629	0.9492	0.9492	0.0101634	0.00127409
0.0192988	0.190551	0.0278818	8.24518e-12	G	C	TNFSF12	0.017453	17_7805659	C	G	-0.067634	0.031858	0.0337598	17_7805659	G	C	0.0186335	0.0158	0.0485	17	7805659	0.745399	0.745399	0.0189662	0.00151315
0.0371703	0.118579	0.0200876	3.56739e-09	A	T	TNFSF12	0.036434	17_7952109	T	A	-0.038348	0.02178	0.0782889	17_7952109	T	A	0.972665	-0.0066	0.0295	17	7952109	0.8238	0.8238	0.504918	0.468484
0.473288	-0.0451649	0.00741932	1.1471e-09	G	A	TNFSF12	0.471	17_26694861	A	G	0.0030237	0.0080031	0.70557	17_26694861	G	A	0.482517	-0.0057	0.01	17	26694861	0.5708	0.5708	0.477903	0.0069025
0.0229228	0.181294	0.0248094	2.72207e-13	A	G	TNFSF12	0.022305	17_67081278	G	A	0.0066379	0.026508	0.802269	17_67081278	G	A	0.979686	-0.0047	0.0387	17	67081278	0.9025	0.9025	0.501304	0.478999
0.0765389	-0.0782022	0.0135092	7.08941e-09	A	T	TNFSF12	0.075282	19_19388500	T	A	-0.053951	0.015079	0.00034698	19_19388500	T	A	0.925716	-0.0293	0.0211	19	19388500	0.1643	0.1643	0.501127	0.425845
0.834136	0.103974	0.00967513	6.15177e-27	T	G	TNFSF12	0.83345	19_55539072	G	T	-0.0009101	0.010755	0.932563	19_55539072	G	T	0.155991	-0.0201	0.0137	19	55539072	0.14	0.14	0.495063	0.338386
0.372824	-0.0480897	0.00741488	8.83894e-11	C	T	TNFSF12	0.37208	20_43974067	T	C	0.01096	0.0082554	0.18431	20_43974067	C	T	0.366197	-0.0087	0.0102	20	43974067	0.397	0.397	0.369511	0.0025695
0.791947	-0.0499573	0.00881067	1.42718e-08	T	C	TNFSF12	0.79195	20_46340596	C	T	-0.0014827	0.0097673	0.879344	20_46340596	C	T	0.215809	-0.0116	0.0132	20	46340596	0.3779	0.3779	0.503878	0.288072
0.834624	-0.0533542	0.00966833	3.42019e-08	G	A	TNFSF12	0.83661	22_36530428	A	G	-0.0032789	0.010874	0.76301	22_36530428	G	A	0.849082	-0.0073	0.0136	22	36530428	0.590999	0.590999	0.841853	0.005243
0.459588	0.00636881	0.00717357	0.374639	C	T	TNFSF12	0.46099	11_10473889	T	C	0.04607	0.0080124	9.01779e-09	11_10473889	C	T	0.467832	-0.0063	0.0101	11	10473889	0.5336	0.5336	0.46371	0.00272
0.0960674	-0.016842	0.0121373	0.165252	T	C	TNFSF12	0.094205	12_106476805	C	T	0.11745	0.013552	4.65586e-18	12_106476805	C	T	0.917511	-0.0059	0.0184	12	106476805	0.7491	0.7491	0.506789	0.412584
0.208466	-0.0122766	0.00882162	0.16403	C	G	TNFSF12	0.20729	14_53914652	G	C	-0.054083	0.0098095	3.54813e-08	14_53914652	G	C	0.787685	0.0108	0.0124	14	53914652	0.3813	0.3813	0.498076	0.290785
0.613056	0.00729652	0.00740581	0.324505	A	G	TNFSF12	0.61365	15_89947042	G	A	-0.060099	0.0082211	2.72898e-13	15_89947042	G	A	0.376548	-0.0013	0.0098	15	89947042	0.8952	0.8952	0.494802	0.118848
0.205024	0.012873	0.00884645	0.145624	A	G	TNFSF12	0.20591	16_99353	G	A	-0.055161	0.009881	2.39001e-08	16_99353	G	A	0.783303	0.008	0.0135	16	99353	0.5532	0.5532	0.494163	0.288253
0.616912	-0.0050508	0.00735342	0.492168	G	A	TNFSF12	0.62209	16_87225473	A	G	0.054503	0.0082319	3.63078e-11	16_87225473	G	A	0.597834	0.0276	0.0101	16	87225473	0.00612999	0.00612999	0.607373	0.014717
0.192778	-0.001877	0.00909989	0.836581	T	C	TNFSF12	0.19346	18_60894307	C	T	0.06013	0.010187	3.6191e-09	18_60894307	C	T	0.803661	-0.0225	0.0144	18	60894307	0.1186	0.1186	0.498219	0.30476
0.469764	-0.0077353	0.00718794	0.281862	A	G	TNFSF12	0.46906	19_36251326	G	A	0.069653	0.0079675	2.39883e-18	19_36251326	G	A	0.522344	0.0049	0.0098	19	36251326	0.615399	0.615399	0.496054	0.026994
0.702918	0.00858189	0.00789844	0.277245	T	C	TNFSF12	0.70318	1_180909061	C	T	0.057838	0.0088105	5.29663e-11	1_180909061	C	T	0.335122	-0.0233	0.011	1	180909061	0.0339	0.0339	0.51902	0.18416
0.868948	0.0087249	0.0106351	0.411996	C	T	TNFSF12	0.86893	1_205024012	T	C	-0.06761	0.011827	1.09572e-08	1_205024012	C	T	0.883743	-0.021	0.0149	1	205024012	0.1584	0.1584	0.876345	0.0074155
0.545881	-0.001795	0.00729595	0.805658	T	C	TNFSF12	0.5489	1_21537562	C	T	-0.050959	0.0081287	3.67875e-10	1_21537562	C	T	0.457425	0.0132	0.0113	1	21537562	0.2426	0.2426	0.501653	0.047247
0.219504	0.0167646	0.00864924	0.0525908	A	G	TNFSF12	0.2215	1_65303338	G	A	0.061458	0.0096616	2.03049e-10	1_65303338	G	A	0.760242	-0.0052	0.0114	1	65303338	0.648	0.648	0.489873	0.268373
0.219367	-0.0019419	0.00865784	0.82253	G	T	TNFSF12	0.22227	21_42516327	T	G	0.05719	0.0096869	3.58839e-09	21_42516327	G	T	0.203631	-0.0045	0.012	21	42516327	0.708101	0.708101	0.211499	0.010771
0.304209	0.00255908	0.00777713	0.742116	C	T	TNFSF12	0.30665	22_30953295	T	C	0.050334	0.0086751	6.6115e-09	22_30953295	C	T	0.316154	0.0174	0.0106	22	30953295	0.1023	0.1023	0.310181	0.0035315
0.57664	0.00135099	0.00723123	0.851796	C	T	TNFSF12	0.58058	22_38474952	T	C	0.052481	0.0080739	8.14704e-11	22_38474952	C	T	0.622764	0.0015	0.0102	22	38474952	0.8842	0.8842	0.599702	0.019122
0.530906	-0.0036831	0.00715997	0.60697	G	A	TNFSF12	0.53219	2_21212348	A	G	0.044121	0.0079794	3.23966e-08	2_21212348	G	A	0.543304	-0.0022	0.01	2	21212348	0.8229	0.8229	0.537105	0.004915
0.0123291	0.0148866	0.0333268	0.655102	T	A	TNFSF12	0.012705	2_21213062	A	T	0.044338	0.0079936	2.93359e-08	2_21213062	T	A	0.0128739	-0.021	0.1077	2	21213062	0.8452	0.8452	0.0126015	0.0001035
0.0123291	0.0148866	0.0333268	0.655102	T	A	TNFSF12	0.012705	2_21213062	G	T	0.044338	0.0079936	2.93359e-08	2_21213062	T	A	0.0128739	-0.021	0.1077	2	21213062	0.8452	0.8452	0.0126015	0.0001035
0.578343	0.00384842	0.00726019	0.596063	A	G	TNFSF12	0.57973	2_45109864	G	A	-0.044739	0.0081156	3.56041e-08	2_45109864	G	A	0.382687	-0.0002	0.0105	2	45109864	0.9846	0.9846	0.480515	0.099215
0.232504	0.0100416	0.00855403	0.240432	G	C	TNFSF12	0.23184	5_139715003	C	G	-0.059254	0.009541	5.34687e-10	5_139715003	G	C	0.233825	0.0358	0.0119	5	139715003	0.00269098	0.00269098	0.233164	0.0013245
0.736363	-0.0075088	0.00814658	0.356683	G	A	TNFSF12	0.73873	5_139727260	A	G	-0.074391	0.0091086	3.27341e-16	5_139727260	G	A	0.732284	-0.0381	0.0111	5	139727260	0.0005815	0.0005815	0.734324	0.0044065
0.415884	-0.0116458	0.00741091	0.11608	A	G	TNFSF12	0.41645	5_82789647	G	A	-0.053548	0.0082445	8.43335e-11	5_82789647	G	A	0.603553	0.011	0.01	5	82789647	0.2737	0.2737	0.509718	0.0932685
0.193445	0.00429816	0.00904202	0.634534	T	G	TNFSF12	0.19689	5_82860025	G	T	-0.076654	0.010032	2.22331e-14	5_82860025	G	T	0.805656	0.0038	0.0129	5	82860025	0.766	0.766	0.499551	0.30266
0.424453	0.0115516	0.00732332	0.11471	T	C	TNFSF12	0.42426	7_55103199	C	T	0.060646	0.0082263	1.71791e-13	7_55103199	C	T	0.599427	-0.0032	0.0123	7	55103199	0.7969	0.7969	0.51194	0.08768
0.0506197	0.00901952	0.016513	0.584925	A	G	TNFSF12	0.049887	8_130599332	G	A	-0.10621	0.018553	1.04616e-08	8_130599332	G	A	0.936943	-0.0295	0.0302	8	130599332	0.3279	0.3279	0.493781	0.443894
0.733973	0.0100254	0.00810919	0.216345	T	A	TNFSF12	0.7378	8_75078802	A	T	0.052014	0.0090562	9.36052e-09	8_75078802	T	A	0.759251	-0.0003	0.0115	8	75078802	0.9762	0.9762	0.746612	0.008812
0.0158432	-0.0236222	0.0294173	0.421972	C	A	TNFSF12	0.015967	8_75078893	A	C	0.051526	0.0093542	3.65174e-08	8_75078893	C	A	0.00847023	-0.1108	0.1453	8	75078893	0.4454	0.4454	0.0121567	0.00381029
0.0158432	-0.0236222	0.0294173	0.421972	C	A	TNFSF12	0.015967	8_75078893	T	C	0.051526	0.0093542	3.65174e-08	8_75078893	C	A	0.00847023	-0.1108	0.1453	8	75078893	0.4454	0.4454	0.0121567	0.00381029
0.425115	0.00174198	0.00726658	0.810544	G	A	TNFSF12	0.42762	9_22026594	A	G	-0.048236	0.0081243	2.9282e-09	9_22026594	G	A	0.414369	-0.0181	0.0102	9	22026594	0.0773304	0.0773304	0.419742	0.007878
0.00927797	0.0582301	0.0385963	0.131376	C	A	TNFSF12	0.0098931	9_22049130	A	C	0.045172	0.0080532	2.05022e-08	9_22049130	C	A	0.0159672	0.025	0.1397	9	22049130	0.858	0.858	0.0126226	0.00272949
ad_uk_TXNDC5_0177
eaf.X	beta.X	se.X	pval.X	other_allele.X	effect_allele.X	id.X	eaf.M	SNP_37	effect_allele.M	other_allele.M	beta.M	se.M	pval.M	SNP	other_allele.Y	effect_allele.Y	eaf.Y	beta.Y	se.Y	chr37.Y.x	pos37.Y.x	pval.Y.x	pval.Y.y	eaf_avg	diff
0.60419	0.0715048	0.00760234	5.1713e-21	T	C	TXNDC5	0.60048	3_56849749	C	T	0.0032469	0.008062	0.687148	3_56849749	C	T	0.370763	0.004	0.0101	3	56849749	0.691801	0.691801	0.487476	0.113004
0.388331	-0.0421584	0.00766854	3.85044e-08	G	A	TXNDC5	0.38625	5_131820997	A	G	-0.0090995	0.0080999	0.26127	5_131820997	G	A	0.351854	-0.0058	0.0101	5	131820997	0.566601	0.566601	0.370092	0.0161575
0.108264	-0.158129	0.0119846	9.46237e-40	G	A	TXNDC5	0.10834	6_7882205	A	G	0.07371	0.012699	6.51478e-09	6_7882205	G	A	0.119266	-0.0007	0.0153	6	7882205	0.9636	0.9636	0.113765	0.005425
0.295314	-0.0451105	0.00817672	3.44937e-08	C	T	TXNDC5	0.29572	6_7907139	T	C	-0.0053211	0.0086938	0.540505	6_7907139	C	T	0.291004	-0.0049	0.0109	6	7907139	0.656299	0.656299	0.293159	0.002561
0.454863	-0.0460403	0.00749059	7.92501e-10	C	T	TXNDC5	0.45415	7_106373646	T	C	0.00393	0.0079924	0.622917	7_106373646	C	T	0.456682	-0.0026	0.01	7	106373646	0.7965	0.7965	0.455773	0.0016225
0.286453	-0.0684597	0.00824734	1.03395e-16	A	T	TXNDC5	0.2855	8_106581528	T	A	-0.0022308	0.0087472	0.798697	8_106581528	T	A	0.756374	-0.018	0.0112	8	106581528	0.1083	0.1083	0.521413	0.235913
0.481382	-0.0430397	0.00743717	7.1611e-09	A	G	TXNDC5	0.47626	10_65331859	G	A	-0.001499	0.0079455	0.850362	10_65331859	G	A	0.548335	-0.0069	0.0099	10	65331859	0.4838	0.4838	0.514858	0.0385985
0.457233	0.0590581	0.00755028	5.19996e-15	T	C	TXNDC5	0.45534	12_54729872	C	T	0.014657	0.0079712	0.0659629	12_54729872	C	T	0.508262	0.0061	0.0101	12	54729872	0.549201	0.549201	0.482747	0.0274075
0.51336	-0.0443667	0.00750258	3.34857e-09	G	A	TXNDC5	0.5183	12_111833788	A	G	-0.0041412	0.0079776	0.603684	12_111833788	G	A	0.595214	0.0114	0.0103	12	111833788	0.2717	0.2717	0.554287	0.035987
0.800811	0.0535907	0.00953334	1.89422e-08	C	G	TXNDC5	0.79937	19_55533478	G	C	-0.0064759	0.010076	0.520403	19_55533478	G	C	0.184798	-0.0255	0.0145	19	55533478	0.0784296	0.0784296	0.492804	0.306565
0.310522	-0.0088978	0.00806082	0.269665	C	A	TXNDC5	0.31439	10_99073083	A	C	-0.049874	0.008545	5.37774e-09	10_99073083	C	A	0.307919	0.0002	0.0102	10	99073083	0.9838	0.9838	0.309221	0.0051695
0.510641	0.018386	0.00743898	0.0134521	G	A	TXNDC5	0.5061	11_68984602	A	G	0.061238	0.0079035	9.59401e-15	11_68984602	G	A	0.479377	-0.0098	0.01	11	68984602	0.3267	0.3267	0.495009	0.011091
0.64974	-0.012747	0.00782121	0.103145	C	A	TXNDC5	0.64539	11_69482091	A	C	0.052089	0.0082757	3.12896e-10	11_69482091	C	A	0.693045	0.0086	0.0107	11	69482091	0.4211	0.4211	0.671392	0.0260025
0.48199	0.0133485	0.00750815	0.0754258	T	C	TXNDC5	0.48033	12_102324872	C	T	-0.099612	0.0079447	5.61048e-36	12_102324872	C	T	0.534321	-0.0022	0.0096	12	102324872	0.8173	0.8173	0.508155	0.0278255
0.218193	-0.0090818	0.00904032	0.315095	T	C	TXNDC5	0.2222	12_102921296	C	T	0.073642	0.0095087	9.86279e-15	12_102921296	C	T	0.768594	0.0049	0.0123	12	102921296	0.6916	0.6916	0.493393	0.271193
0.347904	0.0117375	0.00785239	0.134975	G	A	TXNDC5	0.35301	12_107077232	A	G	0.066549	0.0083106	1.20781e-15	12_107077232	G	A	0.29693	0.0408	0.0123	12	107077232	0.00091151	0.00091151	0.322417	0.030593
0.466597	0.00189125	0.00748359	0.800485	A	G	TXNDC5	0.464	14_75251440	G	A	0.052852	0.0079036	2.31206e-11	14_75251440	G	A	0.532529	0.023	0.0099	14	75251440	0.0201002	0.0201002	0.499563	0.035563
0.434994	0.00098943	0.00751423	0.895242	G	A	TXNDC5	0.43223	16_52813601	A	G	0.061418	0.0079671	1.30617e-14	16_52813601	G	A	0.434639	0.0005	0.0102	16	52813601	0.96	0.96	0.434816	0.0025865
0.0923201	-0.0030425	0.0129425	0.814148	A	G	TXNDC5	0.094235	16_90049749	G	A	0.087338	0.013663	1.65806e-10	16_90049749	G	A	0.889978	0.0518	0.0178	16	90049749	0.00370297	0.00370297	0.491149	0.396914
0.169308	-0.0240034	0.010073	0.0171747	C	T	TXNDC5	0.1692	17_27564013	T	C	-0.06155	0.010722	9.517e-09	17_27564013	C	T	0.165795	0.0036	0.0133	17	27564013	0.7893	0.7893	0.167551	0.0016485
0.144586	-0.0039638	0.0107026	0.711112	G	A	TXNDC5	0.1442	17_29390671	A	G	0.06824	0.011389	2.10087e-09	17_29390671	G	A	0.147556	0.062	0.0144	17	29390671	1.656e-05	1.656e-05	0.146071	0.001871
0.203976	-0.0143089	0.00950837	0.132356	T	C	TXNDC5	0.2034	17_44013966	C	T	-0.064742	0.01014	1.74301e-10	17_44013966	C	T	0.846019	0.082	0.026	17	44013966	0.00163301	0.00163301	0.524998	0.321597
0.0153701	0.0002374	0.0302605	0.99374	A	G	TXNDC5	0.014848	17_53872849	G	A	-0.23231	0.032324	6.77642e-13	17_53872849	G	A	0.977717	-0.0916	0.0599	17	53872849	0.1261	0.1261	0.496544	0.481696
0.153689	-0.0194245	0.0103553	0.060682	C	T	TXNDC5	0.149	1_51054322	T	C	0.06817	0.011068	7.40287e-10	1_51054322	C	T	0.153007	-0.0288	0.0134	1	51054322	0.0316097	0.0316097	0.153348	0.004348
0.466375	0.00606368	0.00749103	0.418252	A	G	TXNDC5	0.45976	20_25182648	G	A	-0.048806	0.0079483	8.32339e-10	20_25182648	G	A	0.535881	0.0144	0.01	20	25182648	0.148	0.148	0.501128	0.041368
0.358901	0.016751	0.00777952	0.0313018	A	G	TXNDC5	0.36114	20_34025983	G	A	0.045289	0.0081928	3.26513e-08	20_34025983	G	A	0.639172	-0.004	0.0104	20	34025983	0.697	0.697	0.499036	0.137897
0.375725	-0.0017457	0.00768298	0.820252	C	G	TXNDC5	0.37736	20_49130119	G	C	-0.054146	0.0082032	4.15911e-11	20_49130119	G	C	0.626322	0.0115	0.01	20	49130119	0.2498	0.2498	0.501023	0.123663
0.343924	-0.0026507	0.00798738	0.739997	G	A	TXNDC5	0.34337	20_61145196	A	G	-0.06595	0.0085049	9.14113e-15	20_61145196	G	A	0.336278	0.0149	0.0109	20	61145196	0.173	0.173	0.340101	0.003269
0.614981	-0.0071101	0.00765649	0.353075	A	G	TXNDC5	0.61813	22_46406695	G	A	-0.046771	0.008132	8.92483e-09	22_46406695	G	A	0.426912	0.0018	0.0161	22	46406695	0.9098	0.9098	0.520946	0.0971835
0.202056	0.00738245	0.010212	0.469729	T	A	TXNDC5	0.20636	2_16386265	A	T	-0.059374	0.010716	3.03879e-08	2_16386265	T	A	0.197786	-0.0075	0.0202	2	16386265	0.7117	0.7117	0.199921	0.006439
0.811104	0.0043132	0.00960156	0.653273	T	C	TXNDC5	0.80357	2_16604293	C	T	0.057217	0.010037	1.20559e-08	2_16604293	C	T	0.185935	0.0126	0.0129	2	16604293	0.3311	0.3311	0.49852	0.305051
0.204239	-0.0233169	0.00936318	0.0127644	C	T	TXNDC5	0.20937	2_177017871	T	C	0.055711	0.0098323	1.47299e-08	2_177017871	C	T	0.203593	-0.0053	0.014	2	177017871	0.7065	0.7065	0.203916	0.005454
0.0351921	0.00505905	0.0206857	0.806791	A	T	TXNDC5	0.034633	2_177073184	T	A	-0.14001	0.02174	1.20976e-10	2_177073184	T	A	0.972544	-0.0597	0.0833	2	177073184	0.4741	0.4741	0.503868	0.469235
0.193928	0.00444872	0.00943736	0.637359	A	G	TXNDC5	0.19617	2_200777930	G	A	-0.057419	0.0099024	6.75616e-09	2_200777930	G	A	0.7992	-0.0367	0.0183	2	200777930	0.0449097	0.0449097	0.496564	0.300394
0.0438873	-0.0069338	0.0182176	0.703493	G	T	TXNDC5	0.042598	2_223085955	T	G	-0.10889	0.019488	2.32006e-08	2_223085955	G	T	0.0465077	0.0469	0.0252	2	223085955	0.0627697	0.0627697	0.0451975	0.0025995
0.0420028	0.0148291	0.0186774	0.42722	A	G	TXNDC5	0.041658	2_33764176	G	A	0.11931	0.019835	1.81928e-09	2_33764176	G	A	0.952224	0.0197	0.0255	2	33764176	0.4405	0.4405	0.497113	0.455455
0.7187	0.012768	0.00827588	0.122882	T	C	TXNDC5	0.71819	2_88895351	C	T	-0.050351	0.0087408	8.46642e-09	2_88895351	C	T	0.279785	-0.0174	0.0109	2	88895351	0.1105	0.1105	0.499242	0.218947
0.407726	0.0130589	0.0075777	0.0848282	G	T	TXNDC5	0.41153	3_193544359	T	G	0.058928	0.0080276	2.17771e-13	3_193544359	G	T	0.395062	-0.0094	0.0101	3	193544359	0.3527	0.3527	0.401394	0.010136
0.213434	-0.0135971	0.00912275	0.136104	C	T	TXNDC5	0.21352	3_69888682	T	C	0.058272	0.009678	1.75186e-09	3_69888682	C	T	0.18794	0.031	0.0123	3	69888682	0.01196	0.01196	0.200687	0.012833
0.205303	0.0109043	0.00924004	0.237955	G	C	TXNDC5	0.2044	3_72708844	C	G	-0.060379	0.0098003	7.31813e-10	3_72708844	G	C	0.208285	0.0062	0.0124	3	72708844	0.617999	0.617999	0.206794	0.002394
0.244091	-0.0085677	0.00871694	0.325669	C	T	TXNDC5	0.24862	4_15150488	T	C	-0.064102	0.0091497	2.50611e-12	4_15150488	C	T	0.250238	0.0012	0.0107	4	15150488	0.9101	0.9101	0.247165	0.0014555
0.11401	0.0104156	0.0117213	0.374214	G	T	TXNDC5	0.11555	4_89052323	T	G	-0.086067	0.012353	3.3037e-12	4_89052323	G	T	0.098439	0.016	0.0162	4	89052323	0.3258	0.3258	0.106224	0.0093255
0.439256	0.00526153	0.00750722	0.483388	G	A	TXNDC5	0.44214	4_95370805	A	G	0.04413	0.0079959	3.43321e-08	4_95370805	G	A	0.462475	-0.0052	0.0098	4	95370805	0.597301	0.597301	0.450865	0.0087255
0.715034	0.00855503	0.00826808	0.300806	C	A	TXNDC5	0.7159	5_56031884	A	C	0.05567	0.0087718	2.23254e-10	5_56031884	C	A	0.706775	-0.0005	0.0108	5	56031884	0.9602	0.9602	0.710905	0.0049955
0.254849	-0.0015642	0.00855552	0.854928	C	T	TXNDC5	0.25677	5_64952500	T	C	0.06891	0.0090965	3.67282e-14	5_64952500	C	T	0.2711	-0.006	0.0111	5	64952500	0.5919	0.5919	0.262974	0.0062045
0.711692	-0.0003438	0.00823705	0.966706	G	A	TXNDC5	0.70811	6_108988184	A	G	0.079529	0.0086305	3.3037e-20	6_108988184	G	A	0.706727	0.0209	0.0108	6	108988184	0.05392	0.05392	0.70921	0.0010995
0.330226	-0.004369	0.00795333	0.58278	G	A	TXNDC5	0.33149	6_149973764	A	G	0.064323	0.0084174	2.20293e-14	6_149973764	G	A	0.334222	-0.0045	0.0104	6	149973764	0.6674	0.6674	0.332224	0.000734
0.0919013	-0.148029	0.0129722	3.67198e-30	C	T	TXNDC5	0.091849	6_7864764	T	C	0.090115	0.013743	5.55904e-11	6_7864764	C	T	0.111491	-0.0034	0.0163	6	7864764	0.8345	0.8345	0.101696	0.00984715
0.858889	-0.0094034	0.0107886	0.383427	G	T	TXNDC5	0.85828	7_50759158	T	G	0.067024	0.011449	4.83504e-09	7_50759158	G	T	0.879676	0.0137	0.0181	7	50759158	0.4494	0.4494	0.869282	0.0110025
0.0724904	-0.0273323	0.0145642	0.060562	C	T	TXNDC5	0.071823	7_55015505	T	C	0.096425	0.015396	3.8256e-10	7_55015505	C	T	0.0900657	-0.0618	0.0215	7	55015505	0.00407699	0.00407699	0.0812781	0.00945505
0.0442526	0.00262519	0.0182232	0.885455	T	G	TXNDC5	0.04296	7_6074709	G	T	0.11048	0.01957	1.66341e-08	7_6074709	G	T	0.951684	-0.0025	0.0232	7	6074709	0.9142	0.9142	0.497968	0.455008
0.604823	-0.0044114	0.00765322	0.564336	G	A	TXNDC5	0.60275	8_116644121	A	G	0.045031	0.0081022	2.75233e-08	8_116644121	G	A	0.641745	0.0101	0.0102	8	116644121	0.3213	0.3213	0.623284	0.020534
0.652543	-0.0068774	0.00785017	0.380986	T	A	TXNDC5	0.65039	8_90871689	A	T	0.045441	0.0083255	4.85065e-08	8_90871689	T	A	0.681824	0.0036	0.0096	8	90871689	0.708	0.708	0.667184	0.0167935
0.612759	0.0125554	0.00769434	0.102728	C	T	TXNDC5	0.60873	9_118918479	T	C	-0.083395	0.0081432	1.41579e-24	9_118918479	C	T	0.656167	0.0053	0.0104	9	118918479	0.6073	0.6073	0.634463	0.025733
0.131325	-0.000151	0.0113013	0.989341	G	A	TXNDC5	0.13236	9_22102437	A	G	0.065367	0.01192	4.19373e-08	9_22102437	G	A	0.15124	-0.0105	0.0184	9	22102437	0.5679	0.5679	0.141283	0.0089225
ad_uk_TYRP1_1666
eaf.X	beta.X	se.X	pval.X	other_allele.X	effect_allele.X	id.X	eaf.M	SNP_37	effect_allele.M	other_allele.M	beta.M	se.M	pval.M	SNP	other_allele.Y	effect_allele.Y	eaf.Y	beta.Y	se.Y	chr37.Y.x	pos37.Y.x	pval.Y.x	pval.Y.y	eaf_avg	diff
0.534626	-0.065408	0.00776625	3.69828e-17	A	G	TYRP1	0.53024	1_161479745	G	A	-0.0029934	0.0080443	0.709807	1_161479745	G	A	0.467156	0.0025	0.0098	1	161479745	0.8027	0.8027	0.500891	0.029349
0.193031	-0.054984	0.00984928	2.37028e-08	T	C	TYRP1	0.19422	3_71410012	C	T	0.015302	0.01019	0.13318	3_71410012	C	T	0.817875	0.0222	0.0124	3	71410012	0.0729306	0.0729306	0.505453	0.311233
0.217292	-0.0618807	0.00956097	9.65828e-11	C	T	TYRP1	0.21623	6_396321	T	C	-0.0051387	0.009596	0.592311	6_396321	C	T	0.113039	-0.009	0.0157	6	396321	0.5665	0.5665	0.165165	0.0510645
0.629524	-0.0812295	0.0080047	3.39156e-24	T	C	TYRP1	0.62968	9_12675264	C	T	-0.046349	0.0082668	2.08018e-08	9_12675264	C	T	0.337539	0.0054	0.0106	9	12675264	0.6096	0.6096	0.483532	0.146148
0.251932	-0.0777418	0.00917095	2.31153e-17	T	G	TYRP1	0.25109	14_107073863	G	T	-0.0073242	0.0095343	0.442374	14_107073863	G	T	0.741376	-0.0304	0.0169	14	107073863	0.0713296	0.0713296	0.496654	0.245564
0.358253	-0.0075456	0.00798817	0.344866	A	C	TYRP1	0.3609	10_105642803	C	A	-0.047169	0.0083339	1.52827e-08	10_105642803	C	A	0.664118	0.002	0.0103	10	105642803	0.8504	0.8504	0.511185	0.150285
0.460235	0.00864028	0.00770249	0.261968	C	T	TYRP1	0.46099	11_10473889	T	C	0.061485	0.0080091	1.67494e-14	11_10473889	C	T	0.467832	-0.0063	0.0101	11	10473889	0.5336	0.5336	0.464033	0.0030435
0.288723	0.00276171	0.00846064	0.744108	G	T	TYRP1	0.28883	11_10664033	T	G	-0.058322	0.0088254	3.94457e-11	11_10664033	G	T	0.290025	0.0069	0.0109	11	10664033	0.5284	0.5284	0.289374	0.000544
0.133003	-0.002084	0.0112967	0.853641	G	A	TYRP1	0.13198	11_44636833	A	G	0.096668	0.011792	2.54097e-16	11_44636833	G	A	0.12564	-0.0295	0.0146	11	44636833	0.04345	0.04345	0.129322	0.0026585
0.0439079	0.00026604	0.01875	0.988679	C	A	TYRP1	0.044515	14_55541421	A	C	0.11372	0.019522	5.75705e-09	14_55541421	C	A	0.0379726	0.0586	0.0253	14	55541421	0.0207601	0.0207601	0.0409402	0.00357475
0.19153	0.00902252	0.0102088	0.376807	A	G	TYRP1	0.19149	17_44255550	G	A	0.081054	0.010672	3.16228e-14	17_44255550	G	A	0.841516	0.0646	0.0164	17	44255550	8.046e-05	8.046e-05	0.516523	0.325033
0.292645	0.00833535	0.00866403	0.336018	A	T	TYRP1	0.29563	19_33556669	T	A	0.049417	0.0089972	3.99485e-08	19_33556669	T	A	0.6524	-0.0247	0.0152	19	33556669	0.1042	0.1042	0.472523	0.176893
0.340666	0.00490555	0.00809639	0.544585	T	G	TYRP1	0.34124	2_88929736	G	T	-0.055684	0.0083876	3.21366e-11	2_88929736	G	T	0.666026	0.0091	0.0103	2	88929736	0.3803	0.3803	0.503346	0.162106
0.651736	-0.0062988	0.00811565	0.437674	T	C	TYRP1	0.65466	3_13835087	C	T	0.05726	0.0084426	1.20504e-11	3_13835087	C	T	0.3414	-0.0047	0.01	3	13835087	0.6336	0.6336	0.496568	0.158092
0.526353	0.00137711	0.00770004	0.858059	C	T	TYRP1	0.52206	3_39512551	T	C	0.059672	0.0079491	6.223e-14	3_39512551	C	T	0.50555	-0.0135	0.0098	3	39512551	0.1702	0.1702	0.515952	0.0061085
0.750285	-0.0582199	0.0089023	6.15744e-11	T	C	TYRP1	0.75057	9_12699776	C	T	-0.060074	0.0091916	6.42688e-11	9_12699776	C	T	0.24697	0.0092	0.0116	9	12699776	0.4265	0.4265	0.498628	0.251943
ad_uk_TYRP1_1667
eaf.X	beta.X	se.X	pval.X	other_allele.X	effect_allele.X	id.X	eaf.M	SNP_37	effect_allele.M	other_allele.M	beta.M	se.M	pval.M	SNP	other_allele.Y	effect_allele.Y	eaf.Y	beta.Y	se.Y	chr37.Y.x	pos37.Y.x	pval.Y.x	pval.Y.y	eaf_avg	diff
0.534626	-0.065408	0.00776625	3.69828e-17	A	G	TYRP1	0.53024	1_161479745	G	A	-0.0014811	0.0080443	0.853926	1_161479745	G	A	0.467156	0.0025	0.0098	1	161479745	0.8027	0.8027	0.500891	0.029349
0.193031	-0.054984	0.00984928	2.37028e-08	T	C	TYRP1	0.19422	3_71410012	C	T	0.0013038	0.01019	0.898187	3_71410012	C	T	0.817875	0.0222	0.0124	3	71410012	0.0729306	0.0729306	0.505453	0.311233
0.217292	-0.0618807	0.00956097	9.65828e-11	C	T	TYRP1	0.21623	6_396321	T	C	-0.0020567	0.0095961	0.830294	6_396321	C	T	0.113039	-0.009	0.0157	6	396321	0.5665	0.5665	0.165165	0.0510645
0.629524	-0.0812295	0.0080047	3.39156e-24	T	C	TYRP1	0.62968	9_12675264	C	T	-0.046054	0.0082669	2.55564e-08	9_12675264	C	T	0.337539	0.0054	0.0106	9	12675264	0.6096	0.6096	0.483532	0.146148
0.251932	-0.0777418	0.00917095	2.31153e-17	T	G	TYRP1	0.25109	14_107073863	G	T	-0.0059599	0.0095343	0.531912	14_107073863	G	T	0.741376	-0.0304	0.0169	14	107073863	0.0713296	0.0713296	0.496654	0.245564
0.289217	-0.0198662	0.00857998	0.0205902	G	A	TYRP1	0.28418	10_105459116	A	G	-0.050525	0.0089391	1.59845e-08	10_105459116	G	A	0.266787	-0.0088	0.0117	10	105459116	0.4517	0.4517	0.278002	0.006178
0.45523	0.0114119	0.00771416	0.139047	C	T	TYRP1	0.45577	11_10481667	T	C	0.059418	0.0080294	1.39637e-13	11_10481667	C	T	0.470339	-0.0002	0.0103	11	10481667	0.9831	0.9831	0.462784	0.0070145
0.288151	0.00310454	0.00845485	0.713477	C	T	TYRP1	0.28789	11_10664901	T	C	-0.058819	0.0088221	2.6485e-11	11_10664901	C	T	0.286263	0.0075	0.0109	11	10664901	0.4926	0.4926	0.287207	0.000683
0.133003	-0.002084	0.0112967	0.853641	G	A	TYRP1	0.13198	11_44636833	A	G	0.10742	0.011789	8.55067e-20	11_44636833	G	A	0.12564	-0.0295	0.0146	11	44636833	0.04345	0.04345	0.129322	0.0026585
0.0912192	0.00847687	0.0133366	0.52503	A	G	TYRP1	0.089132	13_110792743	G	A	-0.08442	0.013955	1.46825e-09	13_110792743	G	A	0.91292	-0.0094	0.0171	13	110792743	0.5855	0.5855	0.50207	0.412938
0.195726	0.00797254	0.0101719	0.433171	C	T	TYRP1	0.19532	17_44283571	T	C	0.073258	0.01063	5.61048e-12	17_44283571	C	T	0.164853	-0.0618	0.0161	17	44283571	0.0001238	0.0001238	0.180289	0.0150305
0.531643	-0.0026651	0.00770313	0.729357	G	A	TYRP1	0.52915	19_17596144	A	G	0.045933	0.0080355	1.09901e-08	19_17596144	G	A	0.523565	-0.0014	0.0099	19	17596144	0.8907	0.8907	0.527604	0.001546
0.210727	0.00223935	0.00945637	0.812805	C	T	TYRP1	0.2107	2_232055684	T	C	0.054058	0.0098291	3.83266e-08	2_232055684	C	T	0.247992	-0.0291	0.0117	2	232055684	0.0131	0.0131	0.229359	0.0186595
0.340666	0.00490555	0.00809639	0.544585	T	G	TYRP1	0.34124	2_88929736	G	T	-0.04905	0.0083889	5.05708e-09	2_88929736	G	T	0.666026	0.0091	0.0103	2	88929736	0.3803	0.3803	0.503346	0.162106
0.651736	-0.0062988	0.00811565	0.437674	T	C	TYRP1	0.65466	3_13835087	C	T	0.054719	0.0084431	9.24698e-11	3_13835087	C	T	0.3414	-0.0047	0.01	3	13835087	0.6336	0.6336	0.496568	0.158092
0.526353	0.00137711	0.00770004	0.858059	C	T	TYRP1	0.52206	3_39512551	T	C	0.052248	0.0079508	5.05825e-11	3_39512551	C	T	0.50555	-0.0135	0.0098	3	39512551	0.1702	0.1702	0.515952	0.0061085
0.490865	0.0129456	0.00768466	0.0920661	A	C	TYRP1	0.48621	3_76211681	C	A	-0.049467	0.0080262	7.21938e-10	3_76211681	C	A	0.538663	-0.0036	0.0099	3	76211681	0.713099	0.713099	0.514764	0.028554
0.586535	-0.0151296	0.00775486	0.0510587	G	A	TYRP1	0.58312	8_42445400	A	G	0.046784	0.0081102	8.06863e-09	8_42445400	G	A	0.602047	0.0282	0.01	8	42445400	0.00497703	0.00497703	0.594291	0.011171
0.750285	-0.0582199	0.0089023	6.15744e-11	T	C	TYRP1	0.75057	9_12699776	C	T	-0.056383	0.0091924	8.69161e-10	9_12699776	C	T	0.24697	0.0092	0.0116	9	12699776	0.4265	0.4265	0.498628	0.251943
als_dc_ARL3_0001
eaf.X	beta.X	se.X	pval.X	other_allele.X	effect_allele.X	id.X	eaf.M	SNP_37	effect_allele.M	other_allele.M	beta.M	se.M	pval.M	SNP	other_allele.Y	effect_allele.Y	eaf.Y	beta.Y	se.Y	chr37.Y	pos37.Y	pval.Y
0.61881	0.0502	0.008435	2.66201e-09	T	C	ARL3	0.60048	3_56849749	C	T	0.0072408	0.0079078	0.359857	3_56849749	C	T	0.3996	0.016	0.0112	3	56849749	0.013505
0.03107	-0.1728	0.023098	7.36546e-14	C	T	ARL3	0.022004	10_102979243	T	C	-0.01455	0.026495	0.582895	10_102979243	C	T	0.0213	-0.0401	0.0403	10	102979243	0.072538
0.10626	-0.238	0.013261	4.9877e-72	C	T	ARL3	0.081478	10_104436641	T	C	-0.087065	0.014388	1.45245e-09	10_104436641	C	T	0.0903	-0.0232	0.0191	10	104436641	0.0322363
0.2869	0.0946	0.009079	2.0128e-25	A	G	ARL3	0.29684	10_104546183	G	A	-0.0033661	0.0085302	0.693122	10_104546183	G	A	0.6956	0.002	0.012	10	104546183	0.726821
0.02849	-0.1479	0.024607	1.85102e-09	A	T	ARL3	0.0077147	10_105849473	T	A	0.023451	0.044053	0.594497	10_105849473	T	A	0.9914	-0.0154	0.0651	10	105849473	0.620131
0.1063	-0.2377	0.013265	8.247e-72	C	T	ARL3	0.081451	10_104449444	T	C	-0.088192	0.014436	1.01391e-09	10_104449444	C	T	0.0899	-0.0181	0.0192	10	104449444	0.0865441
0.25559	-0.005	0.009393	0.594509	T	G	ARL3	0.22961	12_28254212	G	T	0.06053	0.0092138	5.12861e-11	12_28254212	G	T	0.7633	0.0201	0.013	12	28254212	0.00797971
0.48294	-0.0175	0.00827	0.034329	C	T	ARL3	0.48947	13_40744582	T	C	-0.043548	0.007795	2.33238e-08	13_40744582	C	T	0.4802	0.0102	0.0111	13	40744582	0.0931408
0.26629	-0.0066	0.009263	0.476126	C	A	ARL3	0.69328	15_85673176	A	C	-0.050534	0.0084566	2.31473e-09	15_85673176	C	A	0.6783	-0.0229	0.0118	15	85673176	0.00116393
0.24392	-0.0145	0.009568	0.129637	C	T	ARL3	0.23316	16_88059144	T	C	0.054191	0.0091972	3.85035e-09	16_88059144	C	T	0.2336	0.0196	0.0136	16	88059144	0.0124023
0.34731	0.0158	0.008642	0.067516	C	T	ARL3	0.35876	17_68090207	T	C	-0.044928	0.0080751	2.66073e-08	17_68090207	C	T	0.3511	-0.0186	0.0117	17	68090207	0.00630916
0.42615	0.0011	0.008137	0.892463	T	C	ARL3	0.55971	3_196905773	C	T	0.045466	0.0077704	4.9272e-09	3_196905773	C	T	0.4516	-0.0044	0.0111	3	196905773	0.431524
0.48416	0.0012	0.00836	0.885859	C	A	ARL3	0.50141	3_39492246	A	C	0.048409	0.0077685	4.67735e-10	3_39492246	C	A	0.4814	-0.06	0.0112	3	39492246	5.0886e-17
0.48739	-0.0071	0.00816	0.384267	T	C	ARL3	0.5187	5_72386729	C	T	-0.04452	0.0077597	9.70063e-09	5_72386729	C	T	0.4682	0.0023	0.0113	5	72386729	0.6633
0.36566	-0.0127	0.008504	0.13533	G	T	ARL3	0.44812	7_120984041	T	G	0.083905	0.0077665	3.68129e-27	7_120984041	G	T	0.4505	-0.0174	0.0111	7	120984041	0.00723659
0.40909	0.0014	0.008243	0.865129	G	A	ARL3	0.42913	8_119976256	A	G	-0.047396	0.007845	1.54312e-09	8_119976256	G	A	0.4383	0.003	0.011	8	119976256	0.577416
als_dc_ARL3_1477
eaf.X	beta.X	se.X	pval.X	other_allele.X	effect_allele.X	id.X	eaf.M	SNP_37	effect_allele.M	other_allele.M	beta.M	se.M	pval.M	SNP	other_allele.Y	effect_allele.Y	eaf.Y	beta.Y	se.Y	chr37.Y	pos37.Y	pval.Y
0.61881	0.0502	0.008435	2.66201e-09	T	C	ARL3	0.60048	3_56849749	C	T	-0.0033212	0.0081408	0.683298	3_56849749	C	T	0.3996	0.016	0.0112	3	56849749	0.013505
0.03107	-0.1728	0.023098	7.36546e-14	C	T	ARL3	0.022004	10_102979243	T	C	-0.073223	0.0274	0.00753356	10_102979243	C	T	0.0213	-0.0401	0.0403	10	102979243	0.072538
0.10626	-0.238	0.013261	4.9877e-72	C	T	ARL3	0.081478	10_104436641	T	C	-0.06577	0.014831	9.2555e-06	10_104436641	C	T	0.0903	-0.0232	0.0191	10	104436641	0.0322363
0.2869	0.0946	0.009079	2.0128e-25	A	G	ARL3	0.29684	10_104546183	G	A	0.026509	0.0087867	0.00255564	10_104546183	G	A	0.6956	0.002	0.012	10	104546183	0.726821
0.02849	-0.1479	0.024607	1.85102e-09	A	T	ARL3	0.0077147	10_105849473	T	A	-0.065578	0.044806	0.143311	10_105849473	T	A	0.9914	-0.0154	0.0651	10	105849473	0.620131
0.0937	0.006	0.014116	0.67081	T	C	ARL3	0.094205	12_106476805	C	T	0.093111	0.013558	6.63743e-12	12_106476805	C	T	0.9134	0.0152	0.0199	12	106476805	0.153795
0.4133	-0.0024	0.008473	0.776975	A	G	ARL3	0.59658	12_77975816	G	A	0.046809	0.0081559	9.60064e-09	12_77975816	G	A	0.3976	-0.0126	0.0113	12	77975816	0.0468235
0.39414	0.0013	0.008637	0.88036	G	A	ARL3	0.62209	16_87225473	A	G	0.050741	0.0082326	7.20941e-10	16_87225473	G	A	0.6202	0.0197	0.0118	16	87225473	0.00433751
0.4994	-0.0018	0.008046	0.822989	A	G	ARL3	0.49638	19_36149761	G	A	0.047712	0.0079857	2.33131e-09	19_36149761	G	A	0.501	-0.0047	0.0111	19	36149761	0.401095
0.09725	-0.016	0.013809	0.246587	A	G	ARL3	0.10925	1_197318309	G	A	0.074614	0.012795	5.54626e-09	1_197318309	G	A	0.9006	0.0306	0.0187	1	197318309	0.00512087
0.47015	-0.0042	0.008183	0.607785	T	C	ARL3	0.4425	22_33462117	C	T	-0.049773	0.0081033	8.23e-10	22_33462117	C	T	0.562	-0.0032	0.0111	22	33462117	0.557199
0.11562	-0.0185	0.01293	0.152502	C	T	ARL3	0.12939	2_203679183	T	C	0.07203	0.011939	1.6263e-09	2_203679183	C	T	0.1305	0.0034	0.0166	2	203679183	0.662023
0.29034	0.0115	0.009077	0.205168	A	G	ARL3	0.27779	4_53915245	G	A	0.049899	0.0089914	2.88536e-08	4_53915245	G	A	0.7349	-0.0022	0.0131	4	53915245	0.713816
0.40566	0.0085	0.008365	0.309581	A	G	ARL3	0.41645	5_82789647	G	A	-0.056641	0.0082438	6.51628e-12	5_82789647	G	A	0.5971	-0.0018	0.0115	5	82789647	0.73492
0.18878	-0.0171	0.010553	0.105162	C	G	ARL3	0.19445	5_82858014	G	C	-0.08386	0.010095	1.01859e-16	5_82858014	G	C	0.8046	0.0023	0.0139	5	82858014	0.72279
0.19934	-0.0058	0.010223	0.570467	C	T	ARL3	0.18122	6_128344785	T	C	-0.061657	0.01047	3.92464e-09	6_128344785	C	T	0.1614	-0.0411	0.0156	6	128344785	1.6288e-05
0.30386	-0.008	0.009011	0.37466	C	A	ARL3	0.6833	6_51599569	A	C	-0.0485	0.0086383	1.98701e-08	6_51599569	C	A	0.6812	-0.0018	0.0118	6	51599569	0.745018
als_dc_ARL4D_0652
eaf.X	beta.X	se.X	pval.X	other_allele.X	effect_allele.X	id.X	eaf.M	SNP_37	effect_allele.M	other_allele.M	beta.M	se.M	pval.M	SNP	other_allele.Y	effect_allele.Y	eaf.Y	beta.Y	se.Y	chr37.Y	pos37.Y	pval.Y
0.32455	0.0542	0.008419	1.214e-10	G	A	ARL4D	0.3283	17_41485022	A	G	-0.046539	0.0084051	3.10027e-08	17_41485022	G	A	0.3293	0.0042	0.0117	17	41485022	0.474317
0.025	0.1391	0.02487	2.22998e-08	A	G	ARL4D	0.022305	17_67081278	G	A	-0.036831	0.026386	0.162768	17_67081278	G	A	0.9815	0.0286	0.0485	17	67081278	0.257972
0.12237	0.0048	0.012012	0.689446	A	G	ARL4D	0.85373	12_48386241	G	A	0.076593	0.011234	9.37562e-12	12_48386241	G	A	0.1525	-0.0049	0.0153	12	48386241	0.515923
0.44112	-0.0004	0.008312	0.961617	T	C	ARL4D	0.47902	13_80191873	C	T	0.047811	0.0079188	1.58052e-09	13_80191873	C	T	0.5212	-0.0199	0.011	13	80191873	0.00228339
0.11013	0.019	0.012549	0.129997	G	A	ARL4D	0.12425	14_59627631	A	G	-0.18471	0.012034	5.5847e-53	14_59627631	G	A	0.1274	0.0283	0.0166	14	59627631	0.00369722
0.38398	-0.0044	0.008077	0.585912	G	A	ARL4D	0.36175	16_49540235	A	G	-0.049684	0.0082061	1.42397e-09	16_49540235	G	A	0.3643	0.0001	0.0114	16	49540235	0.990127
0.34837	0.0437	0.008278	1.299e-07	G	T	ARL4D	0.3506	17_41502803	T	G	-0.046132	0.0082749	2.49632e-08	17_41502803	G	T	0.3475	0.0064	0.0118	17	41502803	0.294192
0.07154	-0.0165	0.015384	0.283486	G	T	ARL4D	0.07218	17_64058429	T	G	-0.092985	0.015347	1.38739e-09	17_64058429	G	T	0.0734	-0.035	0.0219	17	64058429	0.00633541
0.31673	-0.0168	0.008488	0.047778	T	C	ARL4D	0.66815	1_113239478	C	T	0.052595	0.0083719	3.37909e-10	1_113239478	C	T	0.3336	-0.0222	0.0119	1	113239478	0.00169625
0.48494	-0.0027	0.007949	0.734113	C	T	ARL4D	0.48304	1_18962095	T	C	-0.045161	0.0079897	1.59514e-08	1_18962095	C	T	0.4953	0.0102	0.0113	1	18962095	0.0992633
0.33896	0.0049	0.00837	0.558285	C	T	ARL4D	0.3587	1_47974123	T	C	0.049702	0.008256	1.76198e-09	1_47974123	C	T	0.3697	0.0067	0.0122	1	47974123	0.287324
0.45779	0.0121	0.007919	0.126518	C	A	ARL4D	0.44343	20_52432451	A	C	0.051123	0.0079928	1.61585e-10	20_52432451	C	A	0.4527	0.0076	0.0112	20	52432451	0.204196
0.41045	0.0107	0.008057	0.184152	C	T	ARL4D	0.41286	21_39897553	T	C	0.046525	0.0080607	7.91225e-09	21_39897553	C	T	0.4237	0.002	0.0111	21	39897553	0.703394
0.45521	-0.0011	0.007993	0.890534	T	C	ARL4D	0.45211	3_104705960	C	T	-0.067548	0.0079396	1.84927e-17	3_104705960	C	T	0.5439	0.0131	0.011	3	104705960	0.0352136
0.09332	-0.0118	0.013472	0.381099	T	C	ARL4D	0.10954	3_118984235	C	T	-0.069607	0.012642	3.69658e-08	3_118984235	C	T	0.8882	-0.0265	0.0175	3	118984235	0.00921264
0.22954	0.0048	0.009346	0.607549	C	T	ARL4D	0.21997	3_147106319	T	C	0.063047	0.0095722	4.57088e-11	3_147106319	C	T	0.2104	-0.0024	0.0137	3	147106319	0.702828
0.27513	0.0064	0.008751	0.464579	A	G	ARL4D	0.28145	4_145371346	G	A	0.065	0.0088227	1.78238e-13	4_145371346	G	A	0.7246	-0.0002	0.0125	4	145371346	0.971678
0.34982	0.0109	0.008329	0.190621	A	T	ARL4D	0.34368	4_19073685	T	A	0.047511	0.0086929	4.6505e-08	4_19073685	T	A	0.6609	0.0038	0.0128	4	19073685	0.543893
0.04448	0.0014	0.019307	0.942195	C	T	ARL4D	0.038392	6_126666648	T	C	-0.15868	0.020909	3.31131e-14	6_126666648	C	T	0.039	0.0325	0.031	6	126666648	0.0596327
0.27903	0.0038	0.008941	0.670825	G	T	ARL4D	0.27467	6_138862574	T	G	-0.050069	0.0089004	1.86509e-08	6_138862574	G	T	0.2948	-0.0013	0.0122	6	138862574	0.810107
0.12619	0.0086	0.011897	0.469763	T	A	ARL4D	0.15401	6_170545507	T	A	-0.065305	0.011028	3.21959e-09	6_170545507	T	A	0.8471	0.0025	0.0231	6	170545507	0.813791
0.38338	0.0028	0.008263	0.734716	A	G	ARL4D	0.37302	7_18903580	G	A	0.070618	0.0081904	6.87068e-18	7_18903580	G	A	0.6101	-0.01	0.0115	7	18903580	0.108666
0.40887	-0.0064	0.008035	0.425714	C	G	ARL4D	0.35056	9_98224360	G	C	-0.050943	0.0083123	8.96809e-10	9_98224360	G	C	0.6459	-0.0021	0.0119	9	98224360	0.706606
als_dc_BCAN_1454
eaf.X	beta.X	se.X	pval.X	other_allele.X	effect_allele.X	id.X	eaf.M	SNP_37	effect_allele.M	other_allele.M	beta.M	se.M	pval.M	SNP	other_allele.Y	effect_allele.Y	eaf.Y	beta.Y	se.Y	chr37.Y	pos37.Y	pval.Y
0.39424	-0.1979	0.00836	6.91831e-124	A	G	BCAN	0.39512	1_156615114	G	A	0.054189	0.0085675	2.56803e-10	1_156615114	G	A	0.6142	0.0167	0.0136	1	156615114	0.0306106
0.05839	-0.0968	0.017448	2.89101e-08	A	T	BCAN	0.065822	1_156804481	T	A	-0.0075087	0.016132	0.641608	1_156804481	T	A	0.9358	-0.0134	0.0228	1	156804481	0.261732
0.62376	-0.0559	0.008455	3.8089e-11	G	T	BCAN	0.55365	1_175311608	T	G	-0.0009506	0.0080377	0.905854	1_175311608	G	T	0.5588	-0.0134	0.0111	1	175311608	0.0327333
0.2128	0.013	0.009993	0.193273	G	C	BCAN	0.16969	16_89856779	C	G	0.061905	0.010696	7.2061e-09	16_89856779	G	C	0.1713	0.0152	0.015	16	89856779	0.0667253
0.17071	-0.0196	0.01097	0.073988	T	C	BCAN	0.21978	17_44865603	C	T	-0.090571	0.010196	6.85488e-19	17_44865603	C	T	0.7776	0.0444	0.0137	17	44865603	1.97327e-07
0.33107	0.0106	0.008783	0.227492	T	C	BCAN	0.60776	19_49224389	C	T	-0.045088	0.0081724	3.47216e-08	19_49224389	C	T	0.4148	0.0188	0.0113	19	49224389	0.00453734
0.31806	0.0163	0.008849	0.065486	A	G	BCAN	0.63138	22_38450620	G	A	0.061356	0.0082508	1.0617e-13	22_38450620	G	A	0.3843	0.0195	0.0114	22	38450620	0.00353361
0.48214	-0.0017	0.008357	0.838806	G	A	BCAN	0.46013	2_134259612	A	G	-0.04855	0.0080318	1.51426e-09	2_134259612	G	A	0.4353	0.0041	0.0111	2	134259612	0.460689
0.11862	-0.0169	0.012756	0.18521	C	G	BCAN	0.13502	2_203664929	G	C	0.067453	0.011746	9.41456e-09	2_203664929	G	C	0.8645	-0.0038	0.0165	2	203664929	0.630903
0.29862	0.0036	0.008974	0.68829	T	C	BCAN	0.3073	2_217330901	C	T	0.056867	0.0086546	5.08159e-11	2_217330901	C	T	0.6942	0.0031	0.012	2	217330901	0.596322
0.01742	-0.0223	0.030509	0.46482	A	G	BCAN	0.020022	3_39479611	G	A	-0.16139	0.028928	2.43893e-08	3_39479611	G	A	0.9831	-0.0786	0.045	3	39479611	0.0030538
0.28445	-0.0016	0.008838	0.856333	T	C	BCAN	0.71534	3_39509440	C	T	0.050903	0.0088187	7.89951e-09	3_39509440	C	T	0.2985	0.0744	0.012	3	39509440	3.88481e-22
0.2933	0.0116	0.00896	0.195429	C	G	BCAN	0.36185	4_38613107	G	C	-0.051369	0.008313	6.51628e-10	4_38613107	G	C	0.6786	-0.0169	0.012	4	38613107	0.01464
0.2405	-0.0152	0.009615	0.113909	C	T	BCAN	0.2591	5_139726292	T	C	0.081407	0.0091404	5.54626e-19	5_139726292	C	T	0.2675	0.003	0.0127	5	139726292	0.62101
0.39684	-0.0182	0.008372	0.029717	G	A	BCAN	0.4338	5_81975108	A	G	-0.047788	0.0080525	2.9792e-09	5_81975108	G	A	0.4327	-0.0055	0.011	5	81975108	0.327222
0.40566	0.0201	0.008346	0.016021	A	G	BCAN	0.41645	5_82789647	G	A	-0.051994	0.0082448	2.89734e-10	5_82789647	G	A	0.5971	-0.0018	0.0115	5	82789647	0.73492
0.18995	0.0394	0.010497	0.0001743	G	T	BCAN	0.19526	5_82859065	T	G	-0.087175	0.010058	4.64515e-18	5_82859065	G	T	0.1962	-0.0024	0.0139	5	82859065	0.712104
0.45851	0.0158	0.008321	0.05759	T	C	BCAN	0.4693	8_144977279	C	T	0.063081	0.0080022	3.2961e-15	8_144977279	C	T	0.5257	-0.0257	0.0119	8	144977279	0.00031221
0.46738	-0.0081	0.008293	0.32871	G	A	BCAN	0.46387	9_22034719	A	G	0.053291	0.008034	3.33426e-11	9_22034719	G	A	0.4779	-0.0038	0.0111	9	22034719	0.489245
als_dc_BCAN_1456
eaf.X	beta.X	se.X	pval.X	other_allele.X	effect_allele.X	id.X	eaf.M	SNP_37	effect_allele.M	other_allele.M	beta.M	se.M	pval.M	SNP	other_allele.Y	effect_allele.Y	eaf.Y	beta.Y	se.Y	chr37.Y	pos37.Y	pval.Y
0.39424	-0.1979	0.00836	6.91831e-124	A	G	BCAN	0.39512	1_156615114	G	A	0.055558	0.0085672	9.01571e-11	1_156615114	G	A	0.6142	0.0167	0.0136	1	156615114	0.0306106
0.05839	-0.0968	0.017448	2.89101e-08	A	T	BCAN	0.065822	1_156804481	T	A	0.0073896	0.016132	0.646904	1_156804481	T	A	0.9358	-0.0134	0.0228	1	156804481	0.261732
0.62376	-0.0559	0.008455	3.8089e-11	G	T	BCAN	0.55365	1_175311608	T	G	-0.00817	0.0080376	0.309414	1_175311608	G	T	0.5588	-0.0134	0.0111	1	175311608	0.0327333
0.0937	-0.0059	0.014207	0.677925	T	C	BCAN	0.094205	12_106476805	C	T	0.085672	0.013559	2.6804e-10	12_106476805	C	T	0.9134	0.0152	0.0199	12	106476805	0.153795
0.48895	-0.021	0.008249	0.010906	T	C	BCAN	0.46479	14_75252587	C	T	-0.048218	0.0079805	1.53886e-09	14_75252587	C	T	0.5275	-0.0173	0.011	14	75252587	0.00688725
0.18029	-0.0133	0.010663	0.212291	G	A	BCAN	0.16519	17_40014216	A	G	-0.06087	0.01077	1.60251e-08	17_40014216	G	A	0.1526	-0.0402	0.0157	17	40014216	2.6097e-05
0.35717	-0.0028	0.008417	0.739383	G	A	BCAN	0.40289	17_43009886	A	G	0.045993	0.0081262	1.52897e-08	17_43009886	G	A	0.408	0.0078	0.0112	17	43009886	0.19104
0.18885	-0.0223	0.01052	0.034031	G	A	BCAN	0.2379	17_44820122	A	G	-0.061489	0.0094172	6.69885e-11	17_44820122	G	A	0.2427	-0.0442	0.0131	17	44820122	5.94622e-08
0.30605	-0.0296	0.008948	0.0009401	C	T	BCAN	0.30665	22_30953295	T	C	0.075786	0.0086692	2.40436e-18	22_30953295	C	T	0.3189	-0.0067	0.0122	22	30953295	0.289146
0.31806	0.0163	0.008849	0.065486	A	G	BCAN	0.63138	22_38450620	G	A	0.062085	0.0082507	5.42001e-14	22_38450620	G	A	0.3843	0.0195	0.0114	22	38450620	0.00353361
0.45284	-0.0029	0.008172	0.7227	C	T	BCAN	0.55963	4_85854956	T	C	0.049135	0.0080227	9.20238e-10	4_85854956	C	T	0.5695	-0.0157	0.0115	4	85854956	0.0176713
0.2405	-0.0152	0.009615	0.113909	C	T	BCAN	0.2591	5_139726292	T	C	0.10738	0.0091318	7.37904e-32	5_139726292	C	T	0.2675	0.003	0.0127	5	139726292	0.62101
0.36254	-0.005	0.00861	0.561416	G	A	BCAN	0.6496	5_81877612	A	G	0.048066	0.0084191	1.14551e-08	5_81877612	G	A	0.6449	-0.0059	0.0115	5	81877612	0.321013
0.40374	-0.0171	0.008316	0.039745	C	T	BCAN	0.44518	5_81974353	T	C	-0.045485	0.0080396	1.5481e-08	5_81974353	C	T	0.4451	-0.0038	0.011	5	81974353	0.490014
0.35174	0.0141	0.008595	0.100911	T	C	BCAN	0.38207	5_82782530	C	T	-0.072864	0.0082706	1.31522e-18	5_82782530	C	T	0.6356	0.0042	0.0117	5	82782530	0.464411
0.18894	0.0403	0.010535	0.0001305	C	T	BCAN	0.19371	5_82860485	T	C	-0.12758	0.010081	1.28529e-36	5_82860485	C	T	0.1951	-0.0009	0.0139	5	82860485	0.88344
0.18885	-0.0089	0.010434	0.393653	C	T	BCAN	0.24778	6_27732976	T	C	0.0621	0.0092166	1.63682e-11	6_27732976	C	T	0.2233	0.0348	0.0136	6	27732976	2.71676e-05
0.08841	0.0339	0.014396	0.018529	G	A	BCAN	0.092056	7_54966738	A	G	-0.12147	0.013807	1.46555e-18	7_54966738	G	A	0.0948	-0.0008	0.0199	7	54966738	0.930056
0.45156	-0.0033	0.008391	0.694099	C	T	BCAN	0.56965	8_120907990	T	C	0.047243	0.0080854	5.17726e-09	8_120907990	C	T	0.5614	-0.0019	0.0111	8	120907990	0.721641
0.06908	0.0145	0.016178	0.370112	A	G	BCAN	0.055565	8_130645692	G	A	-0.1008	0.017436	7.49031e-09	8_130645692	G	A	0.9422	-0.0064	0.0393	8	130645692	0.726052
0.41408	-0.0126	0.008304	0.129183	T	C	BCAN	0.56651	9_22052734	C	T	0.066911	0.0080986	1.48594e-16	9_22052734	C	T	0.4138	0.0078	0.0114	9	22052734	0.194762
als_dc_BCAN_1476
eaf.X	beta.X	se.X	pval.X	other_allele.X	effect_allele.X	id.X	eaf.M	SNP_37	effect_allele.M	other_allele.M	beta.M	se.M	pval.M	SNP	other_allele.Y	effect_allele.Y	eaf.Y	beta.Y	se.Y	chr37.Y	pos37.Y	pval.Y
0.39424	-0.1979	0.00836	6.91831e-124	A	G	BCAN	0.39512	1_156615114	G	A	0.047463	0.0085688	3.06549e-08	1_156615114	G	A	0.6142	0.0167	0.0136	1	156615114	0.0306106
0.05839	-0.0968	0.017448	2.89101e-08	A	T	BCAN	0.065822	1_156804481	T	A	-0.0007205	0.016132	0.964373	1_156804481	T	A	0.9358	-0.0134	0.0228	1	156804481	0.261732
0.62376	-0.0559	0.008455	3.8089e-11	G	T	BCAN	0.55365	1_175311608	T	G	0.00087439	0.0080377	0.913373	1_175311608	G	T	0.5588	-0.0134	0.0111	1	175311608	0.0327333
0.28493	-0.0052	0.00908	0.566837	G	A	BCAN	0.3374	11_19879698	A	G	0.047793	0.0084887	1.81635e-08	11_19879698	G	A	0.3528	-0.0115	0.0117	11	19879698	0.0745898
0.11498	0.0035	0.01287	0.785659	C	T	BCAN	0.095131	12_106510413	T	C	0.10083	0.013984	5.68853e-13	12_106510413	C	T	0.095	-0.0193	0.0199	12	106510413	0.0796137
0.25804	-0.0039	0.009286	0.674506	T	C	BCAN	0.22922	12_77993105	C	T	-0.056603	0.0096241	4.10771e-09	12_77993105	C	T	0.7789	0.0055	0.0144	12	77993105	0.441609
0.36942	0.0049	0.008578	0.567848	G	A	BCAN	0.38733	13_36249606	A	G	-0.045235	0.0082552	4.29536e-08	13_36249606	G	A	0.3888	0.0157	0.0115	13	36249606	0.0179543
0.43857	-0.0006	0.008476	0.943567	A	G	BCAN	0.47243	17_28443549	G	A	-0.04883	0.008002	1.05779e-09	17_28443549	G	A	0.5075	0.0015	0.011	17	28443549	0.763074
0.09725	-0.0261	0.013843	0.059365	A	G	BCAN	0.10925	1_197318309	G	A	0.098197	0.01279	1.66725e-14	1_197318309	G	A	0.9006	0.0306	0.0187	1	197318309	0.00512087
0.11562	-0.0199	0.012922	0.12357	C	T	BCAN	0.12939	2_203679183	T	C	0.072323	0.011939	1.39669e-09	2_203679183	C	T	0.1305	0.0034	0.0166	2	203679183	0.662023
0.29034	0.0146	0.009052	0.106784	A	G	BCAN	0.27779	4_53915245	G	A	0.052434	0.008991	5.5335e-09	4_53915245	G	A	0.7349	-0.0022	0.0131	4	53915245	0.713816
0.40566	0.0201	0.008346	0.016021	A	G	BCAN	0.41645	5_82789647	G	A	-0.066461	0.0082415	7.63836e-16	5_82789647	G	A	0.5971	-0.0018	0.0115	5	82789647	0.73492
0.19713	0.0372	0.010346	0.0003238	T	C	BCAN	0.20235	5_82857870	C	T	-0.086268	0.0099735	5.40754e-18	5_82857870	C	T	0.7942	0.0096	0.0137	5	82857870	0.185579
als_dc_BCAN_1604
eaf.X	beta.X	se.X	pval.X	other_allele.X	effect_allele.X	id.X	eaf.M	SNP_37	effect_allele.M	other_allele.M	beta.M	se.M	pval.M	SNP	other_allele.Y	effect_allele.Y	eaf.Y	beta.Y	se.Y	chr37.Y	pos37.Y	pval.Y
0.39424	-0.1979	0.00836	6.91831e-124	A	G	BCAN	0.39512	1_156615114	G	A	-0.049389	0.0085684	8.28896e-09	1_156615114	G	A	0.6142	0.0167	0.0136	1	156615114	0.0306106
0.05839	-0.0968	0.017448	2.89101e-08	A	T	BCAN	0.065822	1_156804481	T	A	0.0069291	0.016132	0.667544	1_156804481	T	A	0.9358	-0.0134	0.0228	1	156804481	0.261732
0.62376	-0.0559	0.008455	3.8089e-11	G	T	BCAN	0.55365	1_175311608	T	G	-0.0079157	0.0080376	0.324713	1_175311608	G	T	0.5588	-0.0134	0.0111	1	175311608	0.0327333
0.20999	-0.003	0.010099	0.766428	T	C	BCAN	0.8045	11_1561484	C	T	0.060404	0.010033	1.75833e-09	11_1561484	C	T	0.2023	-0.0212	0.0139	11	1561484	0.00889102
0.17071	-0.0196	0.01097	0.073988	T	C	BCAN	0.21978	17_44865603	C	T	0.10419	0.010192	1.72187e-24	17_44865603	C	T	0.7776	0.0444	0.0137	17	44865603	1.97327e-07
0.20868	-0.0078	0.010151	0.442248	G	C	BCAN	0.20909	19_19035370	C	G	0.057934	0.009959	6.0381e-09	19_19035370	G	C	0.206	0.0195	0.0153	19	19035370	0.025465
0.0079	0.0515	0.047169	0.27491	G	A	BCAN	0.01032	1_109041768	A	G	0.22316	0.040341	3.19669e-08	1_109041768	G	A	0.008	0.0566	0.0687	1	109041768	0.12828
0.32344	0.0153	0.008798	0.082046	C	T	BCAN	0.29514	22_31800336	T	C	0.049004	0.008757	2.21157e-08	22_31800336	C	T	0.274	-0.0291	0.0126	22	31800336	0.00013314
0.40232	0.0037	0.008467	0.662109	C	T	BCAN	0.58572	3_13833084	T	C	0.064826	0.0081351	1.65959e-15	3_13833084	C	T	0.5817	-0.0096	0.0114	3	13833084	0.121607
0.2933	0.0116	0.00896	0.195429	C	G	BCAN	0.36185	4_38613107	G	C	0.061322	0.0083108	1.64059e-13	4_38613107	G	C	0.6786	-0.0169	0.012	4	38613107	0.01464
0.34099	-0.0104	0.008695	0.231674	C	T	BCAN	0.63313	4_54109623	T	C	0.059196	0.0082629	7.99834e-13	4_54109623	C	T	0.6495	-0.0035	0.0116	4	54109623	0.530929
0.24887	-0.0155	0.009536	0.104064	T	C	BCAN	0.26471	5_139719991	C	T	-0.079377	0.0090389	1.69044e-18	5_139719991	C	T	0.7266	-0.0082	0.0126	5	139719991	0.215137
0.34197	0.006	0.008597	0.485225	A	G	BCAN	0.34269	5_81864444	G	A	0.052001	0.0084831	8.89611e-10	5_81864444	G	A	0.6598	-0.0049	0.0116	5	81864444	0.398627
0.37274	-0.019	0.008485	0.025134	A	G	BCAN	0.66551	5_82266050	G	A	-0.050818	0.0084612	1.92309e-09	5_82266050	G	A	0.3407	0.0259	0.0121	5	82266050	0.00038415
0.40566	0.0201	0.008346	0.016021	A	G	BCAN	0.41645	5_82789647	G	A	0.069242	0.0082408	4.56037e-17	5_82789647	G	A	0.5971	-0.0018	0.0115	5	82789647	0.73492
0.00461	-0.142	0.062325	0.022703	A	C	BCAN	0.003757	5_82800827	C	A	-0.39509	0.063272	4.30824e-10	5_82800827	C	A	0.9955	0.0809	0.0822	5	82800827	0.0750147
0.18995	0.0394	0.010497	0.0001743	G	T	BCAN	0.19526	5_82859065	T	G	0.1266	0.010045	2.47172e-36	5_82859065	G	T	0.1962	-0.0024	0.0139	5	82859065	0.712104
0.1084	0.0051	0.013141	0.697941	A	G	BCAN	0.12548	6_34468767	G	A	-0.066075	0.012074	4.47301e-08	6_34468767	G	A	0.8775	-0.0102	0.0172	6	34468767	0.256264
0.46607	0.0001	0.005973	0.986642	T	C	BCAN	0.40793	7_117600424	C	T	-0.050267	0.0082	8.88383e-10	7_117600424	C	T	0.5808	0.013	0.0114	7	117600424	0.0421545
0.06908	0.0145	0.016178	0.370112	A	G	BCAN	0.055565	8_130645692	G	A	0.10634	0.017435	1.07994e-09	8_130645692	G	A	0.9422	-0.0064	0.0393	8	130645692	0.726052
0.46639	0.0141	0.008301	0.089408	T	C	BCAN	0.46908	8_144976720	C	T	-0.058055	0.0080406	5.30884e-13	8_144976720	C	T	0.5264	-0.0269	0.0119	8	144976720	0.00019138
0.41028	0.0107	0.008324	0.19862	G	A	BCAN	0.42762	9_22026594	A	G	0.062855	0.0081211	1.02565e-14	9_22026594	G	A	0.4079	0.0114	0.0114	9	22026594	0.0726947
0.00391	-0.0262	0.063677	0.680743	G	C	BCAN	0.0019472	9_29844568	C	G	-0.49889	0.090611	3.70254e-08	9_29844568	G	C	0.0021	-0.0986	0.1357	9	29844568	0.173723
als_dc_BCAN_1605
eaf.X	beta.X	se.X	pval.X	other_allele.X	effect_allele.X	id.X	eaf.M	SNP_37	effect_allele.M	other_allele.M	beta.M	se.M	pval.M	SNP	other_allele.Y	effect_allele.Y	eaf.Y	beta.Y	se.Y	chr37.Y	pos37.Y	pval.Y
0.39424	-0.1979	0.00836	6.91831e-124	A	G	BCAN	0.39512	1_156615114	G	A	-0.048874	0.0085685	1.18168e-08	1_156615114	G	A	0.6142	0.0167	0.0136	1	156615114	0.0306106
0.05839	-0.0968	0.017448	2.89101e-08	A	T	BCAN	0.065822	1_156804481	T	A	0.024524	0.016131	0.128452	1_156804481	T	A	0.9358	-0.0134	0.0228	1	156804481	0.261732
0.62376	-0.0559	0.008455	3.8089e-11	G	T	BCAN	0.55365	1_175311608	T	G	-0.0086579	0.0080376	0.28141	1_175311608	G	T	0.5588	-0.0134	0.0111	1	175311608	0.0327333
0.19568	0.0019	0.010624	0.858065	G	T	BCAN	0.80241	11_1624332	T	G	0.056226	0.010042	2.1752e-08	11_1624332	G	T	0.799	0.0179	0.0139	11	1624332	0.0239608
0.34713	-0.0035	0.008516	0.681088	G	A	BCAN	0.31688	11_61560081	A	G	0.048543	0.0085629	1.44911e-08	11_61560081	G	A	0.3002	0.0056	0.0121	11	61560081	0.362123
0.2346	0.0243	0.010114	0.016277	A	G	BCAN	0.72501	17_44753350	G	A	-0.071438	0.0096262	1.19124e-13	17_44753350	G	A	0.2768	-0.0455	0.0136	17	44753350	7.90775e-08
0.30181	-0.0016	0.008946	0.858051	G	A	BCAN	0.29135	17_73871911	A	G	0.051944	0.0087567	3.02482e-09	17_73871911	G	A	0.2981	-0.0122	0.0122	17	73871911	0.0707756
0.0079	0.0515	0.047194	0.275166	C	T	BCAN	0.010295	1_109021285	T	C	0.2215	0.040476	4.4761e-08	1_109021285	C	T	0.008	0.0557	0.0693	1	109021285	0.136943
0.44762	0.001	0.008539	0.906769	T	G	BCAN	0.45747	2_37147975	G	T	-0.049	0.0080441	1.13162e-09	2_37147975	G	T	0.5335	0.0073	0.0111	2	37147975	0.215524
0.30931	0.0037	0.008881	0.676962	A	G	BCAN	0.65477	3_13832611	G	A	0.053455	0.0084689	2.7919e-10	3_13832611	G	A	0.3479	0.0098	0.0117	3	13832611	0.122307
0.3088	0.0113	0.008878	0.203096	T	C	BCAN	0.30939	5_64597580	C	T	-0.047726	0.0086822	3.89493e-08	5_64597580	C	T	0.7019	-0.0029	0.0123	5	64597580	0.618376
0.33044	-0.0136	0.008734	0.119448	T	C	BCAN	0.67858	5_81882387	C	T	-0.049013	0.0085825	1.13423e-08	5_81882387	C	T	0.3191	0.0055	0.0119	5	81882387	0.363031
0.40566	0.0201	0.008346	0.016021	A	G	BCAN	0.41645	5_82789647	G	A	0.068674	0.0082409	8.18465e-17	5_82789647	G	A	0.5971	-0.0018	0.0115	5	82789647	0.73492
0.00461	-0.142	0.062325	0.022703	A	C	BCAN	0.003757	5_82800827	C	A	-0.37267	0.063276	3.91111e-09	5_82800827	C	A	0.9955	0.0809	0.0822	5	82800827	0.0750147
0.18891	0.0403	0.010521	0.0001279	T	G	BCAN	0.19397	5_82861400	G	T	0.12403	0.010087	1.1324e-34	5_82861400	G	T	0.8045	0.0008	0.0139	5	82861400	0.901359
0.013	0.0793	0.037091	0.032519	A	G	BCAN	0.013273	6_30091857	G	A	0.19328	0.035049	3.52452e-08	6_30091857	G	A	0.9823	0.0135	0.0401	6	30091857	0.492633
0.47154	0.0067	0.008247	0.416563	T	C	BCAN	0.47169	9_86632067	C	T	-0.047038	0.0080305	4.74898e-09	9_86632067	C	T	0.5328	0.03	0.0111	9	86632067	1.12005e-05
als_dc_BCAN_1606
eaf.X	beta.X	se.X	pval.X	other_allele.X	effect_allele.X	id.X	eaf.M	SNP_37	effect_allele.M	other_allele.M	beta.M	se.M	pval.M	SNP	other_allele.Y	effect_allele.Y	eaf.Y	beta.Y	se.Y	chr37.Y	pos37.Y	pval.Y
0.39424	-0.1979	0.00836	6.91831e-124	A	G	BCAN	0.39512	1_156615114	G	A	-0.04725	0.0085688	3.53102e-08	1_156615114	G	A	0.6142	0.0167	0.0136	1	156615114	0.0306106
0.05839	-0.0968	0.017448	2.89101e-08	A	T	BCAN	0.065822	1_156804481	T	A	0.0023206	0.016132	0.885617	1_156804481	T	A	0.9358	-0.0134	0.0228	1	156804481	0.261732
0.62376	-0.0559	0.008455	3.8089e-11	G	T	BCAN	0.55365	1_175311608	T	G	-0.0025902	0.0080377	0.747257	1_175311608	G	T	0.5588	-0.0134	0.0111	1	175311608	0.0327333
0.44986	-0.0047	0.008262	0.569451	T	C	BCAN	0.44688	11_10490415	C	T	0.06038	0.0080546	6.72977e-14	11_10490415	C	T	0.5442	0.0185	0.0112	11	10490415	0.00478366
0.19568	0.0019	0.010624	0.858065	G	T	BCAN	0.80241	11_1624332	T	G	0.055891	0.010042	2.63512e-08	11_1624332	G	T	0.799	0.0179	0.0139	11	1624332	0.0239608
0.30605	-0.0296	0.008948	0.0009401	C	T	BCAN	0.30665	22_30953295	T	C	-0.049134	0.0086754	1.49451e-08	22_30953295	C	T	0.3189	-0.0067	0.0122	22	30953295	0.289146
0.30931	0.0037	0.008881	0.676962	A	G	BCAN	0.65477	3_13832611	G	A	0.053495	0.0084689	2.70894e-10	3_13832611	G	A	0.3479	0.0098	0.0117	3	13832611	0.122307
0.46593	0.0107	0.008205	0.192218	A	G	BCAN	0.45365	4_185148189	G	A	0.051401	0.0080287	1.55346e-10	4_185148189	G	A	0.5517	0.0363	0.0114	4	185148189	3.18441e-07
0.30524	0.0169	0.00892	0.05814	A	G	BCAN	0.28353	4_53916185	G	A	-0.053125	0.0089442	2.88735e-09	4_53916185	G	A	0.7303	-0.0015	0.013	4	53916185	0.803174
0.2405	-0.0152	0.009615	0.113909	C	T	BCAN	0.2591	5_139726292	T	C	-0.066033	0.0091443	5.2723e-13	5_139726292	C	T	0.2675	0.003	0.0127	5	139726292	0.62101
0.396	0.0037	0.008433	0.660852	T	C	BCAN	0.59038	5_15713072	C	T	-0.051801	0.0081358	1.95434e-10	5_15713072	C	T	0.3989	-0.0078	0.0115	5	15713072	0.201023
0.32663	-0.0131	0.008754	0.134533	A	T	BCAN	0.68434	5_81888493	T	A	-0.053422	0.0086427	6.44021e-10	5_81888493	T	A	0.3122	0.0026	0.012	5	81888493	0.651134
0.40566	0.0201	0.008346	0.016021	A	G	BCAN	0.41645	5_82789647	G	A	0.069197	0.0082408	4.77529e-17	5_82789647	G	A	0.5971	-0.0018	0.0115	5	82789647	0.73492
0.00461	-0.142	0.062325	0.022703	A	C	BCAN	0.003757	5_82800827	C	A	-0.41718	0.063267	4.35512e-11	5_82800827	C	A	0.9955	0.0809	0.0822	5	82800827	0.0750147
0.18894	0.0403	0.010535	0.0001305	C	T	BCAN	0.19371	5_82860485	T	C	0.12469	0.010082	4.70977e-35	5_82860485	C	T	0.1951	-0.0009	0.0139	5	82860485	0.88344
0.01966	0.0088	0.029485	0.765358	G	A	BCAN	0.0056738	6_29636799	A	G	0.34486	0.053049	8.10961e-11	6_29636799	G	A	0.0064	-0.0265	0.0704	6	29636799	0.449626
0.08841	0.0339	0.014396	0.018529	G	A	BCAN	0.092056	7_54966738	A	G	0.098941	0.013813	8.07235e-13	7_54966738	G	A	0.0948	-0.0008	0.0199	7	54966738	0.930056
0.03523	0.0325	0.022162	0.142513	G	A	BCAN	0.024335	9_111764298	A	G	-0.14825	0.025972	1.15239e-08	9_111764298	G	A	0.0254	-0.0594	0.0362	9	111764298	0.00515589
0.41028	0.0107	0.008324	0.19862	G	A	BCAN	0.42762	9_22026594	A	G	0.059107	0.008122	3.48337e-13	9_22026594	G	A	0.4079	0.0114	0.0114	9	22026594	0.0726947
als_dc_BCAN_1622
eaf.X	beta.X	se.X	pval.X	other_allele.X	effect_allele.X	id.X	eaf.M	SNP_37	effect_allele.M	other_allele.M	beta.M	se.M	pval.M	SNP	other_allele.Y	effect_allele.Y	eaf.Y	beta.Y	se.Y	chr37.Y	pos37.Y	pval.Y
0.39424	-0.1979	0.00836	6.91831e-124	A	G	BCAN	0.39512	1_156615114	G	A	-0.047789	0.0085687	2.46547e-08	1_156615114	G	A	0.6142	0.0167	0.0136	1	156615114	0.0306106
0.05839	-0.0968	0.017448	2.89101e-08	A	T	BCAN	0.065822	1_156804481	T	A	0.013669	0.016132	0.396798	1_156804481	T	A	0.9358	-0.0134	0.0228	1	156804481	0.261732
0.62376	-0.0559	0.008455	3.8089e-11	G	T	BCAN	0.55365	1_175311608	T	G	-0.0089532	0.0080376	0.26532	1_175311608	G	T	0.5588	-0.0134	0.0111	1	175311608	0.0327333
0.36884	-0.0037	0.008566	0.665798	T	C	BCAN	0.41096	10_105455528	C	T	-0.048768	0.0081414	2.11934e-09	10_105455528	C	T	0.5885	0.012	0.0115	10	105455528	0.060054
0.34791	0.0023	0.008654	0.790414	T	G	BCAN	0.36191	10_105599770	G	T	-0.054466	0.0083113	5.71479e-11	10_105599770	G	T	0.6521	0.0053	0.0117	10	105599770	0.372971
0.47171	-0.0032	0.008354	0.701684	T	C	BCAN	0.5128	10_49844458	C	T	-0.045332	0.0080092	1.52757e-08	10_49844458	C	T	0.5062	-0.0206	0.0112	10	49844458	0.00185425
0.24831	-0.004	0.009475	0.672891	C	A	BCAN	0.28003	12_12890626	A	C	0.054829	0.0089178	7.92866e-10	12_12890626	C	A	0.2754	0.0113	0.0189	12	12890626	0.25202
0.35141	0.0044	0.008608	0.609257	T	C	BCAN	0.67867	14_100588279	C	T	-0.047186	0.0085922	4.01328e-08	14_100588279	C	T	0.3268	-0.0033	0.0118	14	100588279	0.55753
0.09052	-0.0203	0.014189	0.152534	C	T	BCAN	0.14127	17_42999702	T	C	-0.098035	0.011489	1.48594e-17	17_42999702	C	T	0.1483	0.0084	0.0154	17	42999702	0.293847
0.17071	-0.0196	0.01097	0.073988	T	C	BCAN	0.21978	17_44865603	C	T	0.056608	0.010204	2.91743e-08	17_44865603	C	T	0.7776	0.0444	0.0137	17	44865603	1.97327e-07
0.30605	-0.0296	0.008948	0.0009401	C	T	BCAN	0.30665	22_30953295	T	C	-0.052781	0.0086747	1.18195e-09	22_30953295	C	T	0.3189	-0.0067	0.0122	22	30953295	0.289146
0.43857	0.0051	0.008254	0.536662	G	A	BCAN	0.55633	2_201134736	A	G	0.044261	0.0080636	4.07474e-08	2_201134736	G	A	0.5528	-0.0062	0.0112	2	201134736	0.286642
0.31096	-0.0142	0.008897	0.110465	G	A	BCAN	0.65003	4_54215243	A	G	0.055383	0.0083711	3.74973e-11	4_54215243	G	A	0.6695	-0.0056	0.0118	4	54215243	0.353753
0.2405	-0.0152	0.009615	0.113909	C	T	BCAN	0.2591	5_139726292	T	C	-0.050617	0.0091475	3.16446e-08	5_139726292	C	T	0.2675	0.003	0.0127	5	139726292	0.62101
0.42766	0	0.00706	0.999178	A	G	BCAN	0.41888	5_159635883	G	A	0.044352	0.0080561	3.71279e-08	5_159635883	G	A	0.578	-0.0138	0.0112	5	159635883	0.0300687
0.38695	0.0188	0.00842	0.025566	C	T	BCAN	0.33323	5_78416416	T	C	-0.047276	0.0084605	2.319e-08	5_78416416	C	T	0.3409	-0.0035	0.0117	5	78416416	0.54031
0.32663	-0.0131	0.008754	0.134533	A	T	BCAN	0.68434	5_81888493	T	A	-0.047696	0.0086437	3.45621e-08	5_81888493	T	A	0.3122	0.0026	0.012	5	81888493	0.651134
0.41467	-0.0139	0.008335	0.095378	A	G	BCAN	0.40962	5_82394383	G	A	-0.045695	0.0081404	2.00124e-08	5_82394383	G	A	0.5825	0.0073	0.0112	5	82394383	0.213692
0.40566	0.0201	0.008346	0.016021	A	G	BCAN	0.41645	5_82789647	G	A	0.086803	0.0082355	6.23735e-26	5_82789647	G	A	0.5971	-0.0018	0.0115	5	82789647	0.73492
0.00461	-0.142	0.062325	0.022703	A	C	BCAN	0.003757	5_82800827	C	A	-0.44946	0.06326	1.23027e-12	5_82800827	C	A	0.9955	0.0809	0.0822	5	82800827	0.0750147
0.18891	0.0403	0.010521	0.0001279	T	G	BCAN	0.19397	5_82861400	G	T	0.1358	0.010082	3.06196e-41	5_82861400	G	T	0.8045	0.0008	0.0139	5	82861400	0.901359
0.0827	-0.0565	0.015175	0.0001966	G	A	BCAN	0.13082	6_31745464	A	G	-0.080408	0.011875	1.30317e-11	6_31745464	G	A	0.1017	-0.0177	0.0196	6	31745464	0.100201
0.06908	0.0145	0.016178	0.370112	A	G	BCAN	0.055565	8_130645692	G	A	0.096121	0.017437	3.56697e-08	8_130645692	G	A	0.9422	-0.0064	0.0393	8	130645692	0.726052
0.21204	0.0139	0.010118	0.169493	G	C	BCAN	0.7679	8_75088047	C	G	-0.056862	0.0094573	1.84714e-09	8_75088047	G	C	0.771	0.0068	0.0132	8	75088047	0.317513
als_dc_BCAN_1624
eaf.X	beta.X	se.X	pval.X	other_allele.X	effect_allele.X	id.X	eaf.M	SNP_37	effect_allele.M	other_allele.M	beta.M	se.M	pval.M	SNP	other_allele.Y	effect_allele.Y	eaf.Y	beta.Y	se.Y	chr37.Y	pos37.Y	pval.Y
0.39424	-0.1979	0.00836	6.91831e-124	A	G	BCAN	0.39512	1_156615114	G	A	-0.048544	0.0085686	1.48013e-08	1_156615114	G	A	0.6142	0.0167	0.0136	1	156615114	0.0306106
0.05839	-0.0968	0.017448	2.89101e-08	A	T	BCAN	0.065822	1_156804481	T	A	0.027449	0.016131	0.0888382	1_156804481	T	A	0.9358	-0.0134	0.0228	1	156804481	0.261732
0.62376	-0.0559	0.008455	3.8089e-11	G	T	BCAN	0.55365	1_175311608	T	G	-0.0099424	0.0080375	0.216103	1_175311608	G	T	0.5588	-0.0134	0.0111	1	175311608	0.0327333
0.38991	0.0023	0.008386	0.783883	C	T	BCAN	0.60747	10_105621859	T	C	-0.057024	0.0081898	3.40408e-12	10_105621859	C	T	0.6023	-0.0037	0.0112	10	105621859	0.501159
0.11655	-0.0236	0.012848	0.066239	T	C	BCAN	0.092981	11_257308	C	T	-0.089334	0.013885	1.26183e-10	11_257308	C	T	0.9059	0.0096	0.0202	11	257308	0.351837
0.11562	-0.0167	0.012737	0.189793	T	C	BCAN	0.16059	17_42947314	C	T	-0.097932	0.010885	2.45471e-19	17_42947314	C	T	0.8319	-0.0149	0.0147	17	42947314	0.0673743
0.43607	0.0221	0.008262	0.007476	C	T	BCAN	0.55068	17_43144195	T	C	0.055738	0.0080375	4.14954e-12	17_43144195	C	T	0.5434	0.0137	0.0111	17	43144195	0.0291569
0.17071	-0.0196	0.01097	0.073988	T	C	BCAN	0.21978	17_44865603	C	T	0.095485	0.010195	7.99834e-21	17_44865603	C	T	0.7776	0.0444	0.0137	17	44865603	1.97327e-07
0.30017	-0.003	0.008869	0.735178	A	C	BCAN	0.29044	17_73888427	C	A	0.048226	0.0087615	3.73594e-08	17_73888427	C	A	0.704	0.0145	0.0122	17	73888427	0.036157
0.20868	-0.0078	0.010151	0.442248	G	C	BCAN	0.20909	19_19035370	C	G	0.0547	0.0099596	4.00129e-08	19_19035370	G	C	0.206	0.0195	0.0153	19	19035370	0.025465
0.00672	0.1254	0.050733	0.013444	T	C	BCAN	0.0085107	1_108566971	C	T	0.26619	0.044037	1.51356e-09	1_108566971	C	T	0.9926	-0.0444	0.0735	1	108566971	0.247921
0.44485	-0.0136	0.008215	0.097815	T	C	BCAN	0.55557	22_30667277	C	T	-0.045	0.0080786	2.5633e-08	22_30667277	C	T	0.4229	-0.0078	0.0114	22	30667277	0.199078
0.31806	0.0163	0.008849	0.065486	A	G	BCAN	0.63138	22_38450620	G	A	-0.055142	0.0082522	2.39332e-11	22_38450620	G	A	0.3843	0.0195	0.0114	22	38450620	0.00353361
0.30931	0.0037	0.008881	0.676962	A	G	BCAN	0.65477	3_13832611	G	A	0.058298	0.0084679	5.90201e-12	3_13832611	G	A	0.3479	0.0098	0.0117	3	13832611	0.122307
0.14182	-0.0111	0.01169	0.34236	G	A	BCAN	0.16282	3_183354008	A	G	-0.077964	0.010859	7.12853e-13	3_183354008	G	A	0.16	-0.0144	0.0152	3	183354008	0.0853377
0.31094	0.0142	0.00889	0.110198	G	C	BCAN	0.35009	4_54135271	C	G	-0.066811	0.0083518	1.29122e-15	4_54135271	G	C	0.3293	0.0067	0.0118	4	54135271	0.277638
0.24436	0.0165	0.009594	0.085456	G	A	BCAN	0.73873	5_139727260	A	G	0.055458	0.0091129	1.17355e-09	5_139727260	G	A	0.726	-0.0028	0.0126	5	139727260	0.633923
0.30889	0.0112	0.008895	0.207972	C	T	BCAN	0.30886	5_64604810	T	C	-0.050741	0.0087989	8.15643e-09	5_64604810	C	T	0.2974	0.0024	0.0123	5	64604810	0.685596
0.33044	-0.0136	0.008734	0.119448	T	C	BCAN	0.67858	5_81882387	C	T	-0.051316	0.008582	2.26308e-09	5_81882387	C	T	0.3191	0.0055	0.0119	5	81882387	0.363031
0.40566	0.0201	0.008346	0.016021	A	G	BCAN	0.41645	5_82789647	G	A	0.10549	0.0082285	1.57761e-37	5_82789647	G	A	0.5971	-0.0018	0.0115	5	82789647	0.73492
0.00461	-0.142	0.062325	0.022703	A	C	BCAN	0.003757	5_82800827	C	A	-0.45246	0.063259	8.70964e-13	5_82800827	C	A	0.9955	0.0809	0.0822	5	82800827	0.0750147
0.18891	0.0403	0.010521	0.0001279	T	G	BCAN	0.19397	5_82861400	G	T	0.159	0.010071	6.19441e-56	5_82861400	G	T	0.8045	0.0008	0.0139	5	82861400	0.901359
0.46894	0.0165	0.008202	0.044239	C	A	BCAN	0.47186	6_26229161	A	C	0.052259	0.0080207	7.36207e-11	6_26229161	C	A	0.5118	0.0155	0.0112	6	26229161	0.01552
0.22646	-0.0231	0.009813	0.018567	A	G	BCAN	0.28315	6_29102861	G	A	-0.053814	0.0088734	1.33752e-09	6_29102861	G	A	0.746	0.0039	0.0132	6	29102861	0.541612
0.06908	0.0145	0.016178	0.370112	A	G	BCAN	0.055565	8_130645692	G	A	0.13303	0.01743	2.36592e-14	8_130645692	G	A	0.9422	-0.0064	0.0393	8	130645692	0.726052
0.45851	0.0158	0.008321	0.05759	T	C	BCAN	0.4693	8_144977279	C	T	-0.04461	0.0080061	2.53863e-08	8_144977279	C	T	0.5257	-0.0257	0.0119	8	144977279	0.00031221
als_dc_BCAN_1625
eaf.X	beta.X	se.X	pval.X	other_allele.X	effect_allele.X	id.X	eaf.M	SNP_37	effect_allele.M	other_allele.M	beta.M	se.M	pval.M	SNP	other_allele.Y	effect_allele.Y	eaf.Y	beta.Y	se.Y	chr37.Y	pos37.Y	pval.Y
0.39424	-0.1979	0.00836	6.91831e-124	A	G	BCAN	0.39512	1_156615114	G	A	-0.051595	0.008568	1.74421e-09	1_156615114	G	A	0.6142	0.0167	0.0136	1	156615114	0.0306106
0.05839	-0.0968	0.017448	2.89101e-08	A	T	BCAN	0.065822	1_156804481	T	A	0.026865	0.016131	0.0958517	1_156804481	T	A	0.9358	-0.0134	0.0228	1	156804481	0.261732
0.62376	-0.0559	0.008455	3.8089e-11	G	T	BCAN	0.55365	1_175311608	T	G	-0.0073942	0.0080376	0.357602	1_175311608	G	T	0.5588	-0.0134	0.0111	1	175311608	0.0327333
0.38991	0.0023	0.008386	0.783883	C	T	BCAN	0.60747	10_105621859	T	C	-0.055552	0.0081902	1.1995e-11	10_105621859	C	T	0.6023	-0.0037	0.0112	10	105621859	0.501159
0.11562	-0.0167	0.012737	0.189793	T	C	BCAN	0.16059	17_42947314	C	T	-0.10158	0.010884	1.09396e-20	17_42947314	C	T	0.8319	-0.0149	0.0147	17	42947314	0.0673743
0.36503	-0.0106	0.008487	0.211668	C	G	BCAN	0.35418	17_43185492	G	C	-0.046395	0.0084812	4.52585e-08	17_43185492	G	C	0.6351	0.0238	0.0118	17	43185492	0.00073594
0.30007	-0.0031	0.009013	0.73089	A	G	BCAN	0.29	17_73888423	G	A	0.051178	0.0087612	5.22637e-09	17_73888423	G	A	0.7041	0.0145	0.0122	17	73888423	0.0359813
0.0079	0.0515	0.047169	0.27491	G	A	BCAN	0.01032	1_109041768	A	G	0.22335	0.040341	3.111e-08	1_109041768	G	A	0.008	0.0566	0.0687	1	109041768	0.12828
0.42999	0	0.007119	0.995808	C	T	BCAN	0.57075	1_16510894	T	C	-0.044675	0.00806	3.00054e-08	1_16510894	C	T	0.5753	-0.0066	0.0112	1	16510894	0.262164
0.31806	0.0163	0.008849	0.065486	A	G	BCAN	0.63138	22_38450620	G	A	-0.057088	0.0082518	4.65586e-12	22_38450620	G	A	0.3843	0.0195	0.0114	22	38450620	0.00353361
0.30931	0.0037	0.008881	0.676962	A	G	BCAN	0.65477	3_13832611	G	A	0.056709	0.0084682	2.1677e-11	3_13832611	G	A	0.3479	0.0098	0.0117	3	13832611	0.122307
0.31094	0.0142	0.00889	0.110198	G	C	BCAN	0.35009	4_54135271	C	G	-0.066113	0.008352	2.53513e-15	4_54135271	G	C	0.3293	0.0067	0.0118	4	54135271	0.277638
0.24887	-0.0155	0.009536	0.104064	T	C	BCAN	0.26471	5_139719991	C	T	-0.057078	0.0090442	2.81061e-10	5_139719991	C	T	0.7266	-0.0082	0.0126	5	139719991	0.215137
0.30889	0.0112	0.008895	0.207972	C	T	BCAN	0.30886	5_64604810	T	C	-0.053717	0.0087983	1.03753e-09	5_64604810	C	T	0.2974	0.0024	0.0123	5	64604810	0.685596
0.33044	-0.0136	0.008734	0.119448	T	C	BCAN	0.67858	5_81882387	C	T	-0.053645	0.0085816	4.12667e-10	5_81882387	C	T	0.3191	0.0055	0.0119	5	81882387	0.363031
0.37274	-0.019	0.008485	0.025134	A	G	BCAN	0.66551	5_82266050	G	A	-0.048794	0.0084616	8.16582e-09	5_82266050	G	A	0.3407	0.0259	0.0121	5	82266050	0.00038415
0.40566	0.0201	0.008346	0.016021	A	G	BCAN	0.41645	5_82789647	G	A	0.095833	0.0082323	2.95121e-31	5_82789647	G	A	0.5971	-0.0018	0.0115	5	82789647	0.73492
0.00461	-0.142	0.062325	0.022703	A	C	BCAN	0.003757	5_82800827	C	A	-0.47493	0.063254	6.15177e-14	5_82800827	C	A	0.9955	0.0809	0.0822	5	82800827	0.0750147
0.18891	0.0403	0.010521	0.0001279	T	G	BCAN	0.19397	5_82861400	G	T	0.15193	0.010074	3.26588e-51	5_82861400	G	T	0.8045	0.0008	0.0139	5	82861400	0.901359
0.12857	-0.0347	0.012333	0.004898	G	A	BCAN	0.13766	6_112121096	A	G	-0.063034	0.011519	4.48332e-08	6_112121096	G	A	0.147	-0.0025	0.0153	6	112121096	0.721833
0.26264	0.003	0.009324	0.747633	A	G	BCAN	0.22994	6_26168903	G	A	0.054396	0.0095266	1.14051e-08	6_26168903	G	A	0.7613	-0.0283	0.0129	6	26168903	0.00026203
0.09218	-0.053	0.014464	0.000248	C	T	BCAN	0.12613	6_32005267	T	C	-0.084957	0.01235	6.15177e-12	6_32005267	C	T	0.0885	-0.0257	0.0231	6	32005267	0.0478897
0.06908	0.0145	0.016178	0.370112	A	G	BCAN	0.055565	8_130645692	G	A	0.13044	0.01743	7.4131e-14	8_130645692	G	A	0.9422	-0.0064	0.0393	8	130645692	0.726052
0.03571	0.0321	0.022085	0.146093	T	A	BCAN	0.022631	9_111627658	A	T	-0.1664	0.027337	1.16279e-09	9_111627658	T	A	0.0236	-0.0742	0.0387	9	111627658	0.00127621
0.00391	-0.0262	0.063719	0.680942	C	T	BCAN	0.0019506	9_29857341	T	C	-0.50344	0.091218	3.43479e-08	9_29857341	C	T	0.0022	-0.1682	0.1324	9	29857341	0.0256385
als_dc_BCAN_1626
eaf.X	beta.X	se.X	pval.X	other_allele.X	effect_allele.X	id.X	eaf.M	SNP_37	effect_allele.M	other_allele.M	beta.M	se.M	pval.M	SNP	other_allele.Y	effect_allele.Y	eaf.Y	beta.Y	se.Y	chr37.Y	pos37.Y	pval.Y
0.39424	-0.1979	0.00836	6.91831e-124	A	G	BCAN	0.39512	1_156615114	G	A	-0.047339	0.0085688	3.32966e-08	1_156615114	G	A	0.6142	0.0167	0.0136	1	156615114	0.0306106
0.05839	-0.0968	0.017448	2.89101e-08	A	T	BCAN	0.065822	1_156804481	T	A	0.015537	0.016132	0.335483	1_156804481	T	A	0.9358	-0.0134	0.0228	1	156804481	0.261732
0.62376	-0.0559	0.008455	3.8089e-11	G	T	BCAN	0.55365	1_175311608	T	G	-0.0056869	0.0080377	0.479237	1_175311608	G	T	0.5588	-0.0134	0.0111	1	175311608	0.0327333
0.36884	-0.0037	0.008566	0.665798	T	C	BCAN	0.41096	10_105455528	C	T	-0.063514	0.0081382	6.16595e-15	10_105455528	C	T	0.5885	0.012	0.0115	10	105455528	0.060054
0.46099	-0.01	0.008197	0.222458	A	G	BCAN	0.49234	10_18651860	G	A	0.045311	0.0079723	1.33137e-08	10_18651860	G	A	0.5032	-0.0174	0.011	10	18651860	0.00677753
0.44986	-0.0047	0.008262	0.569451	T	C	BCAN	0.44688	11_10490415	C	T	0.051958	0.0080564	1.13999e-10	11_10490415	C	T	0.5442	0.0185	0.0112	11	10490415	0.00478366
0.09625	-0.0198	0.013791	0.151083	C	T	BCAN	0.14483	17_43032557	T	C	-0.095823	0.01138	3.90841e-17	17_43032557	C	T	0.1506	0.01	0.0153	17	43032557	0.214077
0.14533	-0.0238	0.011724	0.042353	T	C	BCAN	0.83499	20_45186397	C	T	0.071503	0.0108	3.63915e-11	20_45186397	C	T	0.1719	-0.01	0.0147	20	45186397	0.201116
0.30255	-0.0073	0.009045	0.419621	T	C	BCAN	0.32807	22_30764664	C	T	-0.0553	0.0085732	1.13266e-10	22_30764664	C	T	0.6644	-0.007	0.0117	22	30764664	0.249283
0.32005	0.0155	0.008827	0.079107	C	G	BCAN	0.62685	22_38452254	G	C	-0.04829	0.0082288	4.44222e-09	22_38452254	G	C	0.3903	0.018	0.0113	22	38452254	0.00654766
0.44573	0.0012	0.008528	0.888099	G	T	BCAN	0.4328	2_16809949	T	G	0.047239	0.0080427	4.30923e-09	2_16809949	G	T	0.4286	0.0071	0.0115	2	16809949	0.237177
0.13189	-0.0156	0.01223	0.202104	G	A	BCAN	0.1606	2_203808532	A	G	-0.062886	0.010886	7.67715e-09	2_203808532	G	A	0.1559	0.0198	0.0152	2	203808532	0.022616
0.30931	0.0037	0.008881	0.676962	A	G	BCAN	0.65477	3_13832611	G	A	0.048828	0.0084698	8.24328e-09	3_13832611	G	A	0.3479	0.0098	0.0117	3	13832611	0.122307
0.14182	-0.0111	0.01169	0.34236	G	A	BCAN	0.16282	3_183354008	A	G	-0.069283	0.010861	1.80426e-10	3_183354008	G	A	0.16	-0.0144	0.0152	3	183354008	0.0853377
0.4929	-0.0014	0.008151	0.863634	T	C	BCAN	0.51093	5_171903310	C	T	0.049161	0.0080273	9.21722e-10	5_171903310	C	T	0.4828	0.0162	0.0113	5	171903310	0.0128684
0.29086	0.0009	0.009267	0.922631	T	C	BCAN	0.25681	5_64965900	C	T	-0.05153	0.0091959	2.11739e-08	5_64965900	C	T	0.7463	-0.002	0.0127	5	64965900	0.732408
0.40566	0.0201	0.008346	0.016021	A	G	BCAN	0.41645	5_82789647	G	A	0.081414	0.0082372	5.29663e-23	5_82789647	G	A	0.5971	-0.0018	0.0115	5	82789647	0.73492
0.00461	-0.142	0.062325	0.022703	A	C	BCAN	0.003757	5_82800827	C	A	-0.44465	0.063261	2.12814e-12	5_82800827	C	A	0.9955	0.0809	0.0822	5	82800827	0.0750147
0.19713	0.0372	0.010346	0.0003238	T	C	BCAN	0.20235	5_82857870	C	T	0.13452	0.0099565	1.77419e-41	5_82857870	C	T	0.7942	0.0096	0.0137	5	82857870	0.185579
0.12833	-0.0341	0.01236	0.005799	C	T	BCAN	0.13777	6_112148293	T	C	-0.06565	0.011514	1.19454e-08	6_112148293	C	T	0.1473	-0.0019	0.0153	6	112148293	0.790216
0.22646	-0.0231	0.009813	0.018567	A	G	BCAN	0.28315	6_29102861	G	A	-0.064486	0.0088711	3.69828e-13	6_29102861	G	A	0.746	0.0039	0.0132	6	29102861	0.541612
0.43397	0.0096	0.008264	0.245346	C	A	BCAN	0.45309	6_31025713	A	C	0.047436	0.00802	3.35815e-09	6_31025713	C	A	0.5019	0.0294	0.0113	6	31025713	2.11896e-05
0.37781	0.007	0.008464	0.408196	G	A	BCAN	0.3537	8_120953873	A	G	0.053003	0.0084218	3.1434e-10	8_120953873	G	A	0.364	0.0006	0.0114	8	120953873	0.904185
0.33667	0.0031	0.008833	0.725627	A	T	BCAN	0.29549	8_122488796	T	A	0.048268	0.0088135	4.37019e-08	8_122488796	T	A	0.7069	-0.0058	0.0122	8	122488796	0.353114
0.06908	0.0145	0.016178	0.370112	A	G	BCAN	0.055565	8_130645692	G	A	0.1048	0.017436	1.86681e-09	8_130645692	G	A	0.9422	-0.0064	0.0393	8	130645692	0.726052
als_dc_BCAN_1632
eaf.X	beta.X	se.X	pval.X	other_allele.X	effect_allele.X	id.X	eaf.M	SNP_37	effect_allele.M	other_allele.M	beta.M	se.M	pval.M	SNP	other_allele.Y	effect_allele.Y	eaf.Y	beta.Y	se.Y	chr37.Y	pos37.Y	pval.Y
0.39424	-0.1979	0.00836	6.91831e-124	A	G	BCAN	0.39512	1_156615114	G	A	-0.048814	0.0085685	1.23084e-08	1_156615114	G	A	0.6142	0.0167	0.0136	1	156615114	0.0306106
0.05839	-0.0968	0.017448	2.89101e-08	A	T	BCAN	0.065822	1_156804481	T	A	0.014468	0.016132	0.369811	1_156804481	T	A	0.9358	-0.0134	0.0228	1	156804481	0.261732
0.62376	-0.0559	0.008455	3.8089e-11	G	T	BCAN	0.55365	1_175311608	T	G	-0.0025282	0.0080377	0.753113	1_175311608	G	T	0.5588	-0.0134	0.0111	1	175311608	0.0327333
0.14676	0.0041	0.011608	0.723932	G	A	BCAN	0.86219	10_105639421	A	G	-0.066177	0.011659	1.39091e-08	10_105639421	G	A	0.847	0.0086	0.0151	10	105639421	0.274415
0.47361	-0.0024	0.008387	0.774746	T	C	BCAN	0.507	10_49824141	C	T	-0.053043	0.0079936	3.28095e-11	10_49824141	C	T	0.5101	-0.0207	0.0112	10	49824141	0.00187663
0.12783	0.0093	0.012244	0.447535	T	C	BCAN	0.10931	11_82432134	C	T	-0.073685	0.012765	7.88678e-09	11_82432134	C	T	0.8895	0.0113	0.0177	11	82432134	0.224321
0.0227	-0.0133	0.028681	0.642845	G	C	BCAN	0.015023	15_63092900	C	G	0.20321	0.033479	1.29628e-09	15_63092900	G	C	0.0141	0.0131	0.0531	15	63092900	0.607205
0.22535	0.0146	0.009851	0.138332	G	A	BCAN	0.25338	16_1025464	A	G	0.052259	0.0091719	1.22518e-08	16_1025464	G	A	0.251	-0.0242	0.0139	16	1025464	0.00314147
0.11562	-0.0167	0.012737	0.189793	T	C	BCAN	0.16059	17_42947314	C	T	-0.088382	0.010888	4.93174e-16	17_42947314	C	T	0.8319	-0.0149	0.0147	17	42947314	0.0673743
0.43607	0.0221	0.008262	0.007476	C	T	BCAN	0.55068	17_43144195	T	C	0.0502	0.0080386	4.29734e-10	17_43144195	C	T	0.5434	0.0137	0.0111	17	43144195	0.0291569
0.00091	0.1721	0.128944	0.181979	C	T	BCAN	0.0017924	18_12477269	T	C	0.5902	0.10677	3.27115e-08	18_12477269	C	T	0.0015	-0.3352	0.1859	18	12477269	0.00228856
0.44485	-0.0136	0.008215	0.097815	T	C	BCAN	0.55557	22_30667277	C	T	-0.060791	0.0080753	5.28445e-14	22_30667277	C	T	0.4229	-0.0078	0.0114	22	30667277	0.199078
0.32005	0.0155	0.008827	0.079107	C	G	BCAN	0.62685	22_38452254	G	C	-0.06298	0.0082256	1.96336e-14	22_38452254	G	C	0.3903	0.018	0.0113	22	38452254	0.00654766
0.30928	0.0037	0.00881	0.674503	T	C	BCAN	0.65466	3_13835087	C	T	0.053366	0.0084434	2.64423e-10	3_13835087	C	T	0.3477	0.0103	0.0116	3	13835087	0.105092
0.00457	-0.0035	0.060394	0.953786	A	C	BCAN	0.0030527	5_72811079	C	A	-0.4433	0.081223	4.85736e-08	5_72811079	C	A	0.9972	-0.0244	0.1467	5	72811079	0.721641
0.32663	-0.0131	0.008754	0.134533	A	T	BCAN	0.68434	5_81888493	T	A	-0.053346	0.0086427	6.80769e-10	5_81888493	T	A	0.3122	0.0026	0.012	5	81888493	0.651134
0.0626	0.0321	0.016993	0.058896	A	G	BCAN	0.05067	5_82658571	G	A	0.10112	0.018368	3.7145e-08	5_82658571	G	A	0.9483	0.0189	0.0249	5	82658571	0.158628
0.40566	0.0201	0.008346	0.016021	A	G	BCAN	0.41645	5_82789647	G	A	0.10355	0.0082293	3.17687e-36	5_82789647	G	A	0.5971	-0.0018	0.0115	5	82789647	0.73492
0.00461	-0.142	0.062325	0.022703	A	C	BCAN	0.003757	5_82800827	C	A	-0.52392	0.063242	1.2331e-16	5_82800827	C	A	0.9955	0.0809	0.0822	5	82800827	0.0750147
0.18894	0.0403	0.010535	0.0001305	C	T	BCAN	0.19371	5_82860485	T	C	0.15941	0.010066	2.93089e-56	5_82860485	C	T	0.1951	-0.0009	0.0139	5	82860485	0.88344
0.22769	0.0008	0.010055	0.936583	C	T	BCAN	0.76823	6_142548099	T	C	0.055576	0.0094869	4.72607e-09	6_142548099	C	T	0.756	-0.0286	0.0127	6	142548099	0.00019066
0.08839	-0.0507	0.014692	0.0005587	A	G	BCAN	0.134	6_31807540	G	A	-0.096732	0.011671	1.19674e-16	6_31807540	G	A	0.8954	0.0176	0.0192	6	31807540	0.0950152
0.35258	0.0013	0.008442	0.877623	C	T	BCAN	0.34471	7_18907030	T	C	-0.046461	0.0083967	3.16957e-08	7_18907030	C	T	0.3634	0.0055	0.0116	7	18907030	0.356445
0.06908	0.0145	0.016178	0.370112	A	G	BCAN	0.055565	8_130645692	G	A	0.13092	0.01743	6.01174e-14	8_130645692	G	A	0.9422	-0.0064	0.0393	8	130645692	0.726052
als_dc_BCAN_1633
eaf.X	beta.X	se.X	pval.X	other_allele.X	effect_allele.X	id.X	eaf.M	SNP_37	effect_allele.M	other_allele.M	beta.M	se.M	pval.M	SNP	other_allele.Y	effect_allele.Y	eaf.Y	beta.Y	se.Y	chr37.Y	pos37.Y	pval.Y
0.39424	-0.1979	0.00836	6.91831e-124	A	G	BCAN	0.39512	1_156615114	G	A	-0.048565	0.0085686	1.45881e-08	1_156615114	G	A	0.6142	0.0167	0.0136	1	156615114	0.0306106
0.05839	-0.0968	0.017448	2.89101e-08	A	T	BCAN	0.065822	1_156804481	T	A	0.024476	0.016131	0.129199	1_156804481	T	A	0.9358	-0.0134	0.0228	1	156804481	0.261732
0.62376	-0.0559	0.008455	3.8089e-11	G	T	BCAN	0.55365	1_175311608	T	G	-0.0014099	0.0080377	0.86076	1_175311608	G	T	0.5588	-0.0134	0.0111	1	175311608	0.0327333
0.14676	0.0041	0.011608	0.723932	G	A	BCAN	0.86219	10_105639421	A	G	-0.069637	0.011658	2.35288e-09	10_105639421	G	A	0.847	0.0086	0.0151	10	105639421	0.274415
0.47171	-0.0032	0.008354	0.701684	T	C	BCAN	0.5128	10_49844458	C	T	-0.054838	0.0080073	7.60326e-12	10_49844458	C	T	0.5062	-0.0206	0.0112	10	49844458	0.00185425
0.36391	-0.0033	0.008696	0.704332	C	T	BCAN	0.36363	11_82443417	T	C	-0.047141	0.0082388	1.06341e-08	11_82443417	C	T	0.3636	-0.0037	0.0115	11	82443417	0.5115
0.40685	-0.0045	0.00844	0.593903	A	G	BCAN	0.55822	16_51449760	G	A	-0.044805	0.0080641	2.78163e-08	16_51449760	G	A	0.438	0.0169	0.0111	16	51449760	0.00900285
0.11562	-0.0167	0.012737	0.189793	T	C	BCAN	0.16059	17_42947314	C	T	-0.085326	0.010889	4.7863e-15	17_42947314	C	T	0.8319	-0.0149	0.0147	17	42947314	0.0673743
0.43607	0.0221	0.008262	0.007476	C	T	BCAN	0.55068	17_43144195	T	C	0.046903	0.0080393	5.45632e-09	17_43144195	C	T	0.5434	0.0137	0.0111	17	43144195	0.0291569
0.44485	-0.0136	0.008215	0.097815	T	C	BCAN	0.55557	22_30667277	C	T	-0.060899	0.0080752	4.77529e-14	22_30667277	C	T	0.4229	-0.0078	0.0114	22	30667277	0.199078
0.32932	0.0166	0.008747	0.057731	G	C	BCAN	0.6204	22_38467784	C	G	-0.059949	0.0082235	3.17687e-13	22_38467784	G	C	0.6047	-0.0161	0.0114	22	38467784	0.0142005
0.3871	0.0029	0.008397	0.729834	T	C	BCAN	0.60243	3_13836296	C	T	0.057106	0.0081622	2.67917e-12	3_13836296	C	T	0.3974	0.0056	0.0114	3	13836296	0.341845
0.06457	-0.0091	0.016487	0.580972	G	A	BCAN	0.072593	3_183383310	A	G	-0.11147	0.015712	1.32739e-12	3_183383310	G	A	0.0711	-0.0035	0.0223	3	183383310	0.732987
0.39031	-0.0102	0.008468	0.228374	G	A	BCAN	0.39289	4_185124305	A	G	-0.053826	0.0081726	4.58142e-11	4_185124305	G	A	0.4015	0.0113	0.0113	4	185124305	0.0723294
0.34099	-0.0104	0.008695	0.231674	C	T	BCAN	0.63313	4_54109623	T	C	0.058066	0.0082632	2.15278e-12	4_54109623	C	T	0.6495	-0.0035	0.0116	4	54109623	0.530929
0.24821	-0.0158	0.009496	0.09613	C	T	BCAN	0.26351	5_139720831	T	C	-0.052007	0.0090578	9.46237e-09	5_139720831	C	T	0.2726	0.0081	0.0126	5	139720831	0.219019
0.33044	-0.0136	0.008734	0.119448	T	C	BCAN	0.67858	5_81882387	C	T	-0.057311	0.0085808	2.44343e-11	5_81882387	C	T	0.3191	0.0055	0.0119	5	81882387	0.363031
0.40566	0.0201	0.008346	0.016021	A	G	BCAN	0.41645	5_82789647	G	A	0.089895	0.0082344	1.07152e-27	5_82789647	G	A	0.5971	-0.0018	0.0115	5	82789647	0.73492
0.00461	-0.142	0.062325	0.022703	A	C	BCAN	0.003757	5_82800827	C	A	-0.43142	0.063264	9.31108e-12	5_82800827	C	A	0.9955	0.0809	0.0822	5	82800827	0.0750147
0.18894	0.0403	0.010535	0.0001305	C	T	BCAN	0.19371	5_82860485	T	C	0.17434	0.010059	5.50808e-67	5_82860485	C	T	0.1951	-0.0009	0.0139	5	82860485	0.88344
0.22769	0.0008	0.010055	0.936583	A	G	BCAN	0.76832	6_142546938	G	A	0.053952	0.0094885	1.3119e-08	6_142546938	G	A	0.2441	0.0288	0.0127	6	142546938	0.00017926
0.08839	-0.0507	0.014692	0.0005587	A	G	BCAN	0.134	6_31807540	G	A	-0.091682	0.011673	4.14e-15	6_31807540	G	A	0.8954	0.0176	0.0192	6	31807540	0.0950152
0.06908	0.0145	0.016178	0.370112	A	G	BCAN	0.055565	8_130645692	G	A	0.13722	0.017428	3.56451e-15	8_130645692	G	A	0.9422	-0.0064	0.0393	8	130645692	0.726052
0.27984	0.0036	0.009053	0.690873	A	G	BCAN	0.2854	9_86574938	G	A	0.05081	0.0088652	1.00531e-08	9_86574938	G	A	0.7233	-0.0012	0.0125	9	86574938	0.834637
als_dc_BCAN_1642
eaf.X	beta.X	se.X	pval.X	other_allele.X	effect_allele.X	id.X	eaf.M	SNP_37	effect_allele.M	other_allele.M	beta.M	se.M	pval.M	SNP	other_allele.Y	effect_allele.Y	eaf.Y	beta.Y	se.Y	chr37.Y	pos37.Y	pval.Y
0.39424	-0.1979	0.00836	6.91831e-124	A	G	BCAN	0.39512	1_156615114	G	A	-0.050404	0.0085682	4.0785e-09	1_156615114	G	A	0.6142	0.0167	0.0136	1	156615114	0.0306106
0.05839	-0.0968	0.017448	2.89101e-08	A	T	BCAN	0.065822	1_156804481	T	A	0.028392	0.016131	0.0783971	1_156804481	T	A	0.9358	-0.0134	0.0228	1	156804481	0.261732
0.62376	-0.0559	0.008455	3.8089e-11	G	T	BCAN	0.55365	1_175311608	T	G	0.00075331	0.0080377	0.925331	1_175311608	G	T	0.5588	-0.0134	0.0111	1	175311608	0.0327333
0.36884	-0.0037	0.008566	0.665798	T	C	BCAN	0.41096	10_105455528	C	T	-0.055982	0.0081399	6.20869e-12	10_105455528	C	T	0.5885	0.012	0.0115	10	105455528	0.060054
0.15292	-0.003	0.01125	0.78972	C	T	BCAN	0.84545	10_105679341	T	C	-0.071569	0.011044	9.28966e-11	10_105679341	C	T	0.8286	0.0206	0.0146	10	105679341	0.0146189
0.47169	-0.0031	0.008337	0.710014	A	G	BCAN	0.51316	10_49843196	G	A	-0.048365	0.0080076	1.55991e-09	10_49843196	G	A	0.5051	-0.0211	0.0112	10	49843196	0.00146973
0.44986	-0.0047	0.008262	0.569451	T	C	BCAN	0.44688	11_10490415	C	T	0.044857	0.0080578	2.61336e-08	11_10490415	C	T	0.5442	0.0185	0.0112	11	10490415	0.00478366
0.0227	-0.0133	0.028681	0.642845	G	C	BCAN	0.015023	15_63092900	C	G	0.18268	0.033483	4.90456e-08	15_63092900	G	C	0.0141	0.0131	0.0531	15	63092900	0.607205
0.23464	0.0067	0.009659	0.48789	G	A	BCAN	0.20212	16_89907947	A	G	-0.064569	0.010007	1.11918e-10	16_89907947	G	A	0.2	0.0136	0.0141	16	89907947	0.0812739
0.11562	-0.0167	0.012737	0.189793	T	C	BCAN	0.16059	17_42947314	C	T	-0.073049	0.010892	2.02302e-11	17_42947314	C	T	0.8319	-0.0149	0.0147	17	42947314	0.0673743
0.18626	0.0087	0.010549	0.409527	G	A	BCAN	0.79924	17_65980289	A	G	-0.071767	0.0099588	5.87489e-13	17_65980289	G	A	0.7715	-0.009	0.0196	17	65980289	0.36446
0.04824	0.0006	0.018431	0.974031	C	T	BCAN	0.056166	1_215137615	T	C	-0.10943	0.017303	2.57573e-10	1_215137615	C	T	0.0616	0.0352	0.0242	1	215137615	0.0119459
0.14533	-0.0238	0.011724	0.042353	T	C	BCAN	0.83499	20_45186397	C	T	0.075914	0.010799	2.11836e-12	20_45186397	C	T	0.1719	-0.01	0.0147	20	45186397	0.201116
0.30255	-0.0073	0.009045	0.419621	T	C	BCAN	0.32807	22_30764664	C	T	-0.053134	0.0085736	5.81433e-10	22_30764664	C	T	0.6644	-0.007	0.0117	22	30764664	0.249283
0.31806	0.0163	0.008849	0.065486	A	G	BCAN	0.63138	22_38450620	G	A	-0.056259	0.008252	9.4189e-12	22_38450620	G	A	0.3843	0.0195	0.0114	22	38450620	0.00353361
0.30928	0.0037	0.00881	0.674503	T	C	BCAN	0.65466	3_13835087	C	T	0.061992	0.0084415	2.12814e-13	3_13835087	C	T	0.3477	0.0103	0.0116	3	13835087	0.105092
0.3361	0.0053	0.008793	0.546657	A	G	BCAN	0.40808	3_171800256	G	A	0.049525	0.0081907	1.49658e-09	3_171800256	G	A	0.5925	-0.0211	0.0166	3	171800256	0.0255806
0.14182	-0.0111	0.01169	0.34236	G	A	BCAN	0.16282	3_183354008	A	G	-0.071078	0.01086	6.05341e-11	3_183354008	G	A	0.16	-0.0144	0.0152	3	183354008	0.0853377
0.35518	0.0083	0.008571	0.33284	A	G	BCAN	0.62502	4_185137955	G	A	0.049468	0.00819	1.5574e-09	4_185137955	G	A	0.3811	0.0191	0.0114	4	185137955	0.00435025
0.34099	-0.0104	0.008695	0.231674	C	T	BCAN	0.63313	4_54109623	T	C	0.066125	0.0082612	1.24165e-15	4_54109623	C	T	0.6495	-0.0035	0.0116	4	54109623	0.530929
0.2405	-0.0152	0.009615	0.113909	C	T	BCAN	0.2591	5_139726292	T	C	-0.055325	0.0091466	1.47673e-09	5_139726292	C	T	0.2675	0.003	0.0127	5	139726292	0.62101
0.4929	-0.0014	0.008151	0.863634	T	C	BCAN	0.51093	5_171903310	C	T	0.044115	0.0080282	3.93822e-08	5_171903310	C	T	0.4828	0.0162	0.0113	5	171903310	0.0128684
0.34129	0.0057	0.008648	0.509831	A	G	BCAN	0.34219	5_81860791	G	A	0.047522	0.0084849	2.15179e-08	5_81860791	G	A	0.6601	-0.0033	0.0116	5	81860791	0.561011
0.40566	0.0201	0.008346	0.016021	A	G	BCAN	0.41645	5_82789647	G	A	0.086537	0.0082355	8.79023e-26	5_82789647	G	A	0.5971	-0.0018	0.0115	5	82789647	0.73492
0.00461	-0.142	0.062325	0.022703	A	C	BCAN	0.003757	5_82800827	C	A	-0.48819	0.063251	1.21339e-14	5_82800827	C	A	0.9955	0.0809	0.0822	5	82800827	0.0750147
0.18894	0.0403	0.010535	0.0001305	C	T	BCAN	0.19371	5_82860485	T	C	0.13274	0.010079	1.64816e-39	5_82860485	C	T	0.1951	-0.0009	0.0139	5	82860485	0.88344
0.1278	-0.0356	0.012383	0.00404	T	C	BCAN	0.1363	6_112110528	C	T	-0.068448	0.011587	3.5148e-09	6_112110528	C	T	0.8535	0.0021	0.0154	6	112110528	0.763865
0.08843	-0.0494	0.014694	0.0007738	A	G	BCAN	0.13271	6_31918860	G	A	-0.07835	0.011709	2.24905e-11	6_31918860	G	A	0.8958	0.0168	0.0192	6	31918860	0.110049
0.38962	0.0061	0.008425	0.469034	C	T	BCAN	0.37352	7_18915666	T	C	-0.048907	0.0083535	4.82836e-09	7_18915666	C	T	0.3909	0.0082	0.0115	7	18915666	0.181958
0.05937	0.031	0.017451	0.075672	C	T	BCAN	0.071823	7_55015505	T	C	0.091706	0.015518	3.46338e-09	7_55015505	C	T	0.0766	-0.0061	0.0226	7	55015505	0.573374
0.06908	0.0145	0.016178	0.370112	A	G	BCAN	0.055565	8_130645692	G	A	0.1255	0.017431	6.18016e-13	8_130645692	G	A	0.9422	-0.0064	0.0393	8	130645692	0.726052
als_dc_BCAN_1643
eaf.X	beta.X	se.X	pval.X	other_allele.X	effect_allele.X	id.X	eaf.M	SNP_37	effect_allele.M	other_allele.M	beta.M	se.M	pval.M	SNP	other_allele.Y	effect_allele.Y	eaf.Y	beta.Y	se.Y	chr37.Y	pos37.Y	pval.Y
0.39424	-0.1979	0.00836	6.91831e-124	A	G	BCAN	0.39512	1_156615114	G	A	-0.052279	0.0085679	1.0617e-09	1_156615114	G	A	0.6142	0.0167	0.0136	1	156615114	0.0306106
0.05839	-0.0968	0.017448	2.89101e-08	A	T	BCAN	0.065822	1_156804481	T	A	0.0173	0.016131	0.283524	1_156804481	T	A	0.9358	-0.0134	0.0228	1	156804481	0.261732
0.62376	-0.0559	0.008455	3.8089e-11	G	T	BCAN	0.55365	1_175311608	T	G	-0.0086849	0.0080376	0.279911	1_175311608	G	T	0.5588	-0.0134	0.0111	1	175311608	0.0327333
0.36884	-0.0037	0.008566	0.665798	T	C	BCAN	0.41096	10_105455528	C	T	-0.057456	0.0081396	1.71396e-12	10_105455528	C	T	0.5885	0.012	0.0115	10	105455528	0.060054
0.15289	-0.003	0.011223	0.789229	A	C	BCAN	0.84402	10_105677897	C	A	-0.0716	0.010863	4.42588e-11	10_105677897	C	A	0.1701	-0.0207	0.0146	10	105677897	0.0140145
0.47169	-0.0031	0.008337	0.710014	A	G	BCAN	0.51316	10_49843196	G	A	-0.05347	0.0080066	2.46037e-11	10_49843196	G	A	0.5051	-0.0211	0.0112	10	49843196	0.00146973
0.12783	0.0097	0.012231	0.427752	C	A	BCAN	0.11018	11_82433770	A	C	-0.069712	0.012732	4.39744e-08	11_82433770	C	A	0.1121	-0.0099	0.0176	11	82433770	0.280771
0.0227	-0.0133	0.028681	0.642845	G	C	BCAN	0.015023	15_63092900	C	G	0.18721	0.033482	2.27196e-08	15_63092900	G	C	0.0141	0.0131	0.0531	15	63092900	0.607205
0.23464	0.0067	0.009659	0.48789	G	A	BCAN	0.20212	16_89907947	A	G	-0.057776	0.010009	7.88134e-09	16_89907947	G	A	0.2	0.0136	0.0141	16	89907947	0.0812739
0.33246	-0.0081	0.008692	0.351397	C	T	BCAN	0.35561	17_42990340	T	C	-0.061552	0.0083334	1.54882e-13	17_42990340	C	T	0.3596	-0.0013	0.0115	17	42990340	0.805821
0.18626	0.0087	0.010549	0.409527	G	A	BCAN	0.79924	17_65980289	A	G	-0.069473	0.0099593	3.10456e-12	17_65980289	G	A	0.7715	-0.009	0.0196	17	65980289	0.36446
0.18343	0	0.009004	0.998837	C	T	BCAN	0.1898	17_73862646	T	C	0.055754	0.01018	4.36014e-08	17_73862646	C	T	0.1925	0.0027	0.0139	17	73862646	0.675226
0.14533	-0.0238	0.011724	0.042353	T	C	BCAN	0.83499	20_45186397	C	T	0.078737	0.010799	3.14051e-13	20_45186397	C	T	0.1719	-0.01	0.0147	20	45186397	0.201116
0.30255	-0.0073	0.009045	0.419621	T	C	BCAN	0.32807	22_30764664	C	T	-0.056512	0.0085729	4.40555e-11	22_30764664	C	T	0.6644	-0.007	0.0117	22	30764664	0.249283
0.32005	0.0155	0.008827	0.079107	C	G	BCAN	0.62685	22_38452254	G	C	-0.062686	0.0082257	2.59418e-14	22_38452254	G	C	0.3903	0.018	0.0113	22	38452254	0.00654766
0.26059	0.0084	0.009388	0.370916	G	A	BCAN	0.28923	2_201253769	A	G	-0.048542	0.0088443	4.08507e-08	2_201253769	G	A	0.2917	0.0156	0.0121	2	201253769	0.0235997
0.30928	0.0037	0.00881	0.674503	T	C	BCAN	0.65466	3_13835087	C	T	0.057376	0.0084426	1.09396e-11	3_13835087	C	T	0.3477	0.0103	0.0116	3	13835087	0.105092
0.3361	0.0053	0.008793	0.546657	A	G	BCAN	0.40808	3_171800256	G	A	0.047185	0.0081912	8.46447e-09	3_171800256	G	A	0.5925	-0.0211	0.0166	3	171800256	0.0255806
0.34099	-0.0104	0.008695	0.231674	C	T	BCAN	0.63313	4_54109623	T	C	0.065074	0.0082615	3.46737e-15	4_54109623	C	T	0.6495	-0.0035	0.0116	4	54109623	0.530929
0.30211	-0.0143	0.008942	0.109774	T	A	BCAN	0.70524	5_81877771	A	T	-0.056084	0.008819	2.05305e-10	5_81877771	T	A	0.7037	-0.0061	0.0121	5	81877771	0.324414
0.41382	-0.0135	0.00834	0.105508	C	T	BCAN	0.4118	5_82377962	T	C	-0.047596	0.0081392	5.03385e-09	5_82377962	C	T	0.421	-0.0061	0.0112	5	82377962	0.291778
0.40566	0.0201	0.008346	0.016021	A	G	BCAN	0.41645	5_82789647	G	A	0.090053	0.0082343	8.66962e-28	5_82789647	G	A	0.5971	-0.0018	0.0115	5	82789647	0.73492
0.00461	-0.142	0.062325	0.022703	A	C	BCAN	0.003757	5_82800827	C	A	-0.47852	0.063253	3.98107e-14	5_82800827	C	A	0.9955	0.0809	0.0822	5	82800827	0.0750147
0.18894	0.0403	0.010535	0.0001305	C	T	BCAN	0.19371	5_82860485	T	C	0.13544	0.010078	4.60257e-41	5_82860485	C	T	0.1951	-0.0009	0.0139	5	82860485	0.88344
0.12776	-0.0356	0.012384	0.004043	C	A	BCAN	0.13625	6_112111394	A	C	-0.073977	0.011587	1.741e-10	6_112111394	C	A	0.1465	-0.0025	0.0154	6	112111394	0.730093
0.35955	-0.0172	0.008519	0.043495	T	C	BCAN	0.41752	6_151022220	C	T	0.044791	0.0081167	3.44826e-08	6_151022220	C	T	0.5736	0.0061	0.0113	6	151022220	0.29987
0.09218	-0.053	0.014464	0.000248	C	T	BCAN	0.12613	6_32005267	T	C	-0.096376	0.012348	6.1235e-15	6_32005267	C	T	0.0885	-0.0257	0.0231	6	32005267	0.0478897
0.38962	0.0061	0.008425	0.469034	C	T	BCAN	0.37352	7_18915666	T	C	-0.047289	0.0083538	1.51985e-08	7_18915666	C	T	0.3909	0.0082	0.0115	7	18915666	0.181958
0.08841	0.0339	0.014396	0.018529	G	A	BCAN	0.092056	7_54966738	A	G	0.080461	0.013817	5.82103e-09	7_54966738	G	A	0.0948	-0.0008	0.0199	7	54966738	0.930056
0.06908	0.0145	0.016178	0.370112	A	G	BCAN	0.055565	8_130645692	G	A	0.13469	0.017429	1.1272e-14	8_130645692	G	A	0.9422	-0.0064	0.0393	8	130645692	0.726052
als_dc_BCAN_1700
eaf.X	beta.X	se.X	pval.X	other_allele.X	effect_allele.X	id.X	eaf.M	SNP_37	effect_allele.M	other_allele.M	beta.M	se.M	pval.M	SNP	other_allele.Y	effect_allele.Y	eaf.Y	beta.Y	se.Y	chr37.Y	pos37.Y	pval.Y
0.39424	-0.1979	0.00836	6.91831e-124	A	G	BCAN	0.39512	1_156615114	G	A	-0.059461	0.0085664	3.96278e-12	1_156615114	G	A	0.6142	0.0167	0.0136	1	156615114	0.0306106
0.05839	-0.0968	0.017448	2.89101e-08	A	T	BCAN	0.065822	1_156804481	T	A	0.0092441	0.016132	0.566618	1_156804481	T	A	0.9358	-0.0134	0.0228	1	156804481	0.261732
0.62376	-0.0559	0.008455	3.8089e-11	G	T	BCAN	0.55365	1_175311608	T	G	0.0017501	0.0080377	0.827639	1_175311608	G	T	0.5588	-0.0134	0.0111	1	175311608	0.0327333
0.44055	-0.0042	0.008355	0.615168	C	T	BCAN	0.39469	12_121883642	T	C	-0.045246	0.0081656	3.0318e-08	12_121883642	C	T	0.3804	0.017	0.0114	12	121883642	0.0102855
0.17071	-0.0196	0.01097	0.073988	T	C	BCAN	0.21978	17_44865603	C	T	0.098841	0.010194	3.35738e-22	17_44865603	C	T	0.7776	0.0444	0.0137	17	44865603	1.97327e-07
0.30605	-0.0296	0.008948	0.0009401	C	T	BCAN	0.30665	22_30953295	T	C	-0.050975	0.008675	4.24326e-09	22_30953295	C	T	0.3189	-0.0067	0.0122	22	30953295	0.289146
0.4907	-0.0038	0.008193	0.642786	A	G	BCAN	0.44349	22_31861950	G	A	0.045619	0.0080388	1.40088e-08	22_31861950	G	A	0.5797	0.0516	0.0114	22	31861950	8.80559e-13
0.31806	0.0163	0.008849	0.065486	A	G	BCAN	0.63138	22_38450620	G	A	-0.056002	0.008252	1.1695e-11	22_38450620	G	A	0.3843	0.0195	0.0114	22	38450620	0.00353361
0.48214	-0.0017	0.008357	0.838806	G	A	BCAN	0.46013	2_134259612	A	G	0.044934	0.0080325	2.23615e-08	2_134259612	G	A	0.4353	0.0041	0.0111	2	134259612	0.460689
0.29862	0.0036	0.008974	0.68829	T	C	BCAN	0.3073	2_217330901	C	T	-0.049602	0.0086561	1.01135e-08	2_217330901	C	T	0.6942	0.0031	0.012	2	217330901	0.596322
0.37269	-0.0056	0.008487	0.509342	C	T	BCAN	0.68678	2_98391355	T	C	-0.047614	0.0086131	3.26287e-08	2_98391355	C	T	0.6845	0.0121	0.0126	2	98391355	0.0813852
0.23152	0.0154	0.009763	0.114704	G	A	BCAN	0.73387	3_13812873	A	G	0.050124	0.009099	3.6425e-08	3_13812873	G	A	0.7307	-0.0142	0.0125	3	13812873	0.0424622
0.2933	0.0116	0.00896	0.195429	C	G	BCAN	0.36185	4_38613107	G	C	0.052741	0.0083127	2.261e-10	4_38613107	G	C	0.6786	-0.0169	0.012	4	38613107	0.01464
0.34099	-0.0104	0.008695	0.231674	C	T	BCAN	0.63313	4_54109623	T	C	0.048198	0.0082652	5.54753e-09	4_54109623	C	T	0.6495	-0.0035	0.0116	4	54109623	0.530929
0.2405	-0.0152	0.009615	0.113909	C	T	BCAN	0.2591	5_139726292	T	C	-0.087342	0.0091386	1.29122e-21	5_139726292	C	T	0.2675	0.003	0.0127	5	139726292	0.62101
0.4929	-0.0014	0.008151	0.863634	T	C	BCAN	0.51093	5_171903310	C	T	0.045288	0.008028	1.70294e-08	5_171903310	C	T	0.4828	0.0162	0.0113	5	171903310	0.0128684
0.34197	0.006	0.008597	0.485225	A	G	BCAN	0.34269	5_81864444	G	A	0.047749	0.0084839	1.83612e-08	5_81864444	G	A	0.6598	-0.0049	0.0116	5	81864444	0.398627
0.39684	-0.0182	0.008372	0.029717	G	A	BCAN	0.4338	5_81975108	A	G	0.044415	0.0080532	3.50994e-08	5_81975108	G	A	0.4327	-0.0055	0.011	5	81975108	0.327222
0.40566	0.0201	0.008346	0.016021	A	G	BCAN	0.41645	5_82789647	G	A	0.062514	0.0082425	3.43558e-14	5_82789647	G	A	0.5971	-0.0018	0.0115	5	82789647	0.73492
0.18995	0.0394	0.010497	0.0001743	G	T	BCAN	0.19526	5_82859065	T	G	0.10362	0.010053	7.14496e-25	5_82859065	G	T	0.1962	-0.0024	0.0139	5	82859065	0.712104
0.06908	0.0145	0.016178	0.370112	A	G	BCAN	0.055565	8_130645692	G	A	0.10722	0.017435	7.84693e-10	8_130645692	G	A	0.9422	-0.0064	0.0393	8	130645692	0.726052
0.46639	0.0141	0.008301	0.089408	T	C	BCAN	0.46908	8_144976720	C	T	-0.059146	0.0080403	1.94089e-13	8_144976720	C	T	0.5264	-0.0269	0.0119	8	144976720	0.00019138
0.46738	-0.0081	0.008293	0.32871	G	A	BCAN	0.46387	9_22034719	A	G	-0.059903	0.0080325	9.03649e-14	9_22034719	G	A	0.4779	-0.0038	0.0111	9	22034719	0.489245
als_dc_BCAN_1701
eaf.X	beta.X	se.X	pval.X	other_allele.X	effect_allele.X	id.X	eaf.M	SNP_37	effect_allele.M	other_allele.M	beta.M	se.M	pval.M	SNP	other_allele.Y	effect_allele.Y	eaf.Y	beta.Y	se.Y	chr37.Y	pos37.Y	pval.Y
0.39424	-0.1979	0.00836	6.91831e-124	A	G	BCAN	0.39512	1_156615114	G	A	-0.04872	0.0085686	1.3128e-08	1_156615114	G	A	0.6142	0.0167	0.0136	1	156615114	0.0306106
0.05839	-0.0968	0.017448	2.89101e-08	A	T	BCAN	0.065822	1_156804481	T	A	0.018601	0.016131	0.248886	1_156804481	T	A	0.9358	-0.0134	0.0228	1	156804481	0.261732
0.62376	-0.0559	0.008455	3.8089e-11	G	T	BCAN	0.55365	1_175311608	T	G	-0.0047132	0.0080377	0.557622	1_175311608	G	T	0.5588	-0.0134	0.0111	1	175311608	0.0327333
0.34713	-0.0035	0.008516	0.681088	G	A	BCAN	0.31688	11_61560081	A	G	0.055298	0.0085616	1.07103e-10	11_61560081	G	A	0.3002	0.0056	0.0121	11	61560081	0.362123
0.30428	-0.0082	0.008918	0.357834	T	C	BCAN	0.68419	16_89516612	C	T	-0.049884	0.0085933	6.5013e-09	16_89516612	C	T	0.285	0.0003	0.0123	16	89516612	0.95769
0.17071	-0.0196	0.01097	0.073988	T	C	BCAN	0.21978	17_44865603	C	T	0.079659	0.010199	5.87489e-15	17_44865603	C	T	0.7776	0.0444	0.0137	17	44865603	1.97327e-07
0.4994	0.0095	0.008264	0.250326	A	G	BCAN	0.49638	19_36149761	G	A	-0.046982	0.0079859	4.06631e-09	19_36149761	G	A	0.501	-0.0047	0.0111	19	36149761	0.401095
0.29116	-0.0159	0.009065	0.079436	C	T	BCAN	0.28339	20_61154871	T	C	0.054023	0.0089602	1.66648e-09	20_61154871	C	T	0.2798	0.0086	0.0145	20	61154871	0.254031
0.31806	0.0163	0.008849	0.065486	A	G	BCAN	0.63138	22_38450620	G	A	-0.051489	0.008253	4.46375e-10	22_38450620	G	A	0.3843	0.0195	0.0114	22	38450620	0.00353361
0.37269	-0.0056	0.008487	0.509342	C	T	BCAN	0.68678	2_98391355	T	C	-0.051418	0.0086124	2.39497e-09	2_98391355	C	T	0.6845	0.0121	0.0126	2	98391355	0.0813852
0.02411	0.0239	0.025995	0.357878	T	A	BCAN	0.013035	3_146461165	A	T	-0.20613	0.037407	3.60828e-08	3_146461165	T	A	0.0117	-0.0053	0.0572	3	146461165	0.838592
0.34099	-0.0104	0.008695	0.231674	C	T	BCAN	0.63313	4_54109623	T	C	0.046249	0.0082655	2.22024e-08	4_54109623	C	T	0.6495	-0.0035	0.0116	4	54109623	0.530929
0.24887	-0.0155	0.009536	0.104064	T	C	BCAN	0.26471	5_139719991	C	T	-0.063491	0.0090429	2.24905e-12	5_139719991	C	T	0.7266	-0.0082	0.0126	5	139719991	0.215137
0.37384	0.0132	0.008482	0.119644	C	T	BCAN	0.38098	5_64548961	T	C	-0.047713	0.0082388	7.05018e-09	5_64548961	C	T	0.3718	0.0104	0.0114	5	64548961	0.0949544
0.40566	0.0201	0.008346	0.016021	A	G	BCAN	0.41645	5_82789647	G	A	0.063918	0.0082421	9.09913e-15	5_82789647	G	A	0.5971	-0.0018	0.0115	5	82789647	0.73492
0.18891	0.0403	0.010521	0.0001279	T	G	BCAN	0.19397	5_82861400	G	T	0.1058	0.010093	1.14288e-25	5_82861400	G	T	0.8045	0.0008	0.0139	5	82861400	0.901359
0.27964	-0.0267	0.009142	0.003495	A	T	BCAN	0.29458	6_28719755	T	A	-0.050419	0.0087709	9.09076e-09	6_28719755	T	A	0.7397	-0.0119	0.0132	6	28719755	0.0983929
0.37996	0.0091	0.008576	0.288663	A	G	BCAN	0.39747	8_145044749	G	A	-0.049644	0.0081381	1.07201e-09	8_145044749	G	A	0.6007	-0.0318	0.012	8	145044749	1.58279e-05
0.45007	-0.0066	0.008232	0.422685	A	G	BCAN	0.53652	9_86571611	G	A	0.046962	0.0080198	4.79513e-09	9_86571611	G	A	0.4564	-0.0275	0.0112	9	86571611	5.64683e-05
als_dc_BCAN_1702
eaf.X	beta.X	se.X	pval.X	other_allele.X	effect_allele.X	id.X	eaf.M	SNP_37	effect_allele.M	other_allele.M	beta.M	se.M	pval.M	SNP	other_allele.Y	effect_allele.Y	eaf.Y	beta.Y	se.Y	chr37.Y	pos37.Y	pval.Y
0.39424	-0.1979	0.00836	6.91831e-124	A	G	BCAN	0.39512	1_156615114	G	A	-0.055435	0.0085672	9.90832e-11	1_156615114	G	A	0.6142	0.0167	0.0136	1	156615114	0.0306106
0.05839	-0.0968	0.017448	2.89101e-08	A	T	BCAN	0.065822	1_156804481	T	A	-0.0097869	0.016132	0.544064	1_156804481	T	A	0.9358	-0.0134	0.0228	1	156804481	0.261732
0.62376	-0.0559	0.008455	3.8089e-11	G	T	BCAN	0.55365	1_175311608	T	G	0.0079146	0.0080376	0.324781	1_175311608	G	T	0.5588	-0.0134	0.0111	1	175311608	0.0327333
0.0937	-0.0059	0.014207	0.677925	T	C	BCAN	0.094205	12_106476805	C	T	-0.093023	0.013558	6.95024e-12	12_106476805	C	T	0.9134	0.0152	0.0199	12	106476805	0.153795
0.40611	-0.0039	0.008369	0.641205	C	A	BCAN	0.36719	17_42884538	A	C	0.050293	0.0082549	1.1246e-09	17_42884538	C	A	0.3747	-0.0196	0.0113	17	42884538	0.00326658
0.22987	0.0277	0.009812	0.004755	T	C	BCAN	0.72156	17_44863413	C	T	-0.058901	0.0090866	9.18333e-11	17_44863413	C	T	0.2782	-0.0369	0.013	17	44863413	4.14826e-06
0.30605	-0.0296	0.008948	0.0009401	C	T	BCAN	0.30665	22_30953295	T	C	-0.080107	0.008668	2.57632e-20	22_30953295	C	T	0.3189	-0.0067	0.0122	22	30953295	0.289146
0.37064	0.0073	0.008517	0.391394	C	T	BCAN	0.58058	22_38474952	T	C	-0.051998	0.008074	1.21032e-10	22_38474952	C	T	0.5652	-0.0136	0.0113	22	38474952	0.033605
0.46593	0.0107	0.008205	0.192218	A	G	BCAN	0.45365	4_185148189	G	A	0.044738	0.00803	2.548e-08	4_185148189	G	A	0.5517	0.0363	0.0114	4	185148189	3.18441e-07
0.2405	-0.0152	0.009615	0.113909	C	T	BCAN	0.2591	5_139726292	T	C	-0.10349	0.0091333	1.04472e-29	5_139726292	C	T	0.2675	0.003	0.0127	5	139726292	0.62101
0.4929	-0.0014	0.008151	0.863634	T	C	BCAN	0.51093	5_171903310	C	T	0.044202	0.0080282	3.70339e-08	5_171903310	C	T	0.4828	0.0162	0.0113	5	171903310	0.0128684
0.32663	-0.0131	0.008754	0.134533	A	T	BCAN	0.68434	5_81888493	T	A	-0.051377	0.008643	2.80608e-09	5_81888493	T	A	0.3122	0.0026	0.012	5	81888493	0.651134
0.40566	0.0201	0.008346	0.016021	A	G	BCAN	0.41645	5_82789647	G	A	0.075719	0.0082389	4.14954e-20	5_82789647	G	A	0.5971	-0.0018	0.0115	5	82789647	0.73492
0.00461	-0.142	0.062325	0.022703	A	C	BCAN	0.003757	5_82800827	C	A	-0.36866	0.063277	5.72532e-09	5_82800827	C	A	0.9955	0.0809	0.0822	5	82800827	0.0750147
0.18894	0.0403	0.010535	0.0001305	C	T	BCAN	0.19371	5_82860485	T	C	0.13541	0.010078	4.79733e-41	5_82860485	C	T	0.1951	-0.0009	0.0139	5	82860485	0.88344
0.18885	-0.0089	0.010434	0.393653	C	T	BCAN	0.24778	6_27732976	T	C	-0.056717	0.0092177	7.69308e-10	6_27732976	C	T	0.2233	0.0348	0.0136	6	27732976	2.71676e-05
0.08841	0.0339	0.014396	0.018529	G	A	BCAN	0.092056	7_54966738	A	G	0.12419	0.013806	2.48313e-19	7_54966738	G	A	0.0948	-0.0008	0.0199	7	54966738	0.930056
0.45156	-0.0033	0.008391	0.694099	C	T	BCAN	0.56965	8_120907990	T	C	-0.049955	0.0080849	6.54034e-10	8_120907990	C	T	0.5614	-0.0019	0.0111	8	120907990	0.721641
0.06908	0.0145	0.016178	0.370112	A	G	BCAN	0.055565	8_130645692	G	A	0.10207	0.017436	4.85177e-09	8_130645692	G	A	0.9422	-0.0064	0.0393	8	130645692	0.726052
0.48132	-0.0065	0.008214	0.428754	G	A	BCAN	0.4812	9_22056499	A	G	-0.066926	0.0080456	9.28966e-17	9_22056499	G	A	0.4927	0.0026	0.011	9	22056499	0.62189
als_dc_BCAN_1720
eaf.X	beta.X	se.X	pval.X	other_allele.X	effect_allele.X	id.X	eaf.M	SNP_37	effect_allele.M	other_allele.M	beta.M	se.M	pval.M	SNP	other_allele.Y	effect_allele.Y	eaf.Y	beta.Y	se.Y	chr37.Y	pos37.Y	pval.Y
0.39424	-0.1979	0.00836	6.91831e-124	A	G	BCAN	0.39512	1_156615114	G	A	-0.050013	0.0085683	5.36661e-09	1_156615114	G	A	0.6142	0.0167	0.0136	1	156615114	0.0306106
0.05839	-0.0968	0.017448	2.89101e-08	A	T	BCAN	0.065822	1_156804481	T	A	0.0387	0.01613	0.0164362	1_156804481	T	A	0.9358	-0.0134	0.0228	1	156804481	0.261732
0.62376	-0.0559	0.008455	3.8089e-11	G	T	BCAN	0.55365	1_175311608	T	G	-0.0041939	0.0080377	0.601825	1_175311608	G	T	0.5588	-0.0134	0.0111	1	175311608	0.0327333
0.38991	0.0023	0.008386	0.783883	C	T	BCAN	0.60747	10_105621859	T	C	-0.057619	0.0081897	2.02768e-12	10_105621859	C	T	0.6023	-0.0037	0.0112	10	105621859	0.501159
0.11655	-0.0236	0.012848	0.066239	T	C	BCAN	0.092981	11_257308	C	T	-0.076562	0.013887	3.55468e-08	11_257308	C	T	0.9059	0.0096	0.0202	11	257308	0.351837
0.09625	-0.0198	0.013791	0.151083	C	T	BCAN	0.14483	17_43032557	T	C	-0.090363	0.011381	2.09411e-15	17_43032557	C	T	0.1506	0.01	0.0153	17	43032557	0.214077
0.30311	-0.1252	0.008929	1.15e-44	T	C	BCAN	0.29871	1_156612932	C	T	-0.056649	0.0087302	8.77001e-11	1_156612932	C	T	0.7086	-0.0156	0.0125	1	156612932	0.0274109
0.32932	0.0166	0.008747	0.057731	G	C	BCAN	0.6204	22_38467784	C	G	-0.059923	0.0082235	3.25087e-13	22_38467784	G	C	0.6047	-0.0161	0.0114	22	38467784	0.0142005
0.4078	0.0099	0.00836	0.236337	A	C	BCAN	0.45075	2_164999883	C	A	-0.046068	0.0080317	9.79716e-09	2_164999883	C	A	0.5459	0.0139	0.0111	2	164999883	0.0281692
0.11862	-0.0169	0.012756	0.18521	C	G	BCAN	0.13502	2_203664929	G	C	-0.068074	0.011746	6.88177e-09	2_203664929	G	C	0.8645	-0.0038	0.0165	2	203664929	0.630903
0.14182	-0.0111	0.01169	0.34236	G	A	BCAN	0.16282	3_183354008	A	G	-0.073846	0.01086	1.06414e-11	3_183354008	G	A	0.16	-0.0144	0.0152	3	183354008	0.0853377
0.2405	-0.0152	0.009615	0.113909	C	T	BCAN	0.2591	5_139726292	T	C	-0.053174	0.009147	6.18443e-09	5_139726292	C	T	0.2675	0.003	0.0127	5	139726292	0.62101
0.33044	-0.0136	0.008734	0.119448	T	C	BCAN	0.67858	5_81882387	C	T	-0.051099	0.0085821	2.64241e-09	5_81882387	C	T	0.3191	0.0055	0.0119	5	81882387	0.363031
0.40566	0.0201	0.008346	0.016021	A	G	BCAN	0.41645	5_82789647	G	A	0.080992	0.0082373	8.81049e-23	5_82789647	G	A	0.5971	-0.0018	0.0115	5	82789647	0.73492
0.00461	-0.142	0.062325	0.022703	A	C	BCAN	0.003757	5_82800827	C	A	-0.3763	0.063275	2.75867e-09	5_82800827	C	A	0.9955	0.0809	0.0822	5	82800827	0.0750147
0.18894	0.0403	0.010535	0.0001305	C	T	BCAN	0.19371	5_82860485	T	C	0.13483	0.010078	1.03992e-40	5_82860485	C	T	0.1951	-0.0009	0.0139	5	82860485	0.88344
0.06908	0.0145	0.016178	0.370112	A	G	BCAN	0.055565	8_130645692	G	A	0.1448	0.017427	1e-16	8_130645692	G	A	0.9422	-0.0064	0.0393	8	130645692	0.726052
0.30935	-0.0027	0.009055	0.765563	C	T	BCAN	0.34857	9_90517694	T	C	-0.047043	0.008443	2.54273e-08	9_90517694	C	T	0.335	-0.0113	0.0119	9	90517694	0.085624
als_dc_BCAN_1721
eaf.X	beta.X	se.X	pval.X	other_allele.X	effect_allele.X	id.X	eaf.M	SNP_37	effect_allele.M	other_allele.M	beta.M	se.M	pval.M	SNP	other_allele.Y	effect_allele.Y	eaf.Y	beta.Y	se.Y	chr37.Y	pos37.Y	pval.Y
0.39424	-0.1979	0.00836	6.91831e-124	A	G	BCAN	0.39512	1_156615114	G	A	-0.04702	0.0085689	4.11244e-08	1_156615114	G	A	0.6142	0.0167	0.0136	1	156615114	0.0306106
0.05839	-0.0968	0.017448	2.89101e-08	A	T	BCAN	0.065822	1_156804481	T	A	0.040538	0.01613	0.0119702	1_156804481	T	A	0.9358	-0.0134	0.0228	1	156804481	0.261732
0.62376	-0.0559	0.008455	3.8089e-11	G	T	BCAN	0.55365	1_175311608	T	G	-0.006015	0.0080377	0.454255	1_175311608	G	T	0.5588	-0.0134	0.0111	1	175311608	0.0327333
0.33011	0.0088	0.008736	0.313771	A	G	BCAN	0.28778	10_104318966	G	A	0.053137	0.0088641	2.06253e-09	10_104318966	G	A	0.7063	0.0041	0.0123	10	104318966	0.499292
0.38991	0.0023	0.008386	0.783883	C	T	BCAN	0.60747	10_105621859	T	C	-0.064144	0.0081881	4.88652e-15	10_105621859	C	T	0.6023	-0.0037	0.0112	10	105621859	0.501159
0.1904	-0.0031	0.010502	0.767845	G	A	BCAN	0.82659	12_20755963	A	G	0.058231	0.010507	3.01301e-08	12_20755963	G	A	0.8253	-0.0173	0.0145	12	20755963	0.0348678
0.09537	-0.0188	0.013878	0.175536	C	T	BCAN	0.14411	17_43008119	T	C	-0.095292	0.011373	5.55904e-17	17_43008119	C	T	0.1504	0.009	0.0153	17	43008119	0.25701
0.30311	-0.1252	0.008929	1.15e-44	T	C	BCAN	0.29871	1_156612932	C	T	-0.049035	0.0087316	1.97288e-08	1_156612932	C	T	0.7086	-0.0156	0.0125	1	156612932	0.0274109
0.32932	0.0166	0.008747	0.057731	G	C	BCAN	0.6204	22_38467784	C	G	-0.056587	0.0082243	6.08135e-12	22_38467784	G	C	0.6047	-0.0161	0.0114	22	38467784	0.0142005
0.4078	0.0099	0.00836	0.236337	A	C	BCAN	0.45075	2_164999883	C	A	-0.043825	0.0080321	4.90117e-08	2_164999883	C	A	0.5459	0.0139	0.0111	2	164999883	0.0281692
0.11862	-0.0169	0.012756	0.18521	C	G	BCAN	0.13502	2_203664929	G	C	-0.074137	0.011745	2.78805e-10	2_203664929	G	C	0.8645	-0.0038	0.0165	2	203664929	0.630903
0.14182	-0.0111	0.01169	0.34236	G	A	BCAN	0.16282	3_183354008	A	G	-0.077945	0.010859	7.2277e-13	3_183354008	G	A	0.16	-0.0144	0.0152	3	183354008	0.0853377
0.2405	-0.0152	0.009615	0.113909	C	T	BCAN	0.2591	5_139726292	T	C	-0.050241	0.0091475	3.99669e-08	5_139726292	C	T	0.2675	0.003	0.0127	5	139726292	0.62101
0.30211	-0.0143	0.008942	0.109774	T	A	BCAN	0.70524	5_81877771	A	T	-0.051925	0.0088198	3.96552e-09	5_81877771	T	A	0.7037	-0.0061	0.0121	5	81877771	0.324414
0.40566	0.0201	0.008346	0.016021	A	G	BCAN	0.41645	5_82789647	G	A	0.07508	0.0082391	8.51138e-20	5_82789647	G	A	0.5971	-0.0018	0.0115	5	82789647	0.73492
0.00465	-0.1354	0.061539	0.027791	C	G	BCAN	0.0041793	5_82790935	G	C	-0.41498	0.061326	1.33968e-11	5_82790935	G	C	0.9954	0.0622	0.0828	5	82790935	0.161077
0.18894	0.0403	0.010535	0.0001305	C	T	BCAN	0.19371	5_82860485	T	C	0.12936	0.01008	1.32739e-37	5_82860485	C	T	0.1951	-0.0009	0.0139	5	82860485	0.88344
0.06908	0.0145	0.016178	0.370112	A	G	BCAN	0.055565	8_130645692	G	A	0.14573	0.017426	6.39735e-17	8_130645692	G	A	0.9422	-0.0064	0.0393	8	130645692	0.726052
als_dc_BCAN_1722
eaf.X	beta.X	se.X	pval.X	other_allele.X	effect_allele.X	id.X	eaf.M	SNP_37	effect_allele.M	other_allele.M	beta.M	se.M	pval.M	SNP	other_allele.Y	effect_allele.Y	eaf.Y	beta.Y	se.Y	chr37.Y	pos37.Y	pval.Y
0.39424	-0.1979	0.00836	6.91831e-124	A	G	BCAN	0.39512	1_156615114	G	A	-0.050103	0.0085683	5.03965e-09	1_156615114	G	A	0.6142	0.0167	0.0136	1	156615114	0.0306106
0.05839	-0.0968	0.017448	2.89101e-08	A	T	BCAN	0.065822	1_156804481	T	A	-0.0015265	0.016132	0.924613	1_156804481	T	A	0.9358	-0.0134	0.0228	1	156804481	0.261732
0.62376	-0.0559	0.008455	3.8089e-11	G	T	BCAN	0.55365	1_175311608	T	G	0.0025355	0.0080377	0.752419	1_175311608	G	T	0.5588	-0.0134	0.0111	1	175311608	0.0327333
0.36884	-0.0037	0.008566	0.665798	T	C	BCAN	0.41096	10_105455528	C	T	-0.049616	0.0081412	1.11148e-09	10_105455528	C	T	0.5885	0.012	0.0115	10	105455528	0.060054
0.24015	-0.0182	0.009629	0.058729	C	T	BCAN	0.25185	10_118777371	T	C	-0.057523	0.0093393	7.39776e-10	10_118777371	C	T	0.2585	0.0066	0.013	10	118777371	0.324779
0.47345	-0.0023	0.008075	0.775763	G	T	BCAN	0.50669	10_49834326	T	G	-0.047358	0.0079909	3.12752e-09	10_49834326	G	T	0.4903	0.0196	0.0112	10	49834326	0.00289276
0.42821	-0.0068	0.008352	0.41557	T	C	BCAN	0.45918	15_67367184	C	T	-0.045338	0.0080095	1.523e-08	15_67367184	C	T	0.5351	-0.0085	0.0113	15	67367184	0.159035
0.1235	-0.0207	0.012407	0.095226	A	G	BCAN	0.18433	17_43002704	G	A	-0.062668	0.010262	1.02991e-09	17_43002704	G	A	0.8064	-0.0274	0.0139	17	43002704	0.00092989
0.35311	0.0238	0.008572	0.005494	A	G	BCAN	0.62903	17_43141966	G	A	0.062012	0.0082675	6.51628e-14	17_43141966	G	A	0.3672	-0.0086	0.0114	17	43141966	0.159116
0.18626	0.0087	0.010549	0.409527	G	A	BCAN	0.79924	17_65980289	A	G	-0.068263	0.0099596	7.31139e-12	17_65980289	G	A	0.7715	-0.009	0.0196	17	65980289	0.36446
0.14558	-0.0237	0.011751	0.043716	T	C	BCAN	0.83483	20_45195738	C	T	0.070853	0.010793	5.30884e-11	20_45195738	C	T	0.1713	-0.0074	0.0147	20	45195738	0.324048
0.32164	-0.0282	0.008853	0.001446	T	C	BCAN	0.31803	22_30950360	C	T	-0.054541	0.0086244	2.58285e-10	22_30950360	C	T	0.6702	0.0081	0.012	22	30950360	0.203634
0.13189	-0.0156	0.01223	0.202104	G	A	BCAN	0.1606	2_203808532	A	G	-0.063819	0.010885	4.59621e-09	2_203808532	G	A	0.1559	0.0198	0.0152	2	203808532	0.022616
0.14183	-0.011	0.011646	0.344912	G	A	BCAN	0.16276	3_183363538	A	G	-0.060659	0.010861	2.35885e-08	3_183363538	G	A	0.16	-0.0162	0.0152	3	183363538	0.0562772
0.32663	-0.0131	0.008754	0.134533	A	T	BCAN	0.68434	5_81888493	T	A	-0.05287	0.0086428	9.62942e-10	5_81888493	T	A	0.3122	0.0026	0.012	5	81888493	0.651134
0.35171	0.0142	0.008608	0.099029	G	A	BCAN	0.38218	5_82787951	A	G	0.0849	0.008299	1.58855e-24	5_82787951	G	A	0.3656	-0.0037	0.0117	5	82787951	0.520367
0.00461	-0.142	0.062325	0.022703	A	C	BCAN	0.003757	5_82800827	C	A	-0.42424	0.063266	2.03704e-11	5_82800827	C	A	0.9955	0.0809	0.0822	5	82800827	0.0750147
0.18894	0.0403	0.010535	0.0001305	C	T	BCAN	0.19371	5_82860485	T	C	0.128	0.010081	7.53356e-37	5_82860485	C	T	0.1951	-0.0009	0.0139	5	82860485	0.88344
0.22646	-0.0231	0.009813	0.018567	A	G	BCAN	0.28315	6_29102861	G	A	-0.054842	0.0088732	6.46249e-10	6_29102861	G	A	0.746	0.0039	0.0132	6	29102861	0.541612
0.06908	0.0145	0.016178	0.370112	A	G	BCAN	0.055565	8_130645692	G	A	0.12222	0.017432	2.40436e-12	8_130645692	G	A	0.9422	-0.0064	0.0393	8	130645692	0.726052
als_dc_BCAN_1723
eaf.X	beta.X	se.X	pval.X	other_allele.X	effect_allele.X	id.X	eaf.M	SNP_37	effect_allele.M	other_allele.M	beta.M	se.M	pval.M	SNP	other_allele.Y	effect_allele.Y	eaf.Y	beta.Y	se.Y	chr37.Y	pos37.Y	pval.Y
0.39424	-0.1979	0.00836	6.91831e-124	A	G	BCAN	0.39512	1_156615114	G	A	-0.04737	0.0085688	3.26062e-08	1_156615114	G	A	0.6142	0.0167	0.0136	1	156615114	0.0306106
0.05839	-0.0968	0.017448	2.89101e-08	A	T	BCAN	0.065822	1_156804481	T	A	-0.0006176	0.016132	0.969462	1_156804481	T	A	0.9358	-0.0134	0.0228	1	156804481	0.261732
0.62376	-0.0559	0.008455	3.8089e-11	G	T	BCAN	0.55365	1_175311608	T	G	0.0046749	0.0080377	0.560828	1_175311608	G	T	0.5588	-0.0134	0.0111	1	175311608	0.0327333
0.36884	-0.0037	0.008566	0.665798	T	C	BCAN	0.41096	10_105455528	C	T	-0.049533	0.0081413	1.18386e-09	10_105455528	C	T	0.5885	0.012	0.0115	10	105455528	0.060054
0.24015	-0.0182	0.009629	0.058729	C	T	BCAN	0.25185	10_118777371	T	C	-0.060585	0.0093387	8.85116e-11	10_118777371	C	T	0.2585	0.0066	0.013	10	118777371	0.324779
0.47168	-0.0032	0.008246	0.69798	T	C	BCAN	0.51217	10_49841549	C	T	-0.048909	0.0080008	9.89008e-10	10_49841549	C	T	0.5053	-0.0204	0.0112	10	49841549	0.00197784
0.19001	-0.017	0.010474	0.104584	T	A	BCAN	0.19633	12_50588083	A	T	-0.056201	0.010107	2.71206e-08	12_50588083	T	A	0.2047	0.0274	0.0137	12	50588083	0.00084225
0.21874	0.0105	0.009885	0.288141	A	T	BCAN	0.17499	16_89863586	T	A	-0.059837	0.010531	1.34246e-08	16_89863586	T	A	0.825	-0.0215	0.0147	16	89863586	0.0116656
0.12313	-0.0211	0.012412	0.089144	C	T	BCAN	0.18263	17_42994794	T	C	-0.064785	0.010318	3.4578e-10	17_42994794	C	T	0.1912	0.0289	0.014	17	42994794	0.00055787
0.35311	0.0238	0.008573	0.005499	T	C	BCAN	0.6289	17_43144218	C	T	0.062802	0.008271	3.21366e-14	17_43144218	C	T	0.3672	-0.0091	0.0114	17	43144218	0.13965
0.14558	-0.0237	0.011751	0.043716	T	C	BCAN	0.83483	20_45195738	C	T	0.070258	0.010794	7.67361e-11	20_45195738	C	T	0.1713	-0.0074	0.0147	20	45195738	0.324048
0.13189	-0.0156	0.01223	0.202104	G	A	BCAN	0.1606	2_203808532	A	G	-0.065687	0.010885	1.61139e-09	2_203808532	G	A	0.1559	0.0198	0.0152	2	203808532	0.022616
0.43405	0.0045	0.008246	0.585273	T	C	BCAN	0.43268	2_37150531	C	T	0.046805	0.0081137	8.06678e-09	2_37150531	C	T	0.5634	0.0122	0.0112	2	37150531	0.0526821
0.30049	-0.0138	0.008984	0.124507	A	C	BCAN	0.70616	5_81882182	C	A	-0.056759	0.0088119	1.2031e-10	5_81882182	C	A	0.2932	0.0044	0.0122	5	81882182	0.463963
0.35174	0.0141	0.008595	0.100911	T	C	BCAN	0.38207	5_82782530	C	T	0.077442	0.0082693	8.09096e-21	5_82782530	C	T	0.6356	0.0042	0.0117	5	82782530	0.464411
0.00461	-0.142	0.062325	0.022703	A	C	BCAN	0.003757	5_82800827	C	A	-0.42805	0.063265	1.34586e-11	5_82800827	C	A	0.9955	0.0809	0.0822	5	82800827	0.0750147
0.18894	0.0403	0.010535	0.0001305	C	T	BCAN	0.19371	5_82860485	T	C	0.11948	0.010084	2.5704e-32	5_82860485	C	T	0.1951	-0.0009	0.0139	5	82860485	0.88344
0.22646	-0.0231	0.009813	0.018567	A	G	BCAN	0.28315	6_29102861	G	A	-0.055352	0.0088731	4.48126e-10	6_29102861	G	A	0.746	0.0039	0.0132	6	29102861	0.541612
0.49435	0.0098	0.008189	0.231398	G	A	BCAN	0.48396	7_17983297	A	G	-0.043718	0.0079707	4.16869e-08	7_17983297	G	A	0.473	-0.0067	0.0111	7	17983297	0.246459
0.06908	0.0145	0.016178	0.370112	A	G	BCAN	0.055565	8_130645692	G	A	0.12537	0.017431	6.51628e-13	8_130645692	G	A	0.9422	-0.0064	0.0393	8	130645692	0.726052
0.23082	0.0092	0.009798	0.347747	C	T	BCAN	0.73772	8_75070968	T	C	-0.051347	0.0090699	1.516e-08	8_75070968	C	T	0.7408	0.0009	0.0126	8	75070968	0.877869
0.35109	0.0024	0.008499	0.77765	T	C	BCAN	0.69537	9_86761745	C	T	0.047965	0.0087073	3.64418e-08	9_86761745	C	T	0.3126	0.0085	0.0119	9	86761745	0.181081
als_dc_BCAN_1734
eaf.X	beta.X	se.X	pval.X	other_allele.X	effect_allele.X	id.X	eaf.M	SNP_37	effect_allele.M	other_allele.M	beta.M	se.M	pval.M	SNP	other_allele.Y	effect_allele.Y	eaf.Y	beta.Y	se.Y	chr37.Y	pos37.Y	pval.Y
0.39424	-0.1979	0.00836	6.91831e-124	A	G	BCAN	0.39512	1_156615114	G	A	-0.047772	0.0085687	2.49287e-08	1_156615114	G	A	0.6142	0.0167	0.0136	1	156615114	0.0306106
0.05839	-0.0968	0.017448	2.89101e-08	A	T	BCAN	0.065822	1_156804481	T	A	0.0071994	0.016132	0.65539	1_156804481	T	A	0.9358	-0.0134	0.0228	1	156804481	0.261732
0.62376	-0.0559	0.008455	3.8089e-11	G	T	BCAN	0.55365	1_175311608	T	G	-0.001559	0.0080377	0.846208	1_175311608	G	T	0.5588	-0.0134	0.0111	1	175311608	0.0327333
0.19981	0.0114	0.010315	0.269079	C	G	BCAN	0.18819	19_45422160	G	C	0.057439	0.010268	2.24027e-08	19_45422160	G	C	0.8247	-0.0262	0.0167	19	45422160	0.00726496
0.32932	0.0166	0.008747	0.057731	G	C	BCAN	0.6204	22_38467784	C	G	-0.047374	0.0082262	8.5428e-09	22_38467784	G	C	0.6047	-0.0161	0.0114	22	38467784	0.0142005
0.30931	0.0037	0.008881	0.676962	A	G	BCAN	0.65477	3_13832611	G	A	0.046399	0.0084702	4.3381e-08	3_13832611	G	A	0.3479	0.0098	0.0117	3	13832611	0.122307
0.12739	0.0055	0.01219	0.651866	A	G	BCAN	0.86572	3_56870534	G	A	-0.086822	0.011866	2.60615e-13	3_56870534	G	A	0.1353	-0.0016	0.0161	3	56870534	0.829035
0.37736	0.0097	0.008468	0.252029	C	G	BCAN	0.61573	4_185137645	G	C	0.049692	0.0081473	1.07845e-09	4_185137645	G	C	0.3905	0.0165	0.0113	4	185137645	0.0114992
0.30524	0.0169	0.00892	0.05814	A	G	BCAN	0.28353	4_53916185	G	A	-0.058902	0.008943	4.58142e-11	4_53916185	G	A	0.7303	-0.0015	0.013	4	53916185	0.803174
0.36254	-0.005	0.00861	0.561416	G	A	BCAN	0.6496	5_81877612	A	G	-0.063344	0.0084159	5.34564e-14	5_81877612	G	A	0.6449	-0.0059	0.0115	5	81877612	0.321013
0.40566	0.0201	0.008346	0.016021	A	G	BCAN	0.41645	5_82789647	G	A	0.067006	0.0082413	4.43609e-16	5_82789647	G	A	0.5971	-0.0018	0.0115	5	82789647	0.73492
0.00461	-0.142	0.062325	0.022703	A	C	BCAN	0.003757	5_82800827	C	A	-0.35794	0.063279	1.55812e-08	5_82800827	C	A	0.9955	0.0809	0.0822	5	82800827	0.0750147
0.18894	0.0403	0.010535	0.0001305	C	T	BCAN	0.19371	5_82860485	T	C	0.13354	0.010078	5.7544e-40	5_82860485	C	T	0.1951	-0.0009	0.0139	5	82860485	0.88344
0.17851	-0.0145	0.010801	0.179425	A	G	BCAN	0.80626	7_55125997	G	A	-0.056928	0.010065	1.56495e-08	7_55125997	G	A	0.2128	-0.0214	0.0143	7	55125997	0.00977427
0.06908	0.0145	0.016178	0.370112	A	G	BCAN	0.055565	8_130645692	G	A	0.099509	0.017437	1.16118e-08	8_130645692	G	A	0.9422	-0.0064	0.0393	8	130645692	0.726052
als_dc_BCAN_1776
eaf.X	beta.X	se.X	pval.X	other_allele.X	effect_allele.X	id.X	eaf.M	SNP_37	effect_allele.M	other_allele.M	beta.M	se.M	pval.M	SNP	other_allele.Y	effect_allele.Y	eaf.Y	beta.Y	se.Y	chr37.Y	pos37.Y	pval.Y
0.39424	-0.1979	0.00836	6.91831e-124	A	G	BCAN	0.39512	1_156615114	G	A	-0.049064	0.0085685	1.03705e-08	1_156615114	G	A	0.6142	0.0167	0.0136	1	156615114	0.0306106
0.05839	-0.0968	0.017448	2.89101e-08	A	T	BCAN	0.065822	1_156804481	T	A	0.018849	0.016131	0.242616	1_156804481	T	A	0.9358	-0.0134	0.0228	1	156804481	0.261732
0.62376	-0.0559	0.008455	3.8089e-11	G	T	BCAN	0.55365	1_175311608	T	G	0.0012702	0.0080377	0.874436	1_175311608	G	T	0.5588	-0.0134	0.0111	1	175311608	0.0327333
0.14676	0.0041	0.011608	0.723932	G	A	BCAN	0.86219	10_105639421	A	G	-0.065519	0.011659	1.93108e-08	10_105639421	G	A	0.847	0.0086	0.0151	10	105639421	0.274415
0.47319	-0.0024	0.008335	0.773392	A	G	BCAN	0.50715	10_49827148	G	A	-0.051566	0.0079935	1.12798e-10	10_49827148	G	A	0.5099	-0.0204	0.0112	10	49827148	0.00208557
0.38486	0.0044	0.008479	0.603822	G	A	BCAN	0.37933	12_118443690	A	G	0.047821	0.008246	6.72202e-09	12_118443690	G	A	0.3784	-0.0055	0.0117	12	118443690	0.351965
0.0227	-0.0133	0.028681	0.642845	G	C	BCAN	0.015023	15_63092900	C	G	0.18257	0.033483	4.99689e-08	15_63092900	G	C	0.0141	0.0131	0.0531	15	63092900	0.607205
0.20957	-0.0019	0.009856	0.84713	C	T	BCAN	0.82948	16_58671928	T	C	0.059996	0.010638	1.71791e-08	16_58671928	C	T	0.823	0.0244	0.0148	16	58671928	0.00477469
0.22535	0.0146	0.009851	0.138332	G	A	BCAN	0.25338	16_1025464	A	G	0.055278	0.0091713	1.68578e-09	16_1025464	G	A	0.251	-0.0242	0.0139	16	1025464	0.00314147
0.11562	-0.0167	0.012737	0.189793	T	C	BCAN	0.16059	17_42947314	C	T	-0.095817	0.010886	1.41254e-18	17_42947314	C	T	0.8319	-0.0149	0.0147	17	42947314	0.0673743
0.43604	0.0221	0.008262	0.007477	C	T	BCAN	0.55075	17_43141342	T	C	0.049119	0.008035	9.88325e-10	17_43141342	C	T	0.5435	0.0137	0.0111	17	43141342	0.0295323
0.44485	-0.0136	0.008215	0.097815	T	C	BCAN	0.55557	22_30667277	C	T	-0.061365	0.0080751	3.06196e-14	22_30667277	C	T	0.4229	-0.0078	0.0114	22	30667277	0.199078
0.32932	0.0166	0.008747	0.057731	G	C	BCAN	0.6204	22_38467784	C	G	-0.069755	0.0082211	2.25424e-17	22_38467784	G	C	0.6047	-0.0161	0.0114	22	38467784	0.0142005
0.30928	0.0037	0.00881	0.674503	T	C	BCAN	0.65466	3_13835087	C	T	0.046452	0.0084447	3.81066e-08	3_13835087	C	T	0.3477	0.0103	0.0116	3	13835087	0.105092
0.32663	-0.0131	0.008754	0.134533	A	T	BCAN	0.68434	5_81888493	T	A	-0.049422	0.0086434	1.08843e-08	5_81888493	T	A	0.3122	0.0026	0.012	5	81888493	0.651134
0.40566	0.0201	0.008346	0.016021	A	G	BCAN	0.41645	5_82789647	G	A	0.098086	0.0082314	1.14815e-32	5_82789647	G	A	0.5971	-0.0018	0.0115	5	82789647	0.73492
0.00461	-0.142	0.062325	0.022703	A	C	BCAN	0.003757	5_82800827	C	A	-0.48281	0.063252	2.35505e-14	5_82800827	C	A	0.9955	0.0809	0.0822	5	82800827	0.0750147
0.18894	0.0403	0.010535	0.0001305	C	T	BCAN	0.19371	5_82860485	T	C	0.15384	0.010069	1.65577e-52	5_82860485	C	T	0.1951	-0.0009	0.0139	5	82860485	0.88344
0.12833	-0.0341	0.01236	0.005799	C	T	BCAN	0.13777	6_112148293	T	C	-0.064403	0.011514	2.24285e-08	6_112148293	C	T	0.1473	-0.0019	0.0153	6	112148293	0.790216
0.22769	0.0008	0.010055	0.936583	A	G	BCAN	0.76832	6_142546938	G	A	0.057009	0.0094879	1.89234e-09	6_142546938	G	A	0.2441	0.0288	0.0127	6	142546938	0.00017926
0.08859	-0.0509	0.01467	0.0005212	A	C	BCAN	0.13276	6_31892484	C	A	-0.087549	0.011714	7.99834e-14	6_31892484	C	A	0.8959	0.0188	0.0193	6	31892484	0.0766202
0.06908	0.0145	0.016178	0.370112	A	G	BCAN	0.055565	8_130645692	G	A	0.14592	0.017426	5.82103e-17	8_130645692	G	A	0.9422	-0.0064	0.0393	8	130645692	0.726052
als_dc_BCAN_1777
eaf.X	beta.X	se.X	pval.X	other_allele.X	effect_allele.X	id.X	eaf.M	SNP_37	effect_allele.M	other_allele.M	beta.M	se.M	pval.M	SNP	other_allele.Y	effect_allele.Y	eaf.Y	beta.Y	se.Y	chr37.Y	pos37.Y	pval.Y
0.39424	-0.1979	0.00836	6.91831e-124	A	G	BCAN	0.39512	1_156615114	G	A	-0.055711	0.0085672	7.99834e-11	1_156615114	G	A	0.6142	0.0167	0.0136	1	156615114	0.0306106
0.05839	-0.0968	0.017448	2.89101e-08	A	T	BCAN	0.065822	1_156804481	T	A	0.026529	0.016131	0.100071	1_156804481	T	A	0.9358	-0.0134	0.0228	1	156804481	0.261732
0.62376	-0.0559	0.008455	3.8089e-11	G	T	BCAN	0.55365	1_175311608	T	G	-0.0020608	0.0080377	0.797647	1_175311608	G	T	0.5588	-0.0134	0.0111	1	175311608	0.0327333
0.14676	0.0041	0.011608	0.723932	G	A	BCAN	0.86219	10_105639421	A	G	-0.07203	0.011658	6.54485e-10	10_105639421	G	A	0.847	0.0086	0.0151	10	105639421	0.274415
0.47171	-0.0032	0.008354	0.701684	T	C	BCAN	0.5128	10_49844458	C	T	-0.05203	0.0080079	8.29851e-11	10_49844458	C	T	0.5062	-0.0206	0.0112	10	49844458	0.00185425
0.36391	-0.0033	0.008696	0.704332	C	T	BCAN	0.36363	11_82443417	T	C	-0.046059	0.008239	2.28455e-08	11_82443417	C	T	0.3636	-0.0037	0.0115	11	82443417	0.5115
0.38486	0.0044	0.008479	0.603822	G	A	BCAN	0.37933	12_118443690	A	G	0.054032	0.0082448	5.70164e-11	12_118443690	G	A	0.3784	-0.0055	0.0117	12	118443690	0.351965
0.11562	-0.0167	0.012737	0.189793	T	C	BCAN	0.16059	17_42947314	C	T	-0.091803	0.010887	3.53183e-17	17_42947314	C	T	0.8319	-0.0149	0.0147	17	42947314	0.0673743
0.43604	0.0221	0.008262	0.007477	C	T	BCAN	0.55075	17_43141342	T	C	0.044401	0.0080359	3.31436e-08	17_43141342	C	T	0.5435	0.0137	0.0111	17	43141342	0.0295323
0.40009	-0.0061	0.00832	0.463476	A	G	BCAN	0.63576	18_35026794	G	A	-0.051868	0.0083525	5.37155e-10	18_35026794	G	A	0.379	0	0.0115	18	35026794	0.997699
0.01874	-0.0369	0.029563	0.21197	C	T	BCAN	0.018922	22_30662813	T	C	-0.16394	0.02992	4.30626e-08	22_30662813	C	T	0.0198	-0.0368	0.0419	22	30662813	0.107163
0.44485	-0.0136	0.008215	0.097815	T	C	BCAN	0.55557	22_30667277	C	T	-0.064399	0.0080744	1.56675e-15	22_30667277	C	T	0.4229	-0.0078	0.0114	22	30667277	0.199078
0.32932	0.0166	0.008747	0.057731	G	C	BCAN	0.6204	22_38467784	C	G	-0.063655	0.0082226	1.01391e-14	22_38467784	G	C	0.6047	-0.0161	0.0114	22	38467784	0.0142005
0.3871	0.0029	0.008397	0.729834	T	C	BCAN	0.60243	3_13836296	C	T	0.051434	0.0081634	3.00538e-10	3_13836296	C	T	0.3974	0.0056	0.0114	3	13836296	0.341845
0.08558	-0.0074	0.014549	0.611017	C	T	BCAN	0.098056	3_183395135	T	C	-0.085726	0.013673	3.66016e-10	3_183395135	C	T	0.0976	-0.0115	0.0191	3	183395135	0.249493
0.39031	-0.0102	0.008468	0.228374	G	A	BCAN	0.39289	4_185124305	A	G	-0.048593	0.0081737	2.7919e-09	4_185124305	G	A	0.4015	0.0113	0.0113	4	185124305	0.0723294
0.34099	-0.0104	0.008695	0.231674	C	T	BCAN	0.63313	4_54109623	T	C	0.055935	0.0082636	1.3213e-11	4_54109623	C	T	0.6495	-0.0035	0.0116	4	54109623	0.530929
0.24821	-0.0158	0.009496	0.09613	C	T	BCAN	0.26351	5_139720831	T	C	-0.056914	0.0090569	3.34195e-10	5_139720831	C	T	0.2726	0.0081	0.0126	5	139720831	0.219019
0.33044	-0.0136	0.008734	0.119448	T	C	BCAN	0.67858	5_81882387	C	T	-0.051242	0.008582	2.38561e-09	5_81882387	C	T	0.3191	0.0055	0.0119	5	81882387	0.363031
0.40566	0.0201	0.008346	0.016021	A	G	BCAN	0.41645	5_82789647	G	A	0.082018	0.008237	2.54097e-23	5_82789647	G	A	0.5971	-0.0018	0.0115	5	82789647	0.73492
0.00461	-0.142	0.062325	0.022703	A	C	BCAN	0.003757	5_82800827	C	A	-0.38608	0.063273	1.06072e-09	5_82800827	C	A	0.9955	0.0809	0.0822	5	82800827	0.0750147
0.18894	0.0403	0.010535	0.0001305	C	T	BCAN	0.19371	5_82860485	T	C	0.16066	0.010066	4.02717e-57	5_82860485	C	T	0.1951	-0.0009	0.0139	5	82860485	0.88344
0.22769	0.0007	0.010341	0.946033	A	G	BCAN	0.76821	6_142556312	G	A	0.053783	0.0094884	1.45512e-08	6_142556312	G	A	0.2442	0.0289	0.0127	6	142556312	0.00016375
0.08776	-0.05	0.01473	0.0006876	G	C	BCAN	0.13171	6_32080191	C	G	-0.077928	0.011743	3.27341e-11	6_32080191	G	C	0.1036	-0.0183	0.0193	6	32080191	0.0840273
0.35265	0.0212	0.008582	0.0135	T	C	BCAN	0.40242	8_101676363	C	T	0.049847	0.0081595	1.01368e-09	8_101676363	C	T	0.603	0.011	0.0112	8	101676363	0.0756546
0.06908	0.0145	0.016178	0.370112	A	G	BCAN	0.055565	8_130645692	G	A	0.1509	0.017425	4.94311e-18	8_130645692	G	A	0.9422	-0.0064	0.0393	8	130645692	0.726052
0.27984	0.0036	0.009053	0.690873	A	G	BCAN	0.2854	9_86574938	G	A	0.058123	0.0088637	5.55904e-11	9_86574938	G	A	0.7233	-0.0012	0.0125	9	86574938	0.834637
als_dc_BCAN_1783
eaf.X	beta.X	se.X	pval.X	other_allele.X	effect_allele.X	id.X	eaf.M	SNP_37	effect_allele.M	other_allele.M	beta.M	se.M	pval.M	SNP	other_allele.Y	effect_allele.Y	eaf.Y	beta.Y	se.Y	chr37.Y	pos37.Y	pval.Y
0.39424	-0.1979	0.00836	6.91831e-124	A	G	BCAN	0.39512	1_156615114	G	A	-0.048068	0.0085687	2.04268e-08	1_156615114	G	A	0.6142	0.0167	0.0136	1	156615114	0.0306106
0.05839	-0.0968	0.017448	2.89101e-08	A	T	BCAN	0.065822	1_156804481	T	A	0.0010115	0.016132	0.950005	1_156804481	T	A	0.9358	-0.0134	0.0228	1	156804481	0.261732
0.62376	-0.0559	0.008455	3.8089e-11	G	T	BCAN	0.55365	1_175311608	T	G	-0.0042319	0.0080377	0.598536	1_175311608	G	T	0.5588	-0.0134	0.0111	1	175311608	0.0327333
0.17127	0.0037	0.011011	0.736841	C	G	BCAN	0.14625	19_45395909	G	C	0.064457	0.011333	1.30017e-08	19_45395909	G	C	0.8642	-0.0147	0.0164	19	45395909	0.101964
0.37111	0.0077	0.008532	0.366779	C	G	BCAN	0.59529	22_38448295	G	C	-0.045519	0.0081168	2.06395e-08	22_38448295	G	C	0.4149	0.0139	0.0113	22	38448295	0.030037
0.37736	0.0097	0.008468	0.252029	C	G	BCAN	0.61573	4_185137645	G	C	0.045803	0.0081481	1.91161e-08	4_185137645	G	C	0.3905	0.0165	0.0113	4	185137645	0.0114992
0.29382	-0.0164	0.009043	0.06976	G	A	BCAN	0.72275	4_53943333	A	G	0.054326	0.0089985	1.58453e-09	4_53943333	G	A	0.7326	-0.0002	0.0129	4	53943333	0.975761
0.33044	-0.0136	0.008734	0.119448	T	C	BCAN	0.67858	5_81882387	C	T	-0.06829	0.0085783	1.76604e-15	5_81882387	C	T	0.3191	0.0055	0.0119	5	81882387	0.363031
0.40566	0.0201	0.008346	0.016021	A	G	BCAN	0.41645	5_82789647	G	A	0.077345	0.0082385	6.5013e-21	5_82789647	G	A	0.5971	-0.0018	0.0115	5	82789647	0.73492
0.00461	-0.142	0.062325	0.022703	A	C	BCAN	0.003757	5_82800827	C	A	-0.44123	0.063262	3.12608e-12	5_82800827	C	A	0.9955	0.0809	0.0822	5	82800827	0.0750147
0.18894	0.0403	0.010535	0.0001305	C	T	BCAN	0.19371	5_82860485	T	C	0.13552	0.010078	4.15911e-41	5_82860485	C	T	0.1951	-0.0009	0.0139	5	82860485	0.88344
0.06908	0.0145	0.016178	0.370112	A	G	BCAN	0.055565	8_130645692	G	A	0.099793	0.017437	1.05487e-08	8_130645692	G	A	0.9422	-0.0064	0.0393	8	130645692	0.726052
als_dc_BCAN_1786
eaf.X	beta.X	se.X	pval.X	other_allele.X	effect_allele.X	id.X	eaf.M	SNP_37	effect_allele.M	other_allele.M	beta.M	se.M	pval.M	SNP	other_allele.Y	effect_allele.Y	eaf.Y	beta.Y	se.Y	chr37.Y	pos37.Y	pval.Y
0.39424	-0.1979	0.00836	6.91831e-124	A	G	BCAN	0.39512	1_156615114	G	A	-0.054835	0.0085674	1.57109e-10	1_156615114	G	A	0.6142	0.0167	0.0136	1	156615114	0.0306106
0.05839	-0.0968	0.017448	2.89101e-08	A	T	BCAN	0.065822	1_156804481	T	A	0.021755	0.016131	0.177476	1_156804481	T	A	0.9358	-0.0134	0.0228	1	156804481	0.261732
0.62376	-0.0559	0.008455	3.8089e-11	G	T	BCAN	0.55365	1_175311608	T	G	-0.0013424	0.0080377	0.867365	1_175311608	G	T	0.5588	-0.0134	0.0111	1	175311608	0.0327333
0.36884	-0.0037	0.008566	0.665798	T	C	BCAN	0.41096	10_105455528	C	T	-0.047681	0.0081416	4.77419e-09	10_105455528	C	T	0.5885	0.012	0.0115	10	105455528	0.060054
0.47169	-0.0031	0.008337	0.710014	A	G	BCAN	0.51316	10_49843196	G	A	-0.045648	0.0080081	1.20698e-08	10_49843196	G	A	0.5051	-0.0211	0.0112	10	49843196	0.00146973
0.23464	0.0067	0.009659	0.48789	G	A	BCAN	0.20212	16_89907947	A	G	-0.071057	0.010006	1.26183e-12	16_89907947	G	A	0.2	0.0136	0.0141	16	89907947	0.0812739
0.22535	0.0146	0.009851	0.138332	G	A	BCAN	0.25338	16_1025464	A	G	0.052737	0.0091718	9.01364e-09	16_1025464	G	A	0.251	-0.0242	0.0139	16	1025464	0.00314147
0.4277	-0.0071	0.008342	0.394718	T	C	BCAN	0.47042	17_42988959	C	T	-0.044628	0.0080093	2.53863e-08	17_42988959	C	T	0.5166	-0.016	0.011	17	42988959	0.0123639
0.43607	0.0221	0.008262	0.007476	C	T	BCAN	0.55068	17_43144195	T	C	0.044973	0.0080396	2.23872e-08	17_43144195	C	T	0.5434	0.0137	0.0111	17	43144195	0.0291569
0.17071	-0.0196	0.01097	0.073988	T	C	BCAN	0.21978	17_44865603	C	T	0.069586	0.010201	9.18333e-12	17_44865603	C	T	0.7776	0.0444	0.0137	17	44865603	1.97327e-07
0.18626	0.0087	0.010549	0.409527	G	A	BCAN	0.79924	17_65980289	A	G	-0.077509	0.0099574	7.24436e-15	17_65980289	G	A	0.7715	-0.009	0.0196	17	65980289	0.36446
0.04824	0.0006	0.018431	0.974031	C	T	BCAN	0.056166	1_215137615	T	C	-0.095738	0.017306	3.18787e-08	1_215137615	C	T	0.0616	0.0352	0.0242	1	215137615	0.0119459
0.14533	-0.0238	0.011724	0.042353	T	C	BCAN	0.83499	20_45186397	C	T	0.073498	0.0108	1.02565e-11	20_45186397	C	T	0.1719	-0.01	0.0147	20	45186397	0.201116
0.30255	-0.0073	0.009045	0.419621	T	C	BCAN	0.32807	22_30764664	C	T	-0.061541	0.0085718	7.16143e-13	22_30764664	C	T	0.6644	-0.007	0.0117	22	30764664	0.249283
0.31806	0.0163	0.008849	0.065486	A	G	BCAN	0.63138	22_38450620	G	A	-0.060415	0.0082511	2.50035e-13	22_38450620	G	A	0.3843	0.0195	0.0114	22	38450620	0.00353361
0.11862	-0.0169	0.012756	0.18521	C	G	BCAN	0.13502	2_203664929	G	C	-0.064571	0.011747	3.89493e-08	2_203664929	G	C	0.8645	-0.0038	0.0165	2	203664929	0.630903
0.3871	0.0029	0.008397	0.729834	T	C	BCAN	0.60243	3_13836296	C	T	0.053129	0.0081631	7.70903e-11	3_13836296	C	T	0.3974	0.0056	0.0114	3	13836296	0.341845
0.34099	-0.0104	0.008695	0.231674	C	T	BCAN	0.63313	4_54109623	T	C	0.069144	0.0082604	5.97035e-17	4_54109623	C	T	0.6495	-0.0035	0.0116	4	54109623	0.530929
0.2405	-0.0152	0.009615	0.113909	C	T	BCAN	0.2591	5_139726292	T	C	-0.067597	0.009144	1.47571e-13	5_139726292	C	T	0.2675	0.003	0.0127	5	139726292	0.62101
0.40566	0.0201	0.008346	0.016021	A	G	BCAN	0.41645	5_82789647	G	A	0.087175	0.0082353	3.85478e-26	5_82789647	G	A	0.5971	-0.0018	0.0115	5	82789647	0.73492
0.00461	-0.142	0.062325	0.022703	A	C	BCAN	0.003757	5_82800827	C	A	-0.45715	0.063258	5.05825e-13	5_82800827	C	A	0.9955	0.0809	0.0822	5	82800827	0.0750147
0.18894	0.0403	0.010535	0.0001305	C	T	BCAN	0.19371	5_82860485	T	C	0.12672	0.010081	3.80189e-36	5_82860485	C	T	0.1951	-0.0009	0.0139	5	82860485	0.88344
0.1278	-0.0356	0.012383	0.00404	T	C	BCAN	0.1363	6_112110528	C	T	-0.077757	0.011585	1.95434e-11	6_112110528	C	T	0.8535	0.0021	0.0154	6	112110528	0.763865
0.22646	-0.0231	0.009813	0.018567	A	G	BCAN	0.28315	6_29102861	G	A	-0.065046	0.008871	2.31206e-13	6_29102861	G	A	0.746	0.0039	0.0132	6	29102861	0.541612
0.38962	0.0061	0.008425	0.469034	C	T	BCAN	0.37352	7_18915666	T	C	-0.049933	0.0083533	2.28823e-09	7_18915666	C	T	0.3909	0.0082	0.0115	7	18915666	0.181958
0.05937	0.031	0.017451	0.075672	C	T	BCAN	0.071823	7_55015505	T	C	0.10105	0.015516	7.49894e-11	7_55015505	C	T	0.0766	-0.0061	0.0226	7	55015505	0.573374
0.06908	0.0145	0.016178	0.370112	A	G	BCAN	0.055565	8_130645692	G	A	0.14035	0.017428	8.31764e-16	8_130645692	G	A	0.9422	-0.0064	0.0393	8	130645692	0.726052
als_dc_BCAN_1787
eaf.X	beta.X	se.X	pval.X	other_allele.X	effect_allele.X	id.X	eaf.M	SNP_37	effect_allele.M	other_allele.M	beta.M	se.M	pval.M	SNP	other_allele.Y	effect_allele.Y	eaf.Y	beta.Y	se.Y	chr37.Y	pos37.Y	pval.Y
0.39424	-0.1979	0.00836	6.91831e-124	A	G	BCAN	0.39512	1_156615114	G	A	-0.057198	0.0085669	2.48313e-11	1_156615114	G	A	0.6142	0.0167	0.0136	1	156615114	0.0306106
0.05839	-0.0968	0.017448	2.89101e-08	A	T	BCAN	0.065822	1_156804481	T	A	0.013469	0.016132	0.403757	1_156804481	T	A	0.9358	-0.0134	0.0228	1	156804481	0.261732
0.62376	-0.0559	0.008455	3.8089e-11	G	T	BCAN	0.55365	1_175311608	T	G	-0.0081699	0.0080376	0.309414	1_175311608	G	T	0.5588	-0.0134	0.0111	1	175311608	0.0327333
0.36884	-0.0037	0.008566	0.665798	T	C	BCAN	0.41096	10_105455528	C	T	-0.049955	0.0081412	8.56052e-10	10_105455528	C	T	0.5885	0.012	0.0115	10	105455528	0.060054
0.47171	-0.0032	0.008354	0.701684	T	C	BCAN	0.5128	10_49844458	C	T	-0.048987	0.0080085	9.65606e-10	10_49844458	C	T	0.5062	-0.0206	0.0112	10	49844458	0.00185425
0.23464	0.0067	0.009659	0.48789	G	A	BCAN	0.20212	16_89907947	A	G	-0.065693	0.010007	5.29663e-11	16_89907947	G	A	0.2	0.0136	0.0141	16	89907947	0.0812739
0.40896	0.0264	0.008289	0.001448	T	C	BCAN	0.57851	17_43173273	C	T	0.055593	0.0080958	6.68344e-12	17_43173273	C	T	0.43	-0.0105	0.0111	17	43173273	0.0876439
0.18626	0.0087	0.010549	0.409527	G	A	BCAN	0.79924	17_65980289	A	G	-0.075294	0.009958	4.10204e-14	17_65980289	G	A	0.7715	-0.009	0.0196	17	65980289	0.36446
0.1817	0.0002	0.013724	0.988373	T	C	BCAN	0.18796	17_73888672	C	T	0.059821	0.010208	4.67305e-09	17_73888672	C	T	0.8068	0.001	0.014	17	73888672	0.877655
0.14525	-0.0244	0.011763	0.038057	A	G	BCAN	0.83528	20_45202637	G	A	0.077221	0.010792	8.531e-13	20_45202637	G	A	0.1704	-0.0057	0.0147	20	45202637	0.442044
0.30255	-0.0073	0.009045	0.419621	T	C	BCAN	0.32807	22_30764664	C	T	-0.062402	0.0085716	3.41193e-13	22_30764664	C	T	0.6644	-0.007	0.0117	22	30764664	0.249283
0.31806	0.0163	0.008849	0.065486	A	G	BCAN	0.63138	22_38450620	G	A	-0.068261	0.0082491	1.3366e-16	22_38450620	G	A	0.3843	0.0195	0.0114	22	38450620	0.00353361
0.30928	0.0037	0.00881	0.674503	T	C	BCAN	0.65466	3_13835087	C	T	0.049875	0.0084441	3.53102e-09	3_13835087	C	T	0.3477	0.0103	0.0116	3	13835087	0.105092
0.34099	-0.0104	0.008695	0.231674	C	T	BCAN	0.63313	4_54109623	T	C	0.064298	0.0082617	7.31139e-15	4_54109623	C	T	0.6495	-0.0035	0.0116	4	54109623	0.530929
0.2405	-0.0152	0.009615	0.113909	C	T	BCAN	0.2591	5_139726292	T	C	-0.063716	0.0091449	3.28852e-12	5_139726292	C	T	0.2675	0.003	0.0127	5	139726292	0.62101
0.30211	-0.0143	0.008942	0.109774	T	A	BCAN	0.70524	5_81877771	A	T	-0.049211	0.0088203	2.43557e-08	5_81877771	T	A	0.7037	-0.0061	0.0121	5	81877771	0.324414
0.41382	-0.0135	0.00834	0.105508	C	T	BCAN	0.4118	5_82377962	T	C	-0.047325	0.0081393	6.14186e-09	5_82377962	C	T	0.421	-0.0061	0.0112	5	82377962	0.291778
0.40566	0.0201	0.008346	0.016021	A	G	BCAN	0.41645	5_82789647	G	A	0.08889	0.0082347	4.0738e-27	5_82789647	G	A	0.5971	-0.0018	0.0115	5	82789647	0.73492
0.00461	-0.142	0.062325	0.022703	A	C	BCAN	0.003757	5_82800827	C	A	-0.41552	0.063267	5.188e-11	5_82800827	C	A	0.9955	0.0809	0.0822	5	82800827	0.0750147
0.19713	0.0372	0.010346	0.0003238	T	C	BCAN	0.20235	5_82857870	C	T	0.12833	0.0099591	6.74528e-38	5_82857870	C	T	0.7942	0.0096	0.0137	5	82857870	0.185579
0.1278	-0.0356	0.012383	0.00404	T	C	BCAN	0.1363	6_112110528	C	T	-0.074691	0.011586	1.15931e-10	6_112110528	C	T	0.8535	0.0021	0.0154	6	112110528	0.763865
0.23271	-0.0224	0.009689	0.020778	A	T	BCAN	0.28848	6_29048689	T	A	-0.059347	0.0088688	2.24388e-11	6_29048689	T	A	0.7467	-0.0034	0.0133	6	29048689	0.592205
0.38962	0.0061	0.008425	0.469034	C	T	BCAN	0.37352	7_18915666	T	C	-0.046232	0.008354	3.15283e-08	7_18915666	C	T	0.3909	0.0082	0.0115	7	18915666	0.181958
0.08841	0.0339	0.014396	0.018529	G	A	BCAN	0.092056	7_54966738	A	G	0.08115	0.013817	4.3142e-09	7_54966738	G	A	0.0948	-0.0008	0.0199	7	54966738	0.930056
0.06908	0.0145	0.016178	0.370112	A	G	BCAN	0.055565	8_130645692	G	A	0.14683	0.017426	3.72392e-17	8_130645692	G	A	0.9422	-0.0064	0.0393	8	130645692	0.726052
als_dc_COL15A1_0042
eaf.X	beta.X	se.X	pval.X	other_allele.X	effect_allele.X	id.X	eaf.M	SNP_37	effect_allele.M	other_allele.M	beta.M	se.M	pval.M	SNP	other_allele.Y	effect_allele.Y	eaf.Y	beta.Y	se.Y	chr37.Y	pos37.Y	pval.Y
0.39832	0.0509	0.008498	2.10102e-09	G	A	COL15A1	0.40984	4_77360431	A	G	0.00031184	0.0079168	0.968581	4_77360431	G	A	0.403	-0.001	0.0112	4	77360431	0.846115
0.69597	0.0548	0.009094	1.68101e-09	G	T	COL15A1	0.68837	7_1286567	T	G	-0.0002451	0.0086935	0.977513	7_1286567	G	T	0.6786	0.0106	0.0138	7	1286567	0.155076
0.26815	0.0528	0.009364	1.71199e-08	C	T	COL15A1	0.28398	7_151415256	T	C	-0.0008442	0.0086183	0.921964	7_151415256	C	T	0.2859	0.0019	0.013	7	151415256	0.758144
0.79398	-0.0586	0.010334	1.424e-08	G	A	COL15A1	0.8152	9_100326825	A	G	-0.015615	0.010098	0.122031	9_100326825	G	A	0.8144	0.0344	0.0142	9	100326825	6.78881e-05
0.0056	0.3357	0.055523	1.48399e-09	G	T	COL15A1	0.0026883	9_101197860	T	G	0.13574	0.076487	0.0759626	9_101197860	G	T	0.0031	-0.0931	0.1145	9	101197860	0.132939
0.66485	0.1595	0.008795	1.65615e-73	A	T	COL15A1	0.68398	9_101645590	T	A	0.047842	0.0083438	9.90604e-09	9_101645590	T	A	0.3288	-0.0048	0.0123	9	101645590	0.430809
0.09162	0.2479	0.014372	1.13894e-66	C	T	COL15A1	0.12335	9_101816399	T	C	-0.0085119	0.01181	0.471075	9_101816399	C	T	0.1206	0.0145	0.0169	9	101816399	0.115474
0.00775	0.2886	0.04761	1.34602e-09	C	T	COL15A1	0.0049732	9_101855133	T	C	0.066339	0.060012	0.26898	9_101855133	C	T	0.0048	-0.1228	0.097	9	101855133	0.0261046
0.00608	-0.3372	0.054805	7.61904e-10	C	A	COL15A1	0.0063151	9_102157462	A	C	-0.0055142	0.051977	0.915514	9_102157462	C	A	0.0059	-0.1169	0.0797	9	102157462	0.0112249
0.02264	0.1739	0.027976	5.1e-10	G	A	COL15A1	0.018259	9_102282916	A	G	0.0349	0.028728	0.22444	9_102282916	G	A	0.0163	-0.0419	0.0484	9	102282916	0.112308
0.01062	-0.2752	0.041477	3.24564e-11	G	A	COL15A1	0.010606	9_102778208	A	G	-0.026715	0.037905	0.48095	9_102778208	G	A	0.0091	-0.1959	0.0678	9	102778208	2.78601e-06
0.52152	0.0588	0.008369	2.1301e-12	A	G	COL15A1	0.52979	9_103875047	G	A	-0.0064505	0.0078078	0.408724	9_103875047	G	A	0.4734	-0.0143	0.0114	9	103875047	0.0279252
0.22276	-0.0583	0.009955	4.73598e-09	A	C	COL15A1	0.21108	15_53951435	C	A	0.00515	0.0094617	0.586233	15_53951435	C	A	0.794	-0.022	0.0137	15	53951435	0.00611422
0.19701	-0.0831	0.010548	3.3266e-15	G	A	COL15A1	0.19402	16_20392332	A	G	0.00082211	0.0098977	0.933805	16_20392332	G	A	0.1973	-0.0216	0.0146	16	20392332	0.0106345
0.47258	0.0085	0.008368	0.309718	G	T	COL15A1	0.55032	19_4363170	T	G	0.044001	0.0078093	1.77052e-08	19_4363170	G	T	0.5508	0.0107	0.0118	19	4363170	0.0980212
0.38273	-0.0103	0.008632	0.232797	G	A	COL15A1	0.37835	3_89987871	A	G	-0.05347	0.0080859	3.82825e-11	3_89987871	G	A	0.375	-0.0028	0.0123	3	89987871	0.635882
als_dc_COL15A1_0043
eaf.X	beta.X	se.X	pval.X	other_allele.X	effect_allele.X	id.X	eaf.M	SNP_37	effect_allele.M	other_allele.M	beta.M	se.M	pval.M	SNP	other_allele.Y	effect_allele.Y	eaf.Y	beta.Y	se.Y	chr37.Y	pos37.Y	pval.Y
0.39832	0.0509	0.008498	2.10102e-09	G	A	COL15A1	0.40984	4_77360431	A	G	-0.012261	0.0079165	0.121428	4_77360431	G	A	0.403	-0.001	0.0112	4	77360431	0.846115
0.69597	0.0548	0.009094	1.68101e-09	G	T	COL15A1	0.68837	7_1286567	T	G	0.0025244	0.0086935	0.771543	7_1286567	G	T	0.6786	0.0106	0.0138	7	1286567	0.155076
0.26815	0.0528	0.009364	1.71199e-08	C	T	COL15A1	0.28398	7_151415256	T	C	0.0043482	0.0086182	0.613889	7_151415256	C	T	0.2859	0.0019	0.013	7	151415256	0.758144
0.79398	-0.0586	0.010334	1.424e-08	G	A	COL15A1	0.8152	9_100326825	A	G	-0.0084777	0.010098	0.401181	9_100326825	G	A	0.8144	0.0344	0.0142	9	100326825	6.78881e-05
0.0056	0.3357	0.055523	1.48399e-09	G	T	COL15A1	0.0026883	9_101197860	T	G	-0.052565	0.07649	0.491949	9_101197860	G	T	0.0031	-0.0931	0.1145	9	101197860	0.132939
0.66485	0.1595	0.008795	1.65615e-73	A	T	COL15A1	0.68398	9_101645590	T	A	0.062278	0.008341	8.43335e-14	9_101645590	T	A	0.3288	-0.0048	0.0123	9	101645590	0.430809
0.09162	0.2479	0.014372	1.13894e-66	C	T	COL15A1	0.12335	9_101816399	T	C	-0.0069091	0.01181	0.558534	9_101816399	C	T	0.1206	0.0145	0.0169	9	101816399	0.115474
0.00775	0.2886	0.04761	1.34602e-09	C	T	COL15A1	0.0049732	9_101855133	T	C	0.029324	0.060013	0.625101	9_101855133	C	T	0.0048	-0.1228	0.097	9	101855133	0.0261046
0.00608	-0.3372	0.054805	7.61904e-10	C	A	COL15A1	0.0063151	9_102157462	A	C	0.021455	0.051977	0.679767	9_102157462	C	A	0.0059	-0.1169	0.0797	9	102157462	0.0112249
0.02264	0.1739	0.027976	5.1e-10	G	A	COL15A1	0.018259	9_102282916	A	G	0.022428	0.028729	0.434991	9_102282916	G	A	0.0163	-0.0419	0.0484	9	102282916	0.112308
0.01062	-0.2752	0.041477	3.24564e-11	G	A	COL15A1	0.010606	9_102778208	A	G	-0.01134	0.037906	0.764821	9_102778208	G	A	0.0091	-0.1959	0.0678	9	102778208	2.78601e-06
0.52152	0.0588	0.008369	2.1301e-12	A	G	COL15A1	0.52979	9_103875047	G	A	-0.000678	0.0078079	0.930808	9_103875047	G	A	0.4734	-0.0143	0.0114	9	103875047	0.0279252
0.22276	-0.0583	0.009955	4.73598e-09	A	C	COL15A1	0.21108	15_53951435	C	A	-0.0074352	0.0094617	0.431976	15_53951435	C	A	0.794	-0.022	0.0137	15	53951435	0.00611422
0.19701	-0.0831	0.010548	3.3266e-15	G	A	COL15A1	0.19402	16_20392332	A	G	-0.0077211	0.0098976	0.435341	16_20392332	G	A	0.1973	-0.0216	0.0146	16	20392332	0.0106345
0.00304	0.1274	0.078688	0.105436	G	A	COL15A1	0.0016258	12_125398417	A	G	-0.58861	0.10773	4.70002e-08	12_125398417	G	A	0.0029	0.0775	0.1632	12	125398417	0.3512
0.31519	0.1605	0.008929	3.106e-72	T	G	COL15A1	0.70097	9_101639827	G	T	0.067005	0.0084624	2.48886e-15	9_101639827	G	T	0.3105	-0.0008	0.0124	9	101639827	0.890972
als_dc_COL15A1_0691
eaf.X	beta.X	se.X	pval.X	other_allele.X	effect_allele.X	id.X	eaf.M	SNP_37	effect_allele.M	other_allele.M	beta.M	se.M	pval.M	SNP	other_allele.Y	effect_allele.Y	eaf.Y	beta.Y	se.Y	chr37.Y	pos37.Y	pval.Y
0.39832	0.0509	0.008498	2.10102e-09	G	A	COL15A1	0.40984	4_77360431	A	G	-0.0025773	0.0080755	0.749618	4_77360431	G	A	0.403	-0.001	0.0112	4	77360431	0.846115
0.69597	0.0548	0.009094	1.68101e-09	G	T	COL15A1	0.68837	7_1286567	T	G	-0.0034521	0.008866	0.697012	7_1286567	G	T	0.6786	0.0106	0.0138	7	1286567	0.155076
0.26815	0.0528	0.009364	1.71199e-08	C	T	COL15A1	0.28398	7_151415256	T	C	0.0035317	0.0087899	0.687844	7_151415256	C	T	0.2859	0.0019	0.013	7	151415256	0.758144
0.79398	-0.0586	0.010334	1.424e-08	G	A	COL15A1	0.8152	9_100326825	A	G	0.014314	0.010315	0.165268	9_100326825	G	A	0.8144	0.0344	0.0142	9	100326825	6.78881e-05
0.0056	0.3357	0.055523	1.48399e-09	G	T	COL15A1	0.0026883	9_101197860	T	G	-0.19274	0.077669	0.0130858	9_101197860	G	T	0.0031	-0.0931	0.1145	9	101197860	0.132939
0.66485	0.1595	0.008795	1.65615e-73	A	T	COL15A1	0.68398	9_101645590	T	A	-0.04742	0.0085123	2.55564e-08	9_101645590	T	A	0.3288	-0.0048	0.0123	9	101645590	0.430809
0.09162	0.2479	0.014372	1.13894e-66	C	T	COL15A1	0.12335	9_101816399	T	C	0.0075169	0.012052	0.532819	9_101816399	C	T	0.1206	0.0145	0.0169	9	101816399	0.115474
0.00775	0.2886	0.04761	1.34602e-09	C	T	COL15A1	0.0049732	9_101855133	T	C	-0.0044473	0.061276	0.942143	9_101855133	C	T	0.0048	-0.1228	0.097	9	101855133	0.0261046
0.00608	-0.3372	0.054805	7.61904e-10	C	A	COL15A1	0.0063151	9_102157462	A	C	0.02027	0.052812	0.701116	9_102157462	C	A	0.0059	-0.1169	0.0797	9	102157462	0.0112249
0.02264	0.1739	0.027976	5.1e-10	G	A	COL15A1	0.018259	9_102282916	A	G	0.029189	0.029304	0.31922	9_102282916	G	A	0.0163	-0.0419	0.0484	9	102282916	0.112308
0.01062	-0.2752	0.041477	3.24564e-11	G	A	COL15A1	0.010606	9_102778208	A	G	-0.077112	0.038644	0.0460045	9_102778208	G	A	0.0091	-0.1959	0.0678	9	102778208	2.78601e-06
0.52152	0.0588	0.008369	2.1301e-12	A	G	COL15A1	0.52979	9_103875047	G	A	0.0020163	0.0079603	0.800042	9_103875047	G	A	0.4734	-0.0143	0.0114	9	103875047	0.0279252
0.22276	-0.0583	0.009955	4.73598e-09	A	C	COL15A1	0.21108	15_53951435	C	A	0.00059807	0.0096569	0.950618	15_53951435	C	A	0.794	-0.022	0.0137	15	53951435	0.00611422
0.19701	-0.0831	0.010548	3.3266e-15	G	A	COL15A1	0.19402	16_20392332	A	G	-0.017082	0.010092	0.0905524	16_20392332	G	A	0.1973	-0.0216	0.0146	16	20392332	0.0106345
0.11482	-0.0171	0.013027	0.189305	A	G	COL15A1	0.12392	14_59621080	G	A	-0.09037	0.012117	9.01571e-14	14_59621080	G	A	0.8732	-0.036	0.0166	14	59621080	0.00030744
0.49113	-0.0026	0.008419	0.757445	T	C	COL15A1	0.53155	2_37090233	C	T	-0.054474	0.0079728	8.4918e-12	2_37090233	C	T	0.4791	-0.0073	0.0112	2	37090233	0.217753
0.01924	0.0072	0.030599	0.813974	A	G	COL15A1	0.077348	4_103112470	G	A	0.089669	0.015503	7.35868e-09	4_103112470	G	A	0.917	-0.0075	0.0213	4	103112470	0.479467
0.34982	-0.0097	0.00873	0.266533	A	T	COL15A1	0.34368	4_19073685	T	A	0.053119	0.0086919	9.9977e-10	4_19073685	T	A	0.6609	0.0038	0.0128	4	19073685	0.543893
0.04454	0.0105	0.020432	0.607323	C	T	COL15A1	0.05154	7_83824442	T	C	-0.1037	0.017868	6.55239e-09	7_83824442	C	T	0.0585	-0.0417	0.0259	7	83824442	0.00597346
0.31519	0.1605	0.008929	3.106e-72	T	G	COL15A1	0.70097	9_101639827	G	T	-0.04878	0.0086351	1.62705e-08	9_101639827	G	T	0.3105	-0.0008	0.0124	9	101639827	0.890972
als_dc_ENPP2_1565
eaf.X	beta.X	se.X	pval.X	other_allele.X	effect_allele.X	id.X	eaf.M	SNP_37	effect_allele.M	other_allele.M	beta.M	se.M	pval.M	SNP	other_allele.Y	effect_allele.Y	eaf.Y	beta.Y	se.Y	chr37.Y	pos37.Y	pval.Y
0.83667	0.0633	0.011261	1.89898e-08	A	G	ENPP2	0.82973	8_18246053	G	A	-0.017062	0.010654	0.109277	8_18246053	G	A	0.1732	-0.0013	0.0146	8	18246053	0.845277
0.00546	-0.3631	0.055337	5.32353e-11	A	G	ENPP2	0.0017969	8_110941983	G	A	-0.090491	0.1006	0.368409	8_110941983	G	A	0.9982	-0.1318	0.1671	8	110941983	0.143459
0.00496	-0.3405	0.054872	5.45896e-10	A	G	ENPP2	0.0032452	8_115108130	G	A	0.051682	0.070565	0.463927	8_115108130	G	A	0.9965	0.0419	0.1072	8	115108130	0.43353
0.00646	-0.4267	0.05049	2.8827e-17	C	G	ENPP2	0.0045422	8_118535867	G	C	-0.0016468	0.064744	0.979708	8_118535867	G	C	0.993	0.0527	0.0772	8	118535867	0.197786
0.00339	-0.987	0.070624	2.20394e-44	G	C	ENPP2	0.0017404	8_119464937	C	G	0.14029	0.097826	0.151558	8_119464937	G	C	0.0017	0.1579	0.1559	8	119464937	0.0680772
0.08627	0.0885	0.014695	1.717e-09	T	C	ENPP2	0.081631	8_119691918	C	T	0.029377	0.014601	0.0442385	8_119691918	C	T	0.9164	0.0446	0.0214	8	119691918	0.0004933
0.11704	0.0831	0.012756	7.27947e-11	G	A	ENPP2	0.11211	8_120254953	A	G	0.047727	0.012704	0.00017242	8_120254953	G	A	0.1064	-0.0013	0.0185	8	120254953	0.877227
0.39446	-0.1609	0.008455	9.56753e-81	G	A	ENPP2	0.39186	8_120728894	A	G	-0.046841	0.008194	1.09698e-08	8_120728894	G	A	0.3955	-0.0136	0.0113	8	120728894	0.0341137
0.00484	-0.4868	0.056783	1.00809e-17	G	A	ENPP2	0.0043139	8_121464113	A	G	0.015646	0.060488	0.795899	8_121464113	G	A	0.0055	0.1907	0.0761	8	121464113	3.90877e-05
0.00257	-1.1242	0.07899	5.78362e-46	C	T	ENPP2	0.0018412	8_121727447	T	C	-0.06882	0.10082	0.494869	8_121727447	C	T	0.0019	0.1387	0.1435	8	121727447	0.0798339
0.32066	-0.0734	0.008787	6.62827e-17	C	T	ENPP2	0.34653	12_121432603	T	C	-0.0098192	0.0084058	0.242756	12_121432603	C	T	0.3607	0.0122	0.0114	12	121432603	0.0555115
0.15439	-0.0679	0.011383	2.44202e-09	C	G	ENPP2	0.15181	17_67082962	G	C	0.0054868	0.011099	0.621055	17_67082962	G	C	0.8453	-0.0224	0.0161	17	67082962	0.0155636
0.45206	0.0003	0.007429	0.96779	T	G	ENPP2	0.56214	14_100263611	G	T	-0.047158	0.0081253	6.54335e-09	14_100263611	G	T	0.4452	0.008	0.0112	14	100263611	0.179683
0.3714	-0.0023	0.008474	0.786063	C	T	ENPP2	0.34378	3_88888613	T	C	-0.054898	0.0084319	7.58578e-11	3_88888613	C	T	0.356	0.0081	0.0115	3	88888613	0.188164
0.07477	0.0227	0.015568	0.144815	A	T	ENPP2	0.075118	6_157252800	T	A	-0.089064	0.015275	5.57956e-09	6_157252800	T	A	0.9257	0.0029	0.0211	6	157252800	0.76624
0.23196	-0.0136	0.009785	0.164575	C	A	ENPP2	0.23425	6_43829941	A	C	-0.054502	0.0095083	1.00115e-08	6_43829941	C	A	0.2362	0.0064	0.0134	6	43829941	0.350564
0.2685	0.0006	0.009761	0.950988	G	A	ENPP2	0.28211	9_92017733	A	G	0.048326	0.0088517	4.81172e-08	9_92017733	G	A	0.2842	0.017	0.0124	9	92017733	0.0174607
als_dc_FAM172A_0649
eaf.X	beta.X	se.X	pval.X	other_allele.X	effect_allele.X	id.X	eaf.M	SNP_37	effect_allele.M	other_allele.M	beta.M	se.M	pval.M	SNP	other_allele.Y	effect_allele.Y	eaf.Y	beta.Y	se.Y	chr37.Y	pos37.Y	pval.Y
0.4444	0.014	0.008002	0.080195	G	T	FAM172A	0.46243	14_59072226	T	G	0.051393	0.007966	1.12357e-10	14_59072226	G	T	0.4735	-0.0132	0.0112	14	59072226	0.0376527
0.37771	-0.0123	0.008225	0.134788	C	T	FAM172A	0.34918	16_30120372	T	C	0.047299	0.0085671	3.39703e-08	16_30120372	C	T	0.3624	0.0046	0.0124	16	30120372	0.460837
0.16711	0.0128	0.010562	0.225571	C	T	FAM172A	0.15	19_13109955	T	C	0.06808	0.011124	9.44713e-10	19_13109955	C	T	0.1576	0.0368	0.0176	19	13109955	0.00048959
0.11697	0.0053	0.01237	0.668309	G	T	FAM172A	0.18117	19_32200518	T	G	0.057923	0.010324	2.0347e-08	19_32200518	G	T	0.1812	-0.0022	0.0154	19	32200518	0.761889
0.362	0.0128	0.008232	0.119949	C	A	FAM172A	0.66383	6_31481146	A	C	-0.049938	0.0081961	1.12124e-09	6_31481146	C	A	0.6766	0.0079	0.0119	6	31481146	0.208344
als_dc_MICB_1647
eaf.X	beta.X	se.X	pval.X	other_allele.X	effect_allele.X	id.X	eaf.M	SNP_37	effect_allele.M	other_allele.M	beta.M	se.M	pval.M	SNP	other_allele.Y	effect_allele.Y	eaf.Y	beta.Y	se.Y	chr37.Y	pos37.Y	pval.Y
0.43728	-0.0899	0.007508	4.86631e-33	C	T	MICB	0.44971	3_98431986	T	C	0.01361	0.0080371	0.0904066	3_98431986	C	T	0.4626	-0.0282	0.0111	3	98431986	2.99509e-05
0.00311	-0.4432	0.071593	5.99405e-10	G	A	MICB	0.0019243	6_19729006	A	G	-0.069865	0.090951	0.442395	6_19729006	G	A	0.0041	0.139	0.1189	6	19729006	0.0382678
0.39394	-0.0491	0.008577	1.037e-08	C	A	MICB	0.3264	6_21160689	A	C	-0.019519	0.0085602	0.0225996	6_21160689	C	A	0.3108	0.0075	0.0122	6	21160689	0.24138
0.6455	0.0648	0.008805	1.85012e-13	T	C	MICB	0.62412	6_21381568	C	T	-0.0098002	0.0082454	0.234617	6_21381568	C	T	0.3831	-0.0223	0.012	6	21381568	0.00163209
0.01821	0.1905	0.031503	1.47499e-09	T	C	MICB	0.018736	6_22242137	C	T	0.0068314	0.030871	0.824869	6_22242137	C	T	0.9803	0.0173	0.0462	6	22242137	0.452267
0.00521	-0.353	0.059274	2.59502e-09	G	T	MICB	0.012183	6_22272958	T	G	-0.000162	0.038968	0.996682	6_22272958	G	T	0.0099	0.0442	0.0667	6	22272958	0.209864
0.01638	0.3334	0.032702	2.08305e-24	T	C	MICB	0.00732	6_22575306	C	T	0.034102	0.049362	0.489666	6_22575306	C	T	0.9943	-0.0508	0.0802	6	22575306	0.228694
0.0022	0.4862	0.086681	2.034e-08	C	A	MICB	0.0053319	6_22611417	A	C	0.030447	0.056191	0.587922	6_22611417	C	A	0.006	0.0289	0.0769	6	22611417	0.450212
0.01145	-0.3836	0.039836	6.00759e-22	G	C	MICB	0.010326	6_22708871	C	G	-0.088636	0.040661	0.0292752	6_22708871	G	C	0.009	-0.1041	0.06	6	22708871	0.00321799
0.00902	-0.3341	0.044868	9.59843e-14	C	T	MICB	0.0019795	6_22911000	T	C	0.12977	0.091655	0.156819	6_22911000	C	T	0.0018	0.2805	0.1403	6	22911000	0.00081646
0.05606	-0.1439	0.01794	1.04689e-15	A	C	MICB	0.038531	6_23319192	C	A	-5.79e-05	0.020698	0.99777	6_23319192	C	A	0.9615	-0.0189	0.0323	6	23319192	0.262812
0.01706	0.2302	0.033382	5.35427e-12	G	A	MICB	0.013012	6_23908149	A	G	0.0066024	0.036232	0.855405	6_23908149	G	A	0.0108	-0.0762	0.0615	6	23908149	0.0291569
0.00451	0.4102	0.059558	5.68068e-12	A	G	MICB	0.0012054	6_23937170	G	A	-0.19369	0.11593	0.0947763	6_23937170	G	A	0.9979	-0.2038	0.1298	6	23937170	0.00706769
0.00364	-0.4415	0.072227	9.79806e-10	T	C	MICB	0.010131	6_24006561	C	T	0.0060229	0.042907	0.888366	6_24006561	C	T	0.9889	0.0551	0.0598	6	24006561	0.0936225
0.09391	-0.1224	0.014442	2.34693e-17	G	A	MICB	0.071001	6_24008622	A	G	0.0023557	0.015583	0.879839	6_24008622	G	A	0.0683	0.0247	0.0226	6	24008622	0.0511272
0.00294	-0.5855	0.079016	1.26415e-13	C	T	MICB	0.0050605	6_24118836	T	C	0.065257	0.059846	0.275531	6_24118836	C	T	0.0043	0.1005	0.096	6	24118836	0.0602888
0.94888	0.2266	0.019158	2.80867e-32	A	C	MICB	0.96965	6_24376261	C	A	-0.023338	0.023565	0.32201	6_24376261	C	A	0.0147	-0.0056	0.0584	6	24376261	0.833806
0.0014	-0.5626	0.100595	2.23501e-08	G	A	MICB	0.0043638	6_24416102	A	G	-0.064845	0.063657	0.308376	6_24416102	G	A	0.0036	0.2537	0.1077	6	24416102	0.00010297
0.0076	-0.4122	0.047918	7.82348e-18	T	C	MICB	0.0030498	6_24432449	C	T	-0.083368	0.076746	0.277358	6_24432449	C	T	0.9956	-0.0076	0.1063	6	24432449	0.872957
0.00941	-0.4263	0.042489	1.08993e-23	C	A	MICB	0.0082484	6_24599673	A	C	-0.0091548	0.04739	0.84682	6_24599673	C	A	0.0095	-0.0013	0.0657	6	24599673	0.962866
0.01486	0.3407	0.035539	9.09285e-22	T	C	MICB	0.002735	6_24666830	C	T	-0.11122	0.080326	0.166192	6_24666830	C	T	0.9969	-0.0028	0.1147	6	24666830	0.955893
0.00617	0.3421	0.053784	2.01002e-10	T	C	MICB	0.0095741	6_24703615	C	T	0.072665	0.042035	0.083888	6_24703615	C	T	0.9931	-0.0154	0.0748	6	24703615	0.663118
0.00995	0.2536	0.043129	4.101e-09	T	G	MICB	0.0082766	6_24779996	G	T	0.017222	0.045599	0.705684	6_24779996	G	T	0.9933	0.1812	0.0742	6	24779996	5.94225e-05
0.0441	-0.1196	0.020347	4.14897e-09	G	A	MICB	0.060403	6_24900981	A	G	-0.010885	0.01688	0.519015	6_24900981	G	A	0.0681	0.0264	0.0216	6	24900981	0.0308997
0.00295	-0.5368	0.074342	5.17369e-13	G	A	MICB	0.011568	6_24938121	A	G	-0.089338	0.038167	0.0192531	6_24938121	G	A	0.0083	-0.1	0.0681	6	24938121	0.0111162
0.00148	1.0199	0.113906	3.43321e-19	T	A	MICB	0.0011182	6_24971063	A	T	0.024068	0.1241	0.846231	6_24971063	T	A	0.0016	-0.2243	0.1921	6	24971063	0.0384863
0.0023	0.5578	0.092319	1.521e-09	T	C	MICB	0.0029128	6_24986943	C	T	0.087127	0.083661	0.29768	6_24986943	C	T	0.9977	-0.0629	0.1386	6	24986943	0.371129
0.01136	-0.5342	0.040377	5.87354e-40	T	C	MICB	0.011787	6_24989384	C	T	-0.023221	0.036681	0.526696	6_24989384	C	T	0.9887	0.0135	0.0609	6	24989384	0.641779
0.01284	0.2671	0.038044	2.20699e-12	C	T	MICB	0.0095774	6_24996985	T	C	0.056138	0.043938	0.201382	6_24996985	C	T	0.0085	-0.144	0.0708	6	24996985	0.0006741
0.00568	0.4396	0.055321	1.92088e-15	C	T	MICB	0.001617	6_30589808	T	C	-0.012257	0.10907	0.910523	6_30589808	C	T	0.0019	-0.0637	0.1404	6	30589808	0.370603
0.00986	-0.4689	0.043645	6.35185e-27	G	A	MICB	0.0051753	6_30663850	A	G	-0.028024	0.062767	0.655254	6_30663850	G	A	0.0052	0.0339	0.0861	6	30663850	0.431238
0.0035	-1.1909	0.071749	7.18456e-62	G	A	MICB	0.0012164	6_31003184	A	G	0.027969	0.1392	0.840758	6_31003184	G	A	0.0044	0.107	0.1203	6	31003184	0.103809
0.35058	-0.2679	0.008719	1e-199	C	A	MICB	0.44546	6_31016978	A	C	0.0037281	0.0080579	0.643606	6_31016978	C	A	0.4327	-0.0026	0.0112	6	31016978	0.630725
0.00211	-0.8883	0.087561	3.4906e-24	T	A	MICB	0.003725	6_31184347	A	T	-0.081853	0.070301	0.244298	6_31184347	T	A	0.0036	-0.043	0.1057	6	31184347	0.416783
0.63678	0.26	0.008619	6.93426e-200	T	C	MICB	0.60068	6_31238490	C	T	0.044869	0.0081435	3.6216e-08	6_31238490	C	T	0.3595	-0.0093	0.0117	6	31238490	0.141395
0.3595	-0.3607	0.006005	1e-199	G	A	MICB	0.43815	6_31298590	A	G	-0.025155	0.0085871	0.00339782	6_31298590	G	A	0.4133	-0.0119	0.0126	6	31298590	0.0867172
0.00234	0.778	0.086204	1.79597e-19	A	C	MICB	0.0014858	6_31508723	C	A	-0.08113	0.11058	0.463159	6_31508723	C	A	0.998	0.0792	0.1416	6	31508723	0.280659
0.11847	0.3331	0.012991	5.39511e-145	A	T	MICB	0.11162	6_32206687	T	A	-0.0068042	0.012643	0.590446	6_32206687	T	A	0.8873	0.0352	0.0175	6	32206687	0.00077101
0.00653	-0.5167	0.054808	4.20146e-21	A	G	MICB	0.00343	6_32231296	G	A	0.042737	0.073714	0.562069	6_32231296	G	A	0.9952	0.0009	0.0948	6	32231296	0.982359
0.07091	0.1043	0.016445	2.26501e-10	G	C	MICB	0.064941	6_34986506	C	G	-0.024834	0.016275	0.127046	6_34986506	G	C	0.0714	0.0158	0.0212	6	34986506	0.162638
0.01625	0.269	0.033619	1.22999e-15	A	G	MICB	0.013988	6_35023150	G	A	-0.081261	0.034992	0.0202255	6_35023150	G	A	0.9847	0.0074	0.0516	6	35023150	0.758144
0.00592	-0.5456	0.054771	2.24905e-23	C	T	MICB	0.0052617	6_35037744	T	C	-0.069942	0.055023	0.203681	6_35037744	C	T	0.0045	-0.1332	0.0906	6	35037744	0.0110801
0.00194	0.962	0.089164	3.87347e-27	A	G	MICB	0.0035612	6_35149991	G	A	0.21769	0.070972	0.00216222	6_35149991	G	A	0.9973	0.1006	0.1303	6	35149991	0.150936
0.01126	-0.3485	0.03865	1.93598e-19	G	A	MICB	0.002417	6_35174707	A	G	0.01423	0.088914	0.872849	6_35174707	G	A	0.0014	0.6346	0.2276	6	35174707	5.75376e-06
0.00377	0.6753	0.070474	9.49292e-22	A	G	MICB	0.0036805	6_35311414	G	A	0.018044	0.069627	0.795518	6_35311414	G	A	0.9961	-0.0533	0.1038	6	35311414	0.317754
0.01355	0.2669	0.036695	3.5059e-13	G	A	MICB	0.013274	6_35435593	A	G	0.011129	0.034365	0.746054	6_35435593	G	A	0.0159	0.0043	0.0457	6	35435593	0.836093
0.04246	-0.1572	0.020896	5.34934e-14	G	A	MICB	0.015347	6_35571779	A	G	0.014936	0.032891	0.649771	6_35571779	G	A	0.0171	0.0037	0.0496	6	35571779	0.869336
0.02862	0.188	0.024767	3.18127e-14	C	T	MICB	0.016254	6_35737581	T	C	5.9244e-05	0.033234	0.998578	6_35737581	C	T	0.0146	-0.0701	0.0528	6	35737581	0.0203615
0.00187	0.6336	0.104012	1.118e-09	A	C	MICB	0.0040317	6_35830749	C	A	0.010216	0.066938	0.878701	6_35830749	C	A	0.996	-0.1118	0.1088	6	35830749	0.0645062
0.00552	-0.316	0.057115	3.15399e-08	C	T	MICB	0.0018683	6_35909841	T	C	-0.089584	0.09824	0.361835	6_35909841	C	T	0.0014	0.031	0.1645	6	35909841	0.689135
0.01873	0.2229	0.030479	2.60916e-13	C	T	MICB	0.0027996	6_35998644	T	C	-0.063032	0.080048	0.431042	6_35998644	C	T	0.0029	-0.0929	0.1369	6	35998644	0.200374
0.00252	-0.4483	0.076216	4.05397e-09	C	T	MICB	0.0025897	6_36041248	T	C	0.15709	0.075526	0.0375405	6_36041248	C	T	0.0021	-0.0395	0.1328	6	36041248	0.541449
0.00517	-0.4966	0.058684	2.6218e-17	A	G	MICB	0.0039605	6_36203094	G	A	0.14448	0.065018	0.0262785	6_36203094	G	A	0.9975	0.1241	0.1276	6	36203094	0.0782449
0.04289	0.1436	0.020721	4.19856e-12	C	T	MICB	0.034239	6_36608811	T	C	0.027895	0.02269	0.218937	6_36608811	C	T	0.0291	-0.0008	0.0361	6	36608811	0.960388
0.009	0.3436	0.046205	1.03395e-13	G	A	MICB	0.021235	6_36855364	A	G	-0.024778	0.028567	0.385754	6_36855364	G	A	0.0224	-0.0177	0.0407	6	36855364	0.390193
0.00448	0.4659	0.062406	8.28896e-14	T	A	MICB	0.010246	6_37017549	A	T	-0.015338	0.042545	0.718456	6_37017549	T	A	0.008	0.0982	0.0693	6	37017549	0.0140557
0.02659	0.1505	0.025743	5.02701e-09	T	C	MICB	0.016226	6_37301265	C	T	0.014679	0.031035	0.636239	6_37301265	C	T	0.9816	0.0026	0.0433	6	37301265	0.892914
0.97094	0.1564	0.025566	9.50692e-10	C	G	MICB	0.9653	6_37739973	G	C	-0.020339	0.022217	0.359956	6_37739973	G	C	0.0307	-0.01	0.0414	6	37739973	0.614523
0.0124	-0.2517	0.038402	5.59114e-11	A	T	MICB	0.0096906	6_38027399	T	A	-0.018913	0.042208	0.654079	6_38027399	T	A	0.9908	0.0197	0.0665	6	38027399	0.542426
0.00464	0.3733	0.061118	1.01e-09	C	T	MICB	0.003534	6_38085566	T	C	0.028868	0.07142	0.686072	6_38085566	C	T	0.0038	-0.0199	0.1092	6	38085566	0.697933
0.01925	0.2059	0.029656	3.84061e-12	C	T	MICB	0.018643	6_38628720	T	C	0.029102	0.030109	0.33378	6_38628720	C	T	0.0182	-0.04	0.0441	6	38628720	0.0979593
0.04072	-0.1543	0.021241	3.748e-13	A	G	MICB	0.02963	6_39025043	G	A	-0.047821	0.023277	0.0399485	6_39025043	G	A	0.968	0.0116	0.0322	6	39025043	0.46725
0.00204	-0.5773	0.101782	1.41198e-08	A	G	MICB	0.0034936	6_39406099	G	A	-0.010522	0.074622	0.887869	6_39406099	G	A	0.9961	0.0079	0.1293	6	39406099	0.891619
0.01043	-0.2714	0.04157	6.63285e-11	C	T	MICB	0.0045064	6_40024633	T	C	-0.020316	0.063427	0.748738	6_40024633	C	T	0.0044	-0.1155	0.1041	6	40024633	0.0478897
0.00273	0.4427	0.079887	2.99702e-08	T	C	MICB	0.0098978	6_42192954	C	T	0.0064344	0.04071	0.874414	6_42192954	C	T	0.9912	0.0014	0.0661	6	42192954	0.961064
0.87109	0.1198	0.011126	4.92153e-27	T	C	MICB	0.81733	9_136141870	T	C	0.022177	0.010315	0.0315646	9_136141870	C	T	0.1927	0.0228	0.0139	9	136141870	0.00521456
0.10046	0.0723	0.012473	6.77096e-09	A	C	MICB	0.091866	12_10538994	C	A	0.013147	0.013699	0.33721	12_10538994	C	A	0.9006	-0.0075	0.0185	12	10538994	0.417626
0.62393	-0.0633	0.007718	2.38177e-16	C	G	MICB	0.52364	12_111865049	G	C	-0.0080799	0.008034	0.314565	12_111865049	G	C	0.4848	-0.0268	0.016	12	111865049	0.00437152
0.21475	0.052	0.009132	1.238e-08	A	G	MICB	0.19589	17_7080069	G	A	0.005886	0.010048	0.55802	17_7080069	G	A	0.809	-0.0046	0.0155	17	7080069	0.5421
0.00638	0.3031	0.042922	1.64513e-12	C	T	MICB	0.0030543	17_7502531	T	C	-0.014554	0.077522	0.851085	17_7502531	C	T	0.0022	0.062	0.1322	17	7502531	0.356831
0.11304	0.0072	0.011689	0.537935	G	A	MICB	0.13198	11_44636833	A	G	0.11956	0.011785	3.79315e-24	11_44636833	G	A	0.1362	0.0284	0.0169	11	44636833	0.00414068
0.17255	-0.0111	0.009893	0.261865	C	T	MICB	0.19141	19_4063486	T	C	-0.057626	0.010211	1.68074e-08	19_4063486	C	T	0.1981	-0.0215	0.0151	19	4063486	0.0137279
0.2348	-0.0101	0.008819	0.252101	T	G	MICB	0.22407	1_65307994	G	T	-0.065413	0.0095979	9.57194e-12	1_65307994	G	T	0.7565	-0.0152	0.0128	1	65307994	0.0347644
0.30931	0.0071	0.008045	0.377458	A	G	MICB	0.65477	3_13832611	G	A	0.049386	0.0084697	5.56801e-09	3_13832611	G	A	0.3479	0.0098	0.0117	3	13832611	0.122307
0.35174	-0.0013	0.007976	0.870521	T	C	MICB	0.38207	5_82782530	C	T	0.049974	0.0082761	1.57435e-09	5_82782530	C	T	0.6356	0.0042	0.0117	5	82782530	0.464411
0.18894	0.004	0.009551	0.675362	C	T	MICB	0.19371	5_82860485	T	C	0.13208	0.010079	3.94457e-39	5_82860485	C	T	0.1951	-0.0009	0.0139	5	82860485	0.88344
0.46874	0.0136	0.00838	0.104604	A	G	MICB	0.46558	6_26189615	G	A	0.044067	0.0080231	3.99301e-08	6_26189615	G	A	0.4959	-0.0134	0.0111	6	26189615	0.0337064
0.16339	-0.0026	0.009963	0.794124	G	A	MICB	0.18301	7_55147478	A	G	-0.057732	0.010337	2.35451e-08	7_55147478	G	A	0.1643	-0.0105	0.0155	7	55147478	0.201209
als_dc_MICB_1691
eaf.X	beta.X	se.X	pval.X	other_allele.X	effect_allele.X	id.X	eaf.M	SNP_37	effect_allele.M	other_allele.M	beta.M	se.M	pval.M	SNP	other_allele.Y	effect_allele.Y	eaf.Y	beta.Y	se.Y	chr37.Y	pos37.Y	pval.Y
0.43728	-0.0899	0.007508	4.86631e-33	C	T	MICB	0.44971	3_98431986	T	C	0.0066463	0.0080373	0.408282	3_98431986	C	T	0.4626	-0.0282	0.0111	3	98431986	2.99509e-05
0.00311	-0.4432	0.071593	5.99405e-10	G	A	MICB	0.0019243	6_19729006	A	G	-0.095495	0.09095	0.293738	6_19729006	G	A	0.0041	0.139	0.1189	6	19729006	0.0382678
0.39394	-0.0491	0.008577	1.037e-08	C	A	MICB	0.3264	6_21160689	A	C	-0.0059857	0.0085609	0.484429	6_21160689	C	A	0.3108	0.0075	0.0122	6	21160689	0.24138
0.6455	0.0648	0.008805	1.85012e-13	T	C	MICB	0.62412	6_21381568	C	T	0.010154	0.0082454	0.218137	6_21381568	C	T	0.3831	-0.0223	0.012	6	21381568	0.00163209
0.01821	0.1905	0.031503	1.47499e-09	T	C	MICB	0.018736	6_22242137	C	T	0.0061257	0.030871	0.84271	6_22242137	C	T	0.9803	0.0173	0.0462	6	22242137	0.452267
0.00521	-0.353	0.059274	2.59502e-09	G	T	MICB	0.012183	6_22272958	T	G	0.026524	0.038968	0.496089	6_22272958	G	T	0.0099	0.0442	0.0667	6	22272958	0.209864
0.01638	0.3334	0.032702	2.08305e-24	T	C	MICB	0.00732	6_22575306	C	T	-0.051977	0.049362	0.292361	6_22575306	C	T	0.9943	-0.0508	0.0802	6	22575306	0.228694
0.0022	0.4862	0.086681	2.034e-08	C	A	MICB	0.0053319	6_22611417	A	C	0.031915	0.056191	0.570059	6_22611417	C	A	0.006	0.0289	0.0769	6	22611417	0.450212
0.01145	-0.3836	0.039836	6.00759e-22	G	C	MICB	0.010326	6_22708871	C	G	0.056316	0.040663	0.166085	6_22708871	G	C	0.009	-0.1041	0.06	6	22708871	0.00321799
0.00902	-0.3341	0.044868	9.59843e-14	C	T	MICB	0.0019795	6_22911000	T	C	0.23636	0.091649	0.00991288	6_22911000	C	T	0.0018	0.2805	0.1403	6	22911000	0.00081646
0.05606	-0.1439	0.01794	1.04689e-15	A	C	MICB	0.038531	6_23319192	C	A	0.020961	0.020697	0.311186	6_23319192	C	A	0.9615	-0.0189	0.0323	6	23319192	0.262812
0.01706	0.2302	0.033382	5.35427e-12	G	A	MICB	0.013012	6_23908149	A	G	-0.04275	0.036231	0.23804	6_23908149	G	A	0.0108	-0.0762	0.0615	6	23908149	0.0291569
0.00451	0.4102	0.059558	5.68068e-12	A	G	MICB	0.0012054	6_23937170	G	A	0.1765	0.11593	0.127888	6_23937170	G	A	0.9979	-0.2038	0.1298	6	23937170	0.00706769
0.00364	-0.4415	0.072227	9.79806e-10	T	C	MICB	0.010131	6_24006561	C	T	-0.020569	0.042906	0.63167	6_24006561	C	T	0.9889	0.0551	0.0598	6	24006561	0.0936225
0.09391	-0.1224	0.014442	2.34693e-17	G	A	MICB	0.071001	6_24008622	A	G	0.011039	0.015583	0.478674	6_24008622	G	A	0.0683	0.0247	0.0226	6	24008622	0.0511272
0.00294	-0.5855	0.079016	1.26415e-13	C	T	MICB	0.0050605	6_24118836	T	C	0.060564	0.059846	0.311544	6_24118836	C	T	0.0043	0.1005	0.096	6	24118836	0.0602888
0.94888	0.2266	0.019158	2.80867e-32	A	C	MICB	0.96965	6_24376261	C	A	0.0037237	0.023565	0.874448	6_24376261	C	A	0.0147	-0.0056	0.0584	6	24376261	0.833806
0.0014	-0.5626	0.100595	2.23501e-08	G	A	MICB	0.0043638	6_24416102	A	G	-0.0062558	0.063658	0.921718	6_24416102	G	A	0.0036	0.2537	0.1077	6	24416102	0.00010297
0.0076	-0.4122	0.047918	7.82348e-18	T	C	MICB	0.0030498	6_24432449	C	T	-0.099807	0.076745	0.193437	6_24432449	C	T	0.9956	-0.0076	0.1063	6	24432449	0.872957
0.00941	-0.4263	0.042489	1.08993e-23	C	A	MICB	0.0082484	6_24599673	A	C	0.045103	0.047389	0.341232	6_24599673	C	A	0.0095	-0.0013	0.0657	6	24599673	0.962866
0.01486	0.3407	0.035539	9.09285e-22	T	C	MICB	0.002735	6_24666830	C	T	-0.10732	0.080327	0.181531	6_24666830	C	T	0.9969	-0.0028	0.1147	6	24666830	0.955893
0.00617	0.3421	0.053784	2.01002e-10	T	C	MICB	0.0095741	6_24703615	C	T	-0.0018435	0.042037	0.965022	6_24703615	C	T	0.9931	-0.0154	0.0748	6	24703615	0.663118
0.00995	0.2536	0.043129	4.101e-09	T	G	MICB	0.0082766	6_24779996	G	T	0.10368	0.045595	0.0229774	6_24779996	G	T	0.9933	0.1812	0.0742	6	24779996	5.94225e-05
0.0441	-0.1196	0.020347	4.14897e-09	G	A	MICB	0.060403	6_24900981	A	G	-8.87e-05	0.01688	0.995807	6_24900981	G	A	0.0681	0.0264	0.0216	6	24900981	0.0308997
0.00295	-0.5368	0.074342	5.17369e-13	G	A	MICB	0.011568	6_24938121	A	G	-0.067337	0.038168	0.0776962	6_24938121	G	A	0.0083	-0.1	0.0681	6	24938121	0.0111162
0.00148	1.0199	0.113906	3.43321e-19	T	A	MICB	0.0011182	6_24971063	A	T	0.13699	0.1241	0.269675	6_24971063	T	A	0.0016	-0.2243	0.1921	6	24971063	0.0384863
0.0023	0.5578	0.092319	1.521e-09	T	C	MICB	0.0029128	6_24986943	C	T	0.075699	0.083661	0.36557	6_24986943	C	T	0.9977	-0.0629	0.1386	6	24986943	0.371129
0.01136	-0.5342	0.040377	5.87354e-40	T	C	MICB	0.011787	6_24989384	C	T	0.02976	0.03668	0.417177	6_24989384	C	T	0.9887	0.0135	0.0609	6	24989384	0.641779
0.01284	0.2671	0.038044	2.20699e-12	C	T	MICB	0.0095774	6_24996985	T	C	0.054595	0.043938	0.214042	6_24996985	C	T	0.0085	-0.144	0.0708	6	24996985	0.0006741
0.00568	0.4396	0.055321	1.92088e-15	C	T	MICB	0.001617	6_30589808	T	C	-0.16684	0.10907	0.126104	6_30589808	C	T	0.0019	-0.0637	0.1404	6	30589808	0.370603
0.00986	-0.4689	0.043645	6.35185e-27	G	A	MICB	0.0051753	6_30663850	A	G	0.050028	0.062766	0.425422	6_30663850	G	A	0.0052	0.0339	0.0861	6	30663850	0.431238
0.0035	-1.1909	0.071749	7.18456e-62	G	A	MICB	0.0012164	6_31003184	A	G	0.19444	0.1392	0.162461	6_31003184	G	A	0.0044	0.107	0.1203	6	31003184	0.103809
0.35058	-0.2679	0.008719	1e-199	C	A	MICB	0.44546	6_31016978	A	C	-0.019013	0.0080573	0.0182979	6_31016978	C	A	0.4327	-0.0026	0.0112	6	31016978	0.630725
0.00211	-0.8883	0.087561	3.4906e-24	T	A	MICB	0.003725	6_31184347	A	T	-0.077074	0.070301	0.272935	6_31184347	T	A	0.0036	-0.043	0.1057	6	31184347	0.416783
0.63678	0.26	0.008619	6.93426e-200	T	C	MICB	0.60068	6_31238490	C	T	0.044377	0.0081436	5.09214e-08	6_31238490	C	T	0.3595	-0.0093	0.0117	6	31238490	0.141395
0.3595	-0.3607	0.006005	1e-199	G	A	MICB	0.43815	6_31298590	A	G	-0.039907	0.0085853	3.36047e-06	6_31298590	G	A	0.4133	-0.0119	0.0126	6	31298590	0.0867172
0.00234	0.778	0.086204	1.79597e-19	A	C	MICB	0.0014858	6_31508723	C	A	0.010655	0.11058	0.923243	6_31508723	C	A	0.998	0.0792	0.1416	6	31508723	0.280659
0.11847	0.3331	0.012991	5.39511e-145	A	T	MICB	0.11162	6_32206687	T	A	-0.010433	0.012642	0.40927	6_32206687	T	A	0.8873	0.0352	0.0175	6	32206687	0.00077101
0.00653	-0.5167	0.054808	4.20146e-21	A	G	MICB	0.00343	6_32231296	G	A	0.056744	0.073714	0.441428	6_32231296	G	A	0.9952	0.0009	0.0948	6	32231296	0.982359
0.07091	0.1043	0.016445	2.26501e-10	G	C	MICB	0.064941	6_34986506	C	G	-0.023157	0.016275	0.1548	6_34986506	G	C	0.0714	0.0158	0.0212	6	34986506	0.162638
0.01625	0.269	0.033619	1.22999e-15	A	G	MICB	0.013988	6_35023150	G	A	0.014977	0.034995	0.668667	6_35023150	G	A	0.9847	0.0074	0.0516	6	35023150	0.758144
0.00592	-0.5456	0.054771	2.24905e-23	C	T	MICB	0.0052617	6_35037744	T	C	0.014457	0.055024	0.792739	6_35037744	C	T	0.0045	-0.1332	0.0906	6	35037744	0.0110801
0.00194	0.962	0.089164	3.87347e-27	A	G	MICB	0.0035612	6_35149991	G	A	0.0027555	0.070982	0.969034	6_35149991	G	A	0.9973	0.1006	0.1303	6	35149991	0.150936
0.01126	-0.3485	0.03865	1.93598e-19	G	A	MICB	0.002417	6_35174707	A	G	0.060027	0.088913	0.499609	6_35174707	G	A	0.0014	0.6346	0.2276	6	35174707	5.75376e-06
0.00377	0.6753	0.070474	9.49292e-22	A	G	MICB	0.0036805	6_35311414	G	A	0.083797	0.069626	0.228781	6_35311414	G	A	0.9961	-0.0533	0.1038	6	35311414	0.317754
0.01355	0.2669	0.036695	3.5059e-13	G	A	MICB	0.013274	6_35435593	A	G	-0.041414	0.034364	0.228155	6_35435593	G	A	0.0159	0.0043	0.0457	6	35435593	0.836093
0.04246	-0.1572	0.020896	5.34934e-14	G	A	MICB	0.015347	6_35571779	A	G	-0.0099543	0.032892	0.762167	6_35571779	G	A	0.0171	0.0037	0.0496	6	35571779	0.869336
0.02862	0.188	0.024767	3.18127e-14	C	T	MICB	0.016254	6_35737581	T	C	-0.0003104	0.033234	0.992547	6_35737581	C	T	0.0146	-0.0701	0.0528	6	35737581	0.0203615
0.00187	0.6336	0.104012	1.118e-09	A	C	MICB	0.0040317	6_35830749	C	A	-0.041363	0.066937	0.536624	6_35830749	C	A	0.996	-0.1118	0.1088	6	35830749	0.0645062
0.00552	-0.316	0.057115	3.15399e-08	C	T	MICB	0.0018683	6_35909841	T	C	-0.15321	0.098237	0.118861	6_35909841	C	T	0.0014	0.031	0.1645	6	35909841	0.689135
0.01873	0.2229	0.030479	2.60916e-13	C	T	MICB	0.0027996	6_35998644	T	C	-0.099632	0.080046	0.213255	6_35998644	C	T	0.0029	-0.0929	0.1369	6	35998644	0.200374
0.00252	-0.4483	0.076216	4.05397e-09	C	T	MICB	0.0025897	6_36041248	T	C	0.048373	0.075531	0.521891	6_36041248	C	T	0.0021	-0.0395	0.1328	6	36041248	0.541449
0.00517	-0.4966	0.058684	2.6218e-17	A	G	MICB	0.0039605	6_36203094	G	A	0.15826	0.065017	0.0149314	6_36203094	G	A	0.9975	0.1241	0.1276	6	36203094	0.0782449
0.04289	0.1436	0.020721	4.19856e-12	C	T	MICB	0.034239	6_36608811	T	C	-0.017387	0.022691	0.443537	6_36608811	C	T	0.0291	-0.0008	0.0361	6	36608811	0.960388
0.009	0.3436	0.046205	1.03395e-13	G	A	MICB	0.021235	6_36855364	A	G	-0.0046242	0.028567	0.871407	6_36855364	G	A	0.0224	-0.0177	0.0407	6	36855364	0.390193
0.00448	0.4659	0.062406	8.28896e-14	T	A	MICB	0.010246	6_37017549	A	T	-0.0071955	0.042545	0.865699	6_37017549	T	A	0.008	0.0982	0.0693	6	37017549	0.0140557
0.02659	0.1505	0.025743	5.02701e-09	T	C	MICB	0.016226	6_37301265	C	T	-0.030964	0.031035	0.318427	6_37301265	C	T	0.9816	0.0026	0.0433	6	37301265	0.892914
0.97094	0.1564	0.025566	9.50692e-10	C	G	MICB	0.9653	6_37739973	G	C	-0.014293	0.022218	0.52002	6_37739973	G	C	0.0307	-0.01	0.0414	6	37739973	0.614523
0.0124	-0.2517	0.038402	5.59114e-11	A	T	MICB	0.0096906	6_38027399	T	A	-0.051099	0.042207	0.226032	6_38027399	T	A	0.9908	0.0197	0.0665	6	38027399	0.542426
0.00464	0.3733	0.061118	1.01e-09	C	T	MICB	0.003534	6_38085566	T	C	0.14319	0.071416	0.0449676	6_38085566	C	T	0.0038	-0.0199	0.1092	6	38085566	0.697933
0.01925	0.2059	0.029656	3.84061e-12	C	T	MICB	0.018643	6_38628720	T	C	0.021187	0.030109	0.481648	6_38628720	C	T	0.0182	-0.04	0.0441	6	38628720	0.0979593
0.04072	-0.1543	0.021241	3.748e-13	A	G	MICB	0.02963	6_39025043	G	A	-0.046023	0.023278	0.0480397	6_39025043	G	A	0.968	0.0116	0.0322	6	39025043	0.46725
0.00204	-0.5773	0.101782	1.41198e-08	A	G	MICB	0.0034936	6_39406099	G	A	-0.063184	0.074621	0.397146	6_39406099	G	A	0.9961	0.0079	0.1293	6	39406099	0.891619
0.01043	-0.2714	0.04157	6.63285e-11	C	T	MICB	0.0045064	6_40024633	T	C	0.028194	0.063427	0.656674	6_40024633	C	T	0.0044	-0.1155	0.1041	6	40024633	0.0478897
0.00273	0.4427	0.079887	2.99702e-08	T	C	MICB	0.0098978	6_42192954	C	T	-0.029644	0.04071	0.466509	6_42192954	C	T	0.9912	0.0014	0.0661	6	42192954	0.961064
0.87109	0.1198	0.011126	4.92153e-27	T	C	MICB	0.81733	9_136141870	T	C	0.00027744	0.010315	0.978544	9_136141870	C	T	0.1927	0.0228	0.0139	9	136141870	0.00521456
0.10046	0.0723	0.012473	6.77096e-09	A	C	MICB	0.091866	12_10538994	C	A	0.015155	0.013699	0.268602	12_10538994	C	A	0.9006	-0.0075	0.0185	12	10538994	0.417626
0.62393	-0.0633	0.007718	2.38177e-16	C	G	MICB	0.52364	12_111865049	G	C	-0.019997	0.0080334	0.0128086	12_111865049	G	C	0.4848	-0.0268	0.016	12	111865049	0.00437152
0.21475	0.052	0.009132	1.238e-08	A	G	MICB	0.19589	17_7080069	G	A	0.02081	0.010048	0.0383531	17_7080069	G	A	0.809	-0.0046	0.0155	17	7080069	0.5421
0.00638	0.3031	0.042922	1.64513e-12	C	T	MICB	0.0030543	17_7502531	T	C	-0.18484	0.077515	0.0171041	17_7502531	C	T	0.0022	0.062	0.1322	17	7502531	0.356831
0.34997	-0.0157	0.007837	0.045141	G	T	MICB	0.36331	10_105614452	T	G	-0.046869	0.0083087	1.7049e-08	10_105614452	G	T	0.3504	-0.0077	0.0116	10	105614452	0.207208
0.47327	0.0078	0.007478	0.296923	C	T	MICB	0.45698	11_10478228	T	C	0.056835	0.0080275	1.47231e-12	11_10478228	C	T	0.4669	-0.0253	0.0111	11	10478228	0.00015219
0.17272	0.0098	0.009893	0.321876	G	A	MICB	0.16484	11_19911733	A	G	0.061693	0.010749	9.58517e-09	11_19911733	G	A	0.165	-0.0077	0.0149	11	19911733	0.312721
0.05589	0.0047	0.016265	0.772606	G	C	MICB	0.049727	12_99640159	C	G	-0.11408	0.018437	6.17874e-10	12_99640159	G	C	0.0503	-0.0117	0.0281	12	99640159	0.405641
0.46896	0.0036	0.007451	0.628974	A	G	MICB	0.55021	16_390780	G	A	0.045144	0.0080344	1.93865e-08	16_390780	G	A	0.4658	0.0412	0.0119	16	390780	2.89282e-08
0.32776	0.007	0.007962	0.379303	T	C	MICB	0.34209	17_42981104	C	T	-0.053085	0.008392	2.55623e-10	17_42981104	C	T	0.6591	0.0009	0.0117	17	42981104	0.865937
0.01688	0.0056	0.029298	0.848416	C	T	MICB	0.026907	2_204609111	T	C	-0.17485	0.025431	6.28058e-12	2_204609111	C	T	0.0204	0.082	0.0423	2	204609111	0.00114437
0.24097	0.0144	0.008712	0.098343	G	A	MICB	0.24203	2_27187254	A	G	0.051538	0.0093821	3.97649e-08	2_27187254	G	A	0.2552	-0.0051	0.0127	2	27187254	0.419455
0.27229	0.0086	0.008366	0.303979	G	C	MICB	0.69065	3_13828221	C	G	0.047492	0.0086531	4.0879e-08	3_13828221	G	C	0.686	-0.0032	0.0124	3	13828221	0.588616
0.34099	-0.0054	0.007923	0.495535	C	T	MICB	0.63313	4_54109623	T	C	0.049265	0.008265	2.53805e-09	4_54109623	C	T	0.6495	-0.0035	0.0116	4	54109623	0.530929
0.3452	-0.0013	0.008039	0.871532	G	A	MICB	0.38356	5_82783908	A	G	0.067096	0.0082724	5.21195e-16	5_82783908	G	A	0.3692	-0.0043	0.0116	5	82783908	0.456541
0.00461	0.0495	0.056714	0.382772	A	C	MICB	0.003757	5_82800827	C	A	-0.40148	0.06327	2.24854e-10	5_82800827	C	A	0.9955	0.0809	0.0822	5	82800827	0.0750147
0.18962	0.0039	0.00949	0.681095	T	G	MICB	0.19689	5_82860025	G	T	0.093713	0.010028	9.7499e-21	5_82860025	G	T	0.8016	0.0071	0.0138	5	82860025	0.318959
0.31354	-0.0216	0.00808	0.007515	A	G	MICB	0.31815	7_150810073	G	A	0.051949	0.0086599	2.00956e-09	7_150810073	G	A	0.6792	-0.0297	0.0119	7	150810073	4.46938e-05
als_dc_MICB_1743
eaf.X	beta.X	se.X	pval.X	other_allele.X	effect_allele.X	id.X	eaf.M	SNP_37	effect_allele.M	other_allele.M	beta.M	se.M	pval.M	SNP	other_allele.Y	effect_allele.Y	eaf.Y	beta.Y	se.Y	chr37.Y	pos37.Y	pval.Y
0.43728	-0.0899	0.007508	4.86631e-33	C	T	MICB	0.44971	3_98431986	T	C	0.017066	0.0080368	0.033721	3_98431986	C	T	0.4626	-0.0282	0.0111	3	98431986	2.99509e-05
0.00311	-0.4432	0.071593	5.99405e-10	G	A	MICB	0.0019243	6_19729006	A	G	-0.083697	0.09095	0.357446	6_19729006	G	A	0.0041	0.139	0.1189	6	19729006	0.0382678
0.39394	-0.0491	0.008577	1.037e-08	C	A	MICB	0.3264	6_21160689	A	C	-0.020364	0.0085602	0.01737	6_21160689	C	A	0.3108	0.0075	0.0122	6	21160689	0.24138
0.6455	0.0648	0.008805	1.85012e-13	T	C	MICB	0.62412	6_21381568	C	T	0.00056727	0.0082456	0.945151	6_21381568	C	T	0.3831	-0.0223	0.012	6	21381568	0.00163209
0.01821	0.1905	0.031503	1.47499e-09	T	C	MICB	0.018736	6_22242137	C	T	0.0065754	0.030871	0.831331	6_22242137	C	T	0.9803	0.0173	0.0462	6	22242137	0.452267
0.00521	-0.353	0.059274	2.59502e-09	G	T	MICB	0.012183	6_22272958	T	G	-0.03101	0.038968	0.426157	6_22272958	G	T	0.0099	0.0442	0.0667	6	22272958	0.209864
0.01638	0.3334	0.032702	2.08305e-24	T	C	MICB	0.00732	6_22575306	C	T	-0.0003649	0.049363	0.994103	6_22575306	C	T	0.9943	-0.0508	0.0802	6	22575306	0.228694
0.0022	0.4862	0.086681	2.034e-08	C	A	MICB	0.0053319	6_22611417	A	C	0.022992	0.056191	0.682417	6_22611417	C	A	0.006	0.0289	0.0769	6	22611417	0.450212
0.01145	-0.3836	0.039836	6.00759e-22	G	C	MICB	0.010326	6_22708871	C	G	-0.068321	0.040663	0.0929394	6_22708871	G	C	0.009	-0.1041	0.06	6	22708871	0.00321799
0.00902	-0.3341	0.044868	9.59843e-14	C	T	MICB	0.0019795	6_22911000	T	C	0.18677	0.091652	0.0415815	6_22911000	C	T	0.0018	0.2805	0.1403	6	22911000	0.00081646
0.05606	-0.1439	0.01794	1.04689e-15	A	C	MICB	0.038531	6_23319192	C	A	0.014311	0.020697	0.489294	6_23319192	C	A	0.9615	-0.0189	0.0323	6	23319192	0.262812
0.01706	0.2302	0.033382	5.35427e-12	G	A	MICB	0.013012	6_23908149	A	G	0.039309	0.036231	0.277952	6_23908149	G	A	0.0108	-0.0762	0.0615	6	23908149	0.0291569
0.00451	0.4102	0.059558	5.68068e-12	A	G	MICB	0.0012054	6_23937170	G	A	-0.19616	0.11593	0.0906359	6_23937170	G	A	0.9979	-0.2038	0.1298	6	23937170	0.00706769
0.00364	-0.4415	0.072227	9.79806e-10	T	C	MICB	0.010131	6_24006561	C	T	0.025643	0.042906	0.550085	6_24006561	C	T	0.9889	0.0551	0.0598	6	24006561	0.0936225
0.09391	-0.1224	0.014442	2.34693e-17	G	A	MICB	0.071001	6_24008622	A	G	0.0023563	0.015583	0.87981	6_24008622	G	A	0.0683	0.0247	0.0226	6	24008622	0.0511272
0.00294	-0.5855	0.079016	1.26415e-13	C	T	MICB	0.0050605	6_24118836	T	C	0.050926	0.059846	0.394803	6_24118836	C	T	0.0043	0.1005	0.096	6	24118836	0.0602888
0.94888	0.2266	0.019158	2.80867e-32	A	C	MICB	0.96965	6_24376261	C	A	-0.0041987	0.023565	0.858588	6_24376261	C	A	0.0147	-0.0056	0.0584	6	24376261	0.833806
0.0014	-0.5626	0.100595	2.23501e-08	G	A	MICB	0.0043638	6_24416102	A	G	-0.024231	0.063658	0.703477	6_24416102	G	A	0.0036	0.2537	0.1077	6	24416102	0.00010297
0.0076	-0.4122	0.047918	7.82348e-18	T	C	MICB	0.0030498	6_24432449	C	T	-0.055866	0.076746	0.466659	6_24432449	C	T	0.9956	-0.0076	0.1063	6	24432449	0.872957
0.00941	-0.4263	0.042489	1.08993e-23	C	A	MICB	0.0082484	6_24599673	A	C	-0.024284	0.04739	0.608359	6_24599673	C	A	0.0095	-0.0013	0.0657	6	24599673	0.962866
0.01486	0.3407	0.035539	9.09285e-22	T	C	MICB	0.002735	6_24666830	C	T	0.0058329	0.080329	0.942115	6_24666830	C	T	0.9969	-0.0028	0.1147	6	24666830	0.955893
0.00617	0.3421	0.053784	2.01002e-10	T	C	MICB	0.0095741	6_24703615	C	T	0.059396	0.042036	0.157674	6_24703615	C	T	0.9931	-0.0154	0.0748	6	24703615	0.663118
0.00995	0.2536	0.043129	4.101e-09	T	G	MICB	0.0082766	6_24779996	G	T	-0.025291	0.045599	0.579149	6_24779996	G	T	0.9933	0.1812	0.0742	6	24779996	5.94225e-05
0.0441	-0.1196	0.020347	4.14897e-09	G	A	MICB	0.060403	6_24900981	A	G	-0.0074739	0.01688	0.65793	6_24900981	G	A	0.0681	0.0264	0.0216	6	24900981	0.0308997
0.00295	-0.5368	0.074342	5.17369e-13	G	A	MICB	0.011568	6_24938121	A	G	-0.064831	0.038169	0.0894129	6_24938121	G	A	0.0083	-0.1	0.0681	6	24938121	0.0111162
0.00148	1.0199	0.113906	3.43321e-19	T	A	MICB	0.0011182	6_24971063	A	T	0.18176	0.1241	0.143028	6_24971063	T	A	0.0016	-0.2243	0.1921	6	24971063	0.0384863
0.0023	0.5578	0.092319	1.521e-09	T	C	MICB	0.0029128	6_24986943	C	T	0.053345	0.083662	0.523721	6_24986943	C	T	0.9977	-0.0629	0.1386	6	24986943	0.371129
0.01136	-0.5342	0.040377	5.87354e-40	T	C	MICB	0.011787	6_24989384	C	T	-0.04779	0.03668	0.192615	6_24989384	C	T	0.9887	0.0135	0.0609	6	24989384	0.641779
0.01284	0.2671	0.038044	2.20699e-12	C	T	MICB	0.0095774	6_24996985	T	C	0.054809	0.043938	0.212256	6_24996985	C	T	0.0085	-0.144	0.0708	6	24996985	0.0006741
0.00568	0.4396	0.055321	1.92088e-15	C	T	MICB	0.001617	6_30589808	T	C	0.14437	0.10907	0.185609	6_30589808	C	T	0.0019	-0.0637	0.1404	6	30589808	0.370603
0.00986	-0.4689	0.043645	6.35185e-27	G	A	MICB	0.0051753	6_30663850	A	G	0.025686	0.062767	0.68237	6_30663850	G	A	0.0052	0.0339	0.0861	6	30663850	0.431238
0.0035	-1.1909	0.071749	7.18456e-62	G	A	MICB	0.0012164	6_31003184	A	G	0.070921	0.1392	0.610408	6_31003184	G	A	0.0044	0.107	0.1203	6	31003184	0.103809
0.35058	-0.2679	0.008719	1e-199	C	A	MICB	0.44546	6_31016978	A	C	0.0097256	0.0080578	0.227447	6_31016978	C	A	0.4327	-0.0026	0.0112	6	31016978	0.630725
0.00211	-0.8883	0.087561	3.4906e-24	T	A	MICB	0.003725	6_31184347	A	T	0.012309	0.070302	0.861008	6_31184347	T	A	0.0036	-0.043	0.1057	6	31184347	0.416783
0.63678	0.26	0.008619	6.93426e-200	T	C	MICB	0.60068	6_31238490	C	T	0.045804	0.0081433	1.8737e-08	6_31238490	C	T	0.3595	-0.0093	0.0117	6	31238490	0.141395
0.3595	-0.3607	0.006005	1e-199	G	A	MICB	0.43815	6_31298590	A	G	-0.017609	0.0085877	0.0403274	6_31298590	G	A	0.4133	-0.0119	0.0126	6	31298590	0.0867172
0.00234	0.778	0.086204	1.79597e-19	A	C	MICB	0.0014858	6_31508723	C	A	-0.021291	0.11058	0.847323	6_31508723	C	A	0.998	0.0792	0.1416	6	31508723	0.280659
0.11847	0.3331	0.012991	5.39511e-145	A	T	MICB	0.11162	6_32206687	T	A	0.0055465	0.012643	0.660876	6_32206687	T	A	0.8873	0.0352	0.0175	6	32206687	0.00077101
0.00653	-0.5167	0.054808	4.20146e-21	A	G	MICB	0.00343	6_32231296	G	A	0.051707	0.073714	0.483025	6_32231296	G	A	0.9952	0.0009	0.0948	6	32231296	0.982359
0.07091	0.1043	0.016445	2.26501e-10	G	C	MICB	0.064941	6_34986506	C	G	-0.032286	0.016275	0.0472933	6_34986506	G	C	0.0714	0.0158	0.0212	6	34986506	0.162638
0.01625	0.269	0.033619	1.22999e-15	A	G	MICB	0.013988	6_35023150	G	A	-0.083937	0.034992	0.0164551	6_35023150	G	A	0.9847	0.0074	0.0516	6	35023150	0.758144
0.00592	-0.5456	0.054771	2.24905e-23	C	T	MICB	0.0052617	6_35037744	T	C	0.017424	0.055024	0.751502	6_35037744	C	T	0.0045	-0.1332	0.0906	6	35037744	0.0110801
0.00194	0.962	0.089164	3.87347e-27	A	G	MICB	0.0035612	6_35149991	G	A	0.14823	0.070977	0.0367705	6_35149991	G	A	0.9973	0.1006	0.1303	6	35149991	0.150936
0.01126	-0.3485	0.03865	1.93598e-19	G	A	MICB	0.002417	6_35174707	A	G	-0.073516	0.088913	0.408338	6_35174707	G	A	0.0014	0.6346	0.2276	6	35174707	5.75376e-06
0.00377	0.6753	0.070474	9.49292e-22	A	G	MICB	0.0036805	6_35311414	G	A	0.058116	0.069627	0.403906	6_35311414	G	A	0.9961	-0.0533	0.1038	6	35311414	0.317754
0.01355	0.2669	0.036695	3.5059e-13	G	A	MICB	0.013274	6_35435593	A	G	-0.0027295	0.034365	0.936692	6_35435593	G	A	0.0159	0.0043	0.0457	6	35435593	0.836093
0.04246	-0.1572	0.020896	5.34934e-14	G	A	MICB	0.015347	6_35571779	A	G	0.041267	0.032891	0.209609	6_35571779	G	A	0.0171	0.0037	0.0496	6	35571779	0.869336
0.02862	0.188	0.024767	3.18127e-14	C	T	MICB	0.016254	6_35737581	T	C	0.023208	0.033233	0.484987	6_35737581	C	T	0.0146	-0.0701	0.0528	6	35737581	0.0203615
0.00187	0.6336	0.104012	1.118e-09	A	C	MICB	0.0040317	6_35830749	C	A	0.02439	0.066937	0.715583	6_35830749	C	A	0.996	-0.1118	0.1088	6	35830749	0.0645062
0.00552	-0.316	0.057115	3.15399e-08	C	T	MICB	0.0018683	6_35909841	T	C	-0.12772	0.098238	0.193593	6_35909841	C	T	0.0014	0.031	0.1645	6	35909841	0.689135
0.01873	0.2229	0.030479	2.60916e-13	C	T	MICB	0.0027996	6_35998644	T	C	-0.09061	0.080047	0.257656	6_35998644	C	T	0.0029	-0.0929	0.1369	6	35998644	0.200374
0.00252	-0.4483	0.076216	4.05397e-09	C	T	MICB	0.0025897	6_36041248	T	C	0.1499	0.075527	0.0471846	6_36041248	C	T	0.0021	-0.0395	0.1328	6	36041248	0.541449
0.00517	-0.4966	0.058684	2.6218e-17	A	G	MICB	0.0039605	6_36203094	G	A	0.041653	0.065023	0.521795	6_36203094	G	A	0.9975	0.1241	0.1276	6	36203094	0.0782449
0.04289	0.1436	0.020721	4.19856e-12	C	T	MICB	0.034239	6_36608811	T	C	0.0053642	0.022691	0.813123	6_36608811	C	T	0.0291	-0.0008	0.0361	6	36608811	0.960388
0.009	0.3436	0.046205	1.03395e-13	G	A	MICB	0.021235	6_36855364	A	G	-0.012054	0.028567	0.67307	6_36855364	G	A	0.0224	-0.0177	0.0407	6	36855364	0.390193
0.00448	0.4659	0.062406	8.28896e-14	T	A	MICB	0.010246	6_37017549	A	T	-0.05513	0.042544	0.195043	6_37017549	T	A	0.008	0.0982	0.0693	6	37017549	0.0140557
0.02659	0.1505	0.025743	5.02701e-09	T	C	MICB	0.016226	6_37301265	C	T	0.024203	0.031035	0.435472	6_37301265	C	T	0.9816	0.0026	0.0433	6	37301265	0.892914
0.97094	0.1564	0.025566	9.50692e-10	C	G	MICB	0.9653	6_37739973	G	C	-0.010015	0.022218	0.652139	6_37739973	G	C	0.0307	-0.01	0.0414	6	37739973	0.614523
0.0124	-0.2517	0.038402	5.59114e-11	A	T	MICB	0.0096906	6_38027399	T	A	0.012867	0.042208	0.760484	6_38027399	T	A	0.9908	0.0197	0.0665	6	38027399	0.542426
0.00464	0.3733	0.061118	1.01e-09	C	T	MICB	0.003534	6_38085566	T	C	0.024317	0.07142	0.7335	6_38085566	C	T	0.0038	-0.0199	0.1092	6	38085566	0.697933
0.01925	0.2059	0.029656	3.84061e-12	C	T	MICB	0.018643	6_38628720	T	C	0.0072839	0.03011	0.808848	6_38628720	C	T	0.0182	-0.04	0.0441	6	38628720	0.0979593
0.04072	-0.1543	0.021241	3.748e-13	A	G	MICB	0.02963	6_39025043	G	A	-0.008436	0.023279	0.717067	6_39025043	G	A	0.968	0.0116	0.0322	6	39025043	0.46725
0.00204	-0.5773	0.101782	1.41198e-08	A	G	MICB	0.0034936	6_39406099	G	A	0.0036612	0.074622	0.960869	6_39406099	G	A	0.9961	0.0079	0.1293	6	39406099	0.891619
0.01043	-0.2714	0.04157	6.63285e-11	C	T	MICB	0.0045064	6_40024633	T	C	-0.011343	0.063427	0.858067	6_40024633	C	T	0.0044	-0.1155	0.1041	6	40024633	0.0478897
0.00273	0.4427	0.079887	2.99702e-08	T	C	MICB	0.0098978	6_42192954	C	T	0.019957	0.04071	0.623979	6_42192954	C	T	0.9912	0.0014	0.0661	6	42192954	0.961064
0.87109	0.1198	0.011126	4.92153e-27	T	C	MICB	0.81733	9_136141870	T	C	0.015665	0.010315	0.128861	9_136141870	C	T	0.1927	0.0228	0.0139	9	136141870	0.00521456
0.10046	0.0723	0.012473	6.77096e-09	A	C	MICB	0.091866	12_10538994	C	A	0.022453	0.013698	0.101205	12_10538994	C	A	0.9006	-0.0075	0.0185	12	10538994	0.417626
0.62393	-0.0633	0.007718	2.38177e-16	C	G	MICB	0.52364	12_111865049	G	C	-0.01821	0.0080335	0.0234099	12_111865049	G	C	0.4848	-0.0268	0.016	12	111865049	0.00437152
0.21475	0.052	0.009132	1.238e-08	A	G	MICB	0.19589	17_7080069	G	A	0.0029404	0.010048	0.769804	17_7080069	G	A	0.809	-0.0046	0.0155	17	7080069	0.5421
0.00638	0.3031	0.042922	1.64513e-12	C	T	MICB	0.0030543	17_7502531	T	C	0.0038906	0.077522	0.959973	17_7502531	C	T	0.0022	0.062	0.1322	17	7502531	0.356831
0.11304	0.0072	0.011689	0.537935	G	A	MICB	0.13198	11_44636833	A	G	0.07202	0.011798	1.04256e-09	11_44636833	G	A	0.1362	0.0284	0.0169	11	44636833	0.00414068
0.20295	-0.0001	0.006505	0.987734	A	T	MICB	0.21276	4_96906564	T	A	0.055697	0.0098929	1.81719e-08	4_96906564	T	A	0.7872	0.0151	0.0147	4	96906564	0.0656351
0.28477	0.0009	0.008402	0.914699	C	T	MICB	0.31028	4_97922549	T	C	0.066699	0.0086696	1.47571e-14	4_97922549	C	T	0.2927	-0.0141	0.0123	4	97922549	0.041125
0.19713	0.0022	0.009539	0.817596	T	C	MICB	0.20235	5_82857870	C	T	0.089365	0.0099726	3.38844e-19	5_82857870	C	T	0.7942	0.0096	0.0137	5	82857870	0.185579
0.32559	0.0031	0.007847	0.692803	C	G	MICB	0.63483	8_10736552	G	C	0.0513	0.0083089	6.73907e-10	8_10736552	G	C	0.3688	-0.0005	0.0137	8	10736552	0.928069
0.41122	-0.0026	0.007738	0.736856	A	T	MICB	0.39418	8_123850020	T	A	-0.052038	0.0083644	4.99229e-10	8_123850020	T	A	0.6063	-0.0032	0.0122	8	123850020	0.585889
als_dc_MRVI1_0003
eaf.X	beta.X	se.X	pval.X	other_allele.X	effect_allele.X	id.X	eaf.M	SNP_37	effect_allele.M	other_allele.M	beta.M	se.M	pval.M	SNP	other_allele.Y	effect_allele.Y	eaf.Y	beta.Y	se.Y	chr37.Y	pos37.Y	pval.Y
0.26988	0.0056	0.008909	0.529608	C	T	MRVI1	0.30188	10_21878407	T	C	-0.07047	0.0084459	7.4817e-17	10_21878407	C	T	0.3179	0.0042	0.0118	10	21878407	0.472658
0.34495	-0.1096	0.008313	1.072e-39	C	G	MRVI1	0.68696	11_10674044	G	C	0.053982	0.0083557	1.05803e-10	11_10674044	G	C	0.3223	-0.0045	0.0118	11	10674044	0.442334
0.05208	-0.0209	0.01773	0.238468	T	A	MRVI1	0.047756	11_111025039	A	T	-0.12702	0.01843	5.5847e-12	11_111025039	T	A	0.0464	0.0172	0.0269	11	111025039	0.225113
0.0937	-0.0103	0.013642	0.450248	T	C	MRVI1	0.094205	12_106476805	C	T	0.14047	0.013166	1.56315e-26	12_106476805	C	T	0.9134	0.0152	0.0199	12	106476805	0.153795
0.45562	0.0194	0.007944	0.014597	C	T	MRVI1	0.52931	13_47184932	T	C	-0.044044	0.0077823	1.53003e-08	13_47184932	C	T	0.5293	-0.0148	0.0111	13	47184932	0.019383
0.39318	-0.0014	0.008401	0.867641	T	C	MRVI1	0.4415	14_91988576	C	T	0.043752	0.0078031	2.07444e-08	14_91988576	C	T	0.5611	0.0043	0.0112	14	91988576	0.445097
0.31544	0.007	0.00852	0.411281	A	G	MRVI1	0.29094	15_101742965	G	A	-0.050539	0.0085763	3.83178e-09	15_101742965	G	A	0.6947	0.001	0.012	15	101742965	0.859794
0.26923	-0.0102	0.008961	0.254997	C	A	MRVI1	0.69306	15_85686764	A	C	0.048957	0.0084567	7.13674e-09	15_85686764	C	A	0.6794	-0.0208	0.0119	15	85686764	0.00289529
0.43718	0.003	0.007965	0.706452	C	T	MRVI1	0.5844	16_87231499	T	C	0.08515	0.0078493	2.26464e-27	16_87231499	C	T	0.5814	0.0108	0.0114	16	87231499	0.0868905
0.09534	0.0063	0.013474	0.640104	A	G	MRVI1	0.092402	17_62968339	G	A	0.078707	0.013593	7.09905e-09	17_62968339	G	A	0.8981	-0.0173	0.0199	17	62968339	0.109784
0.21763	0.0022	0.009791	0.822212	A	C	MRVI1	0.19702	18_60881155	C	A	0.058781	0.0098335	2.28718e-09	18_60881155	C	A	0.8086	0.0184	0.0145	18	60881155	0.0261925
0.35883	0.0008	0.008329	0.923479	C	T	MRVI1	0.31562	1_180905694	T	C	-0.052161	0.0083577	4.39744e-10	1_180905694	C	T	0.3105	-0.02	0.0123	1	180905694	0.00551356
0.39528	0.0123	0.008074	0.127662	C	T	MRVI1	0.3791	1_43843000	T	C	0.049038	0.0079847	8.26609e-10	1_43843000	C	T	0.3802	0.0242	0.0113	1	43843000	0.00036793
0.25315	-0.0019	0.009103	0.834668	G	C	MRVI1	0.31584	22_38138379	C	G	0.056981	0.0083385	8.43335e-12	22_38138379	G	C	0.3432	0.0042	0.0116	22	38138379	0.466203
0.14106	0.0324	0.011305	0.004158	G	A	MRVI1	0.15197	2_19184217	A	G	0.075583	0.010842	3.1989e-12	2_19184217	G	A	0.1606	-0.0016	0.0149	2	19184217	0.813791
0.37676	-0.0052	0.00825	0.528506	A	G	MRVI1	0.38273	3_190656524	G	A	-0.087735	0.0079922	5.47016e-28	3_190656524	G	A	0.6371	-0.0147	0.0168	3	190656524	0.107033
0.22937	-0.0034	0.009596	0.723108	C	A	MRVI1	0.18323	4_169724673	A	C	0.062571	0.010094	5.75043e-10	4_169724673	C	A	0.1914	-0.0044	0.0139	4	169724673	0.520049
0.48139	-0.001	0.008346	0.90463	T	C	MRVI1	0.52605	5_2387550	C	T	0.04616	0.007846	4.06256e-09	5_2387550	C	T	0.4792	0.0051	0.0111	5	2387550	0.365762
0.41403	-0.0125	0.008045	0.120243	A	C	MRVI1	0.42548	5_2493280	C	A	-0.043225	0.007841	3.55959e-08	5_2493280	C	A	0.578	-0.0067	0.0115	5	2493280	0.261086
0.11385	0.0039	0.012754	0.759775	G	A	MRVI1	0.14516	6_136228219	A	G	0.061466	0.011042	2.61999e-08	6_136228219	G	A	0.1422	-0.0324	0.0157	6	136228219	0.00056555
0.27598	-0.0046	0.008951	0.607314	C	G	MRVI1	0.30098	7_2783815	G	C	0.077857	0.0085016	5.5847e-20	7_2783815	G	C	0.712	-0.0137	0.0122	7	2783815	0.04557
0.24381	-0.0179	0.009171	0.050949	C	T	MRVI1	0.21138	9_113662374	T	C	-0.070071	0.00947	1.40281e-13	9_113662374	C	T	0.2116	-0.013	0.0134	9	113662374	0.0794487
0.03167	0.0289	0.022417	0.197336	T	C	MRVI1	0.043572	9_114063446	C	T	0.10682	0.018962	1.77951e-08	9_114063446	C	T	0.9511	-0.0165	0.026	9	114063446	0.227198
als_dc_MRVI1_1618
eaf.X	beta.X	se.X	pval.X	other_allele.X	effect_allele.X	id.X	eaf.M	SNP_37	effect_allele.M	other_allele.M	beta.M	se.M	pval.M	SNP	other_allele.Y	effect_allele.Y	eaf.Y	beta.Y	se.Y	chr37.Y	pos37.Y	pval.Y
0.34754	0.0012	0.008379	0.886117	G	A	MRVI1	0.36124	10_105634895	A	G	-0.061429	0.0083219	1.60325e-13	10_105634895	G	A	0.3487	-0.0061	0.0116	10	105634895	0.302556
0.43749	-0.0034	0.007926	0.667938	G	A	MRVI1	0.51814	10_18654871	A	G	0.059272	0.0079755	1.09901e-13	10_18654871	G	A	0.5253	0.0125	0.011	10	18654871	0.0440596
0.27857	0.0981	0.008876	2.15e-28	G	T	MRVI1	0.28883	11_10664033	T	G	-0.054681	0.0088262	5.88844e-10	11_10664033	G	T	0.2943	-0.008	0.0121	11	10664033	0.209769
0.11304	-0.0037	0.012536	0.767877	G	A	MRVI1	0.13198	11_44636833	A	G	0.098679	0.011792	6.06736e-17	11_44636833	G	A	0.1362	0.0284	0.0169	11	44636833	0.00414068
0.1904	0.0105	0.01005	0.296139	G	A	MRVI1	0.82659	12_20755963	A	G	0.061784	0.010506	4.12952e-09	12_20755963	G	A	0.8253	-0.0173	0.0145	12	20755963	0.0348678
0.08085	0.0272	0.01443	0.059427	G	T	MRVI1	0.087627	13_110802123	T	G	-0.084392	0.014138	2.41046e-09	13_110802123	G	T	0.0927	-0.0375	0.0206	13	110802123	0.00214278
0.28611	0.0153	0.008784	0.081528	G	A	MRVI1	0.27942	13_111040681	A	G	0.053443	0.0089752	2.63572e-09	13_111040681	G	A	0.2843	0.0064	0.0123	13	111040681	0.308324
0.11562	-0.0086	0.01243	0.489006	T	C	MRVI1	0.16059	17_42947314	C	T	-0.065634	0.010893	1.70687e-09	17_42947314	C	T	0.8319	-0.0149	0.0147	17	42947314	0.0673743
0.15738	0.0138	0.011346	0.223867	T	C	MRVI1	0.19197	17_44269922	C	T	0.10027	0.01065	5.04661e-21	17_44269922	C	T	0.8175	0.0569	0.0163	17	44269922	2.53563e-08
0.24212	0.0151	0.00928	0.103688	G	A	MRVI1	0.25902	22_45728370	A	G	-0.052314	0.0090967	8.9619e-09	22_45728370	G	A	0.2733	0.005	0.0125	22	45728370	0.425536
0.11629	0.0036	0.012291	0.769605	T	C	MRVI1	0.8721	2_203880992	C	T	0.092101	0.01195	1.3213e-14	2_203880992	C	T	0.1296	0.0053	0.0163	2	203880992	0.509611
0.22325	-0.0041	0.009558	0.667956	G	C	MRVI1	0.21051	2_232054897	C	G	0.059985	0.0098328	1.06979e-09	2_232054897	G	C	0.2238	-0.0069	0.0133	2	232054897	0.311053
0.30928	0.0002	0.008212	0.980569	T	C	MRVI1	0.65466	3_13835087	C	T	0.052919	0.0084435	3.71706e-10	3_13835087	C	T	0.3477	0.0103	0.0116	3	13835087	0.105092
0.18891	-0.0131	0.010163	0.197403	T	G	MRVI1	0.19397	5_82861400	G	T	0.070028	0.010103	4.2462e-12	5_82861400	G	T	0.8045	0.0008	0.0139	5	82861400	0.901359
als_dc_MRVI1_1619
eaf.X	beta.X	se.X	pval.X	other_allele.X	effect_allele.X	id.X	eaf.M	SNP_37	effect_allele.M	other_allele.M	beta.M	se.M	pval.M	SNP	other_allele.Y	effect_allele.Y	eaf.Y	beta.Y	se.Y	chr37.Y	pos37.Y	pval.Y
0.34754	0.0012	0.008379	0.886117	A	T	MRVI1	0.36124	10_105634896	T	A	-0.055686	0.0083232	2.26464e-11	10_105634896	T	A	0.6513	0.0062	0.0116	10	105634896	0.301504
0.46099	-0.0093	0.007945	0.241765	A	G	MRVI1	0.49234	10_18651860	G	A	0.061432	0.0079689	1.30617e-14	10_18651860	G	A	0.5032	-0.0174	0.011	10	18651860	0.00677753
0.27656	0.1008	0.008891	8.632e-30	C	T	MRVI1	0.28789	11_10664901	T	C	-0.056058	0.0088227	2.12961e-10	11_10664901	C	T	0.2923	-0.0103	0.0122	11	10664901	0.120561
0.11304	-0.0037	0.012536	0.767877	G	A	MRVI1	0.13198	11_44636833	A	G	0.10913	0.011789	2.22844e-20	11_44636833	G	A	0.1362	0.0284	0.0169	11	44636833	0.00414068
0.1904	0.0105	0.01005	0.296139	G	A	MRVI1	0.82659	12_20755963	A	G	0.062755	0.010506	2.3518e-09	12_20755963	G	A	0.8253	-0.0173	0.0145	12	20755963	0.0348678
0.08085	0.0272	0.01443	0.059427	G	T	MRVI1	0.087627	13_110802123	T	G	-0.092707	0.014136	5.5335e-11	13_110802123	G	T	0.0927	-0.0375	0.0206	13	110802123	0.00214278
0.30005	-0.014	0.00868	0.106767	A	C	MRVI1	0.69983	13_111040798	C	A	-0.052123	0.0087995	3.18566e-09	13_111040798	C	A	0.3071	0.0098	0.012	13	111040798	0.130379
0.11562	-0.0086	0.01243	0.489006	T	C	MRVI1	0.16059	17_42947314	C	T	-0.068971	0.010892	2.45245e-10	17_42947314	C	T	0.8319	-0.0149	0.0147	17	42947314	0.0673743
0.16933	0.0195	0.011021	0.076844	T	G	MRVI1	0.19856	17_44279803	G	T	0.10408	0.010497	3.84592e-23	17_44279803	G	T	0.81	0.0578	0.016	17	44279803	7.71978e-09
0.31062	0.0036	0.00853	0.67299	C	G	MRVI1	0.70864	17_57895941	G	C	0.048914	0.0087684	2.44681e-08	17_57895941	G	C	0.3019	-0.0147	0.0121	17	57895941	0.0322693
0.40586	-0.0083	0.008078	0.30419	A	G	MRVI1	0.54878	1_234738875	G	A	0.054545	0.0080998	1.6788e-11	1_234738875	G	A	0.447	-0.0112	0.0113	1	234738875	0.0748021
0.22763	-0.0243	0.009508	0.010596	A	G	MRVI1	0.2215	1_65303338	G	A	-0.0595	0.009662	7.44732e-10	1_65303338	G	A	0.7596	-0.0149	0.0128	1	65303338	0.0393302
0.11629	0.0036	0.012291	0.769605	T	C	MRVI1	0.8721	2_203880992	C	T	0.091342	0.01195	2.1677e-14	2_203880992	C	T	0.1296	0.0053	0.0163	2	203880992	0.509611
0.22325	-0.0041	0.009558	0.667956	G	C	MRVI1	0.21051	2_232054897	C	G	0.054563	0.0098338	2.90536e-08	2_232054897	G	C	0.2238	-0.0069	0.0133	2	232054897	0.311053
0.31123	-0.0005	0.008523	0.95322	C	A	MRVI1	0.6447	3_13831304	A	C	0.048806	0.008466	8.24518e-09	3_13831304	C	A	0.6408	-0.0094	0.0117	3	13831304	0.138669
0.11568	0.0044	0.012566	0.726216	T	C	MRVI1	0.17174	5_121522316	C	T	-0.058483	0.010568	3.15283e-08	5_121522316	C	T	0.823	0.0217	0.0156	5	121522316	0.015717
0.18891	-0.0131	0.010163	0.197403	T	G	MRVI1	0.19397	5_82861400	G	T	0.080035	0.010101	2.38232e-15	5_82861400	G	T	0.8045	0.0008	0.0139	5	82861400	0.901359
0.23046	0.0003	0.008725	0.972572	A	G	MRVI1	0.19873	6_38437538	G	A	-0.056581	0.010018	1.63908e-08	6_38437538	G	A	0.7925	0.0024	0.0138	6	38437538	0.711344
0.17946	-0.0112	0.010339	0.278675	T	C	MRVI1	0.18921	6_73568316	C	T	0.059397	0.010254	6.9952e-09	6_73568316	C	T	0.7927	-0.0169	0.0136	6	73568316	0.0295009
als_dc_MRVI1_1644
eaf.X	beta.X	se.X	pval.X	other_allele.X	effect_allele.X	id.X	eaf.M	SNP_37	effect_allele.M	other_allele.M	beta.M	se.M	pval.M	SNP	other_allele.Y	effect_allele.Y	eaf.Y	beta.Y	se.Y	chr37.Y	pos37.Y	pval.Y
0.31383	0.004	0.008563	0.640401	A	C	MRVI1	0.31473	10_105617908	C	A	-0.058318	0.008619	1.34586e-11	10_105617908	C	A	0.6974	0.0084	0.0121	10	105617908	0.191944
0.46099	-0.0093	0.007945	0.241765	A	G	MRVI1	0.49234	10_18651860	G	A	0.04524	0.0079723	1.40217e-08	10_18651860	G	A	0.5032	-0.0174	0.011	10	18651860	0.00677753
0.34732	-0.1086	0.008302	4.206e-39	A	G	MRVI1	0.68173	11_10667275	G	A	0.063289	0.0085667	1.53109e-13	11_10667275	G	A	0.326	-0.0047	0.0118	11	10667275	0.428096
0.11304	-0.0037	0.012536	0.767877	G	A	MRVI1	0.13198	11_44636833	A	G	0.064515	0.011799	4.59092e-08	11_44636833	G	A	0.1362	0.0284	0.0169	11	44636833	0.00414068
0.30005	-0.014	0.00868	0.106767	A	C	MRVI1	0.69983	13_111040798	C	A	-0.052268	0.0087995	2.88204e-09	13_111040798	C	A	0.3071	0.0098	0.012	13	111040798	0.130379
0.09577	-0.0134	0.013411	0.317711	T	C	MRVI1	0.14478	17_43036517	C	T	-0.069407	0.011393	1.12538e-09	17_43036517	C	T	0.8492	-0.01	0.0154	17	43036517	0.217267
0.14898	0.0246	0.01126	0.028907	G	A	MRVI1	0.18935	17_43828764	A	G	0.10593	0.010309	9.93116e-25	17_43828764	G	A	0.1976	-0.0541	0.0142	17	43828764	1.52898e-09
0.40566	0.0069	0.008075	0.392851	A	G	MRVI1	0.41645	5_82789647	G	A	0.047397	0.0082457	9.11171e-09	5_82789647	G	A	0.5971	-0.0018	0.0115	5	82789647	0.73492
0.19713	-0.0169	0.010037	0.092217	T	C	MRVI1	0.20235	5_82857870	C	T	0.065996	0.0099784	3.80189e-11	5_82857870	C	T	0.7942	0.0096	0.0137	5	82857870	0.185579
als_dc_MRVI1_1645
eaf.X	beta.X	se.X	pval.X	other_allele.X	effect_allele.X	id.X	eaf.M	SNP_37	effect_allele.M	other_allele.M	beta.M	se.M	pval.M	SNP	other_allele.Y	effect_allele.Y	eaf.Y	beta.Y	se.Y	chr37.Y	pos37.Y	pval.Y
0.46099	-0.0093	0.007945	0.241765	A	G	MRVI1	0.49234	10_18651860	G	A	0.046846	0.0079721	4.23936e-09	10_18651860	G	A	0.5032	-0.0174	0.011	10	18651860	0.00677753
0.34732	-0.1086	0.008302	4.206e-39	A	G	MRVI1	0.68173	11_10667275	G	A	0.052447	0.008569	9.43409e-10	11_10667275	G	A	0.326	-0.0047	0.0118	11	10667275	0.428096
0.43432	0.0068	0.007969	0.393483	C	T	MRVI1	0.44397	16_87237568	T	C	0.057739	0.0081413	1.34896e-12	16_87237568	C	T	0.4405	0.0076	0.0118	16	87237568	0.222545
0.14898	0.0246	0.01126	0.028907	G	A	MRVI1	0.18935	17_43828764	A	G	0.091056	0.010313	1.10917e-18	17_43828764	G	A	0.1976	-0.0541	0.0142	17	43828764	1.52898e-09
0.11862	0.0004	0.012106	0.973642	C	G	MRVI1	0.13502	2_203664929	G	C	-0.072936	0.011745	5.37155e-10	2_203664929	G	C	0.8645	-0.0038	0.0165	2	203664929	0.630903
0.19713	-0.0169	0.010037	0.092217	T	C	MRVI1	0.20235	5_82857870	C	T	0.064734	0.0099787	8.87156e-11	5_82857870	C	T	0.7942	0.0096	0.0137	5	82857870	0.185579
0.34777	-0.021	0.008332	0.011725	C	G	MRVI1	0.40449	6_151021978	G	C	0.063496	0.0081495	6.82339e-15	6_151021978	G	C	0.5866	0.0069	0.0114	6	151021978	0.24521
0.10538	-0.0233	0.012933	0.071605	G	A	MRVI1	0.16749	6_30565853	A	G	-0.063455	0.01065	2.57691e-09	6_30565853	G	A	0.1322	-0.0045	0.0172	6	30565853	0.585209
als_dc_MRVI1_1740
eaf.X	beta.X	se.X	pval.X	other_allele.X	effect_allele.X	id.X	eaf.M	SNP_37	effect_allele.M	other_allele.M	beta.M	se.M	pval.M	SNP	other_allele.Y	effect_allele.Y	eaf.Y	beta.Y	se.Y	chr37.Y	pos37.Y	pval.Y
0.42059	0.0077	0.008031	0.33769	C	T	MRVI1	0.47361	10_18641841	T	C	-0.046734	0.008	5.21795e-09	10_18641841	C	T	0.4683	-0.0236	0.0111	10	18641841	0.00039829
0.3447	-0.1095	0.008316	1.34e-39	T	C	MRVI1	0.68786	11_10669228	C	T	0.058562	0.0086065	1.03276e-11	11_10669228	C	T	0.3187	-0.0056	0.0118	11	10669228	0.354393
0.29985	0.0135	0.008674	0.119622	A	G	MRVI1	0.29545	13_111043309	G	A	0.052955	0.0088505	2.21157e-09	13_111043309	G	A	0.7018	-0.0068	0.0122	13	111043309	0.278531
0.43432	0.0068	0.007969	0.393483	C	T	MRVI1	0.44397	16_87237568	T	C	0.047708	0.0081434	4.71846e-09	16_87237568	C	T	0.4405	0.0076	0.0118	16	87237568	0.222545
0.12365	-0.0119	0.012054	0.323543	C	A	MRVI1	0.18553	17_43008905	A	C	-0.058123	0.010236	1.37214e-08	17_43008905	C	A	0.1959	0.0264	0.0138	17	43008905	0.00129433
0.14898	0.0246	0.01126	0.028907	G	A	MRVI1	0.18935	17_43828764	A	G	0.071475	0.010318	4.38531e-12	17_43828764	G	A	0.1976	-0.0541	0.0142	17	43828764	1.52898e-09
0.01245	0.0343	0.036893	0.352523	C	G	MRVI1	0.013638	1_165978484	G	C	-0.20341	0.035342	8.71766e-09	1_165978484	G	C	0.9884	0.0109	0.0579	1	165978484	0.689135
0.4078	0.0124	0.008082	0.124942	A	C	MRVI1	0.45075	2_164999883	C	A	-0.043797	0.0080321	4.99804e-08	2_164999883	C	A	0.5459	0.0139	0.0111	2	164999883	0.0281692
0.0523	0.0019	0.01805	0.916167	G	A	MRVI1	0.069834	2_204367311	A	G	-0.09012	0.01592	1.5209e-08	2_204367311	G	A	0.0691	0.0096	0.023	2	204367311	0.408966
als_dc_MRVI1_1741
eaf.X	beta.X	se.X	pval.X	other_allele.X	effect_allele.X	id.X	eaf.M	SNP_37	effect_allele.M	other_allele.M	beta.M	se.M	pval.M	SNP	other_allele.Y	effect_allele.Y	eaf.Y	beta.Y	se.Y	chr37.Y	pos37.Y	pval.Y
0.46099	-0.0093	0.007945	0.241765	A	G	MRVI1	0.49234	10_18651860	G	A	0.046269	0.0079722	6.54636e-09	10_18651860	G	A	0.5032	-0.0174	0.011	10	18651860	0.00677753
0.34657	-0.1085	0.008298	4.522e-39	A	G	MRVI1	0.68374	11_10675738	G	A	0.05093	0.0085918	3.10384e-09	11_10675738	G	A	0.3257	-0.0029	0.0118	11	10675738	0.607552
0.43432	0.0068	0.007969	0.393483	C	T	MRVI1	0.44397	16_87237568	T	C	0.061326	0.0081405	5.06991e-14	16_87237568	C	T	0.4405	0.0076	0.0118	16	87237568	0.222545
0.17071	0.0134	0.010598	0.206081	T	C	MRVI1	0.21978	17_44865603	C	T	0.085255	0.010197	6.5013e-17	17_44865603	C	T	0.7776	0.0444	0.0137	17	44865603	1.97327e-07
0.18995	-0.014	0.010195	0.169703	G	T	MRVI1	0.19526	5_82859065	T	G	0.055137	0.010066	4.3401e-08	5_82859065	G	T	0.1962	-0.0024	0.0139	5	82859065	0.712104
0.26566	-0.0028	0.009123	0.758916	C	T	MRVI1	0.30713	7_2893440	T	C	0.056177	0.0087378	1.30197e-10	7_2893440	C	T	0.2991	0.0151	0.0121	7	2893440	0.0280166
als_dc_MRVI1_1788
eaf.X	beta.X	se.X	pval.X	other_allele.X	effect_allele.X	id.X	eaf.M	SNP_37	effect_allele.M	other_allele.M	beta.M	se.M	pval.M	SNP	other_allele.Y	effect_allele.Y	eaf.Y	beta.Y	se.Y	chr37.Y	pos37.Y	pval.Y
0.27051	0	0.008058	0.99817	A	G	MRVI1	0.23432	10_18665710	G	A	0.054375	0.0094696	9.44061e-09	10_18665710	G	A	0.7573	-0.0102	0.0128	10	18665710	0.13965
0.34732	-0.1086	0.008302	4.206e-39	A	G	MRVI1	0.68173	11_10667275	G	A	0.056404	0.0085682	4.68813e-11	11_10667275	G	A	0.326	-0.0047	0.0118	11	10667275	0.428096
0.46056	-0.0056	0.008035	0.485837	C	T	MRVI1	0.56407	16_87257820	T	C	0.047831	0.0080241	2.53513e-09	16_87257820	C	T	0.5627	0.0159	0.0113	16	87257820	0.0143671
0.17071	0.0134	0.010598	0.206081	T	C	MRVI1	0.21978	17_44865603	C	T	0.087265	0.010197	1.1995e-17	17_44865603	C	T	0.7776	0.0444	0.0137	17	44865603	1.97327e-07
0.29613	-0.0035	0.008701	0.68749	C	T	MRVI1	0.27343	5_64976687	T	C	-0.049484	0.0090502	4.59304e-08	5_64976687	C	T	0.2762	0.0024	0.0122	5	64976687	0.673015
0.40566	0.0069	0.008075	0.392851	A	G	MRVI1	0.41645	5_82789647	G	A	0.046717	0.0082458	1.47843e-08	5_82789647	G	A	0.5971	-0.0018	0.0115	5	82789647	0.73492
0.18891	-0.0131	0.010163	0.197403	T	G	MRVI1	0.19397	5_82861400	G	T	0.062047	0.010105	8.33297e-10	5_82861400	G	T	0.8045	0.0008	0.0139	5	82861400	0.901359
als_dc_NSF_0669
eaf.X	beta.X	se.X	pval.X	other_allele.X	effect_allele.X	id.X	eaf.M	SNP_37	effect_allele.M	other_allele.M	beta.M	se.M	pval.M	SNP	other_allele.Y	effect_allele.Y	eaf.Y	beta.Y	se.Y	chr37.Y	pos37.Y	pval.Y
0.05347	-0.096	0.017295	2.84302e-08	T	C	NSF	0.038212	12_43196782	C	T	0.0053492	0.020692	0.796007	12_43196782	C	T	0.9667	0.0137	0.0327	12	43196782	0.40495
0.15701	0.1264	0.01129	4.28055e-29	G	A	NSF	0.20225	17_43656895	A	G	-0.062145	0.010057	6.5298e-10	17_43656895	G	A	0.1757	-0.0557	0.0165	17	43656895	5.97071e-08
0.10614	0.008	0.012886	0.534722	G	A	NSF	0.08886	15_39639992	A	G	0.19378	0.013902	4.94311e-44	15_39639992	G	A	0.0894	-0.0029	0.0211	15	39639992	0.767825
0.19944	0.0011	0.010071	0.913022	T	A	NSF	0.21953	16_89842903	A	T	0.052811	0.009626	4.13714e-08	16_89842903	T	A	0.2177	-0.0019	0.014	16	89842903	0.772792
0.21466	0.0023	0.009744	0.8134	G	A	NSF	0.20736	17_2564267	A	G	-0.0575	0.0098247	4.88877e-09	17_2564267	G	A	0.2059	-0.001	0.0155	17	2564267	0.880438
0.11759	0.0078	0.012235	0.523795	A	T	NSF	0.18207	19_32207820	T	A	-0.062491	0.010307	1.34958e-09	19_32207820	T	A	0.817	0.0006	0.0153	19	32207820	0.93072
0.33936	-0.0013	0.008051	0.871729	G	A	NSF	0.32456	19_46121982	A	G	0.049329	0.0084728	5.86678e-09	19_46121982	G	A	0.3182	-0.0101	0.0121	19	46121982	0.123432
0.22954	-0.0074	0.009403	0.431292	C	T	NSF	0.21997	3_147106319	T	C	-0.097216	0.0095633	3.0761e-24	3_147106319	C	T	0.2104	-0.0024	0.0137	3	147106319	0.702828
0.2549	0.0128	0.009065	0.157955	C	G	NSF	0.26639	5_93091382	G	C	-0.059633	0.008947	2.68534e-11	5_93091382	G	C	0.745	0.0022	0.0133	5	93091382	0.722216
0.34854	0.0076	0.008296	0.359594	A	G	NSF	0.34831	9_119344656	G	A	-0.04723	0.008307	1.31492e-08	9_119344656	G	A	0.6666	0.0301	0.0117	9	119344656	2.39223e-05
0.23049	0.0114	0.009384	0.224451	A	G	NSF	0.24632	9_76030069	G	A	-0.051794	0.0093019	2.59717e-08	9_76030069	G	A	0.7635	0.0023	0.0139	9	76030069	0.718199
als_dc_NSF_0684
eaf.X	beta.X	se.X	pval.X	other_allele.X	effect_allele.X	id.X	eaf.M	SNP_37	effect_allele.M	other_allele.M	beta.M	se.M	pval.M	SNP	other_allele.Y	effect_allele.Y	eaf.Y	beta.Y	se.Y	chr37.Y	pos37.Y	pval.Y
0.05347	-0.096	0.017295	2.84302e-08	T	C	NSF	0.038212	12_43196782	C	T	-0.019989	0.020691	0.334033	12_43196782	C	T	0.9667	0.0137	0.0327	12	43196782	0.40495
0.15701	0.1264	0.01129	4.28055e-29	G	A	NSF	0.20225	17_43656895	A	G	-0.050862	0.01006	4.30527e-07	17_43656895	G	A	0.1757	-0.0557	0.0165	17	43656895	5.97071e-08
0.39757	0.0103	0.00806	0.201304	T	C	NSF	0.61408	2_27213937	C	T	0.044792	0.008128	3.59915e-08	2_27213937	C	T	0.4022	-0.0098	0.0112	2	27213937	0.108863
0.46588	-0.0096	0.007916	0.225219	T	C	NSF	0.50255	5_127787610	C	T	0.049784	0.0079195	3.29382e-10	5_127787610	C	T	0.5209	0.0006	0.011	5	127787610	0.903967
0.46813	0.0071	0.007963	0.372585	A	G	NSF	0.41203	7_117611250	G	A	0.046952	0.0080876	6.48037e-09	7_117611250	G	A	0.5773	0.0132	0.0113	7	117611250	0.0380863
als_dc_NSF_0695
eaf.X	beta.X	se.X	pval.X	other_allele.X	effect_allele.X	id.X	eaf.M	SNP_37	effect_allele.M	other_allele.M	beta.M	se.M	pval.M	SNP	other_allele.Y	effect_allele.Y	eaf.Y	beta.Y	se.Y	chr37.Y	pos37.Y	pval.Y
0.05347	-0.096	0.017295	2.84302e-08	T	C	NSF	0.038212	12_43196782	C	T	-0.015278	0.020691	0.46031	12_43196782	C	T	0.9667	0.0137	0.0327	12	43196782	0.40495
0.15701	0.1264	0.01129	4.28055e-29	G	A	NSF	0.20225	17_43656895	A	G	-0.021539	0.010063	0.0323221	17_43656895	G	A	0.1757	-0.0557	0.0165	17	43656895	5.97071e-08
0.26048	-0.0054	0.00898	0.547599	T	C	NSF	0.25458	15_55983271	C	T	0.050509	0.0091462	3.36899e-08	15_55983271	C	T	0.7467	0.0051	0.0128	15	55983271	0.424401
0.31259	-0.0109	0.008494	0.199408	G	A	NSF	0.35873	17_47082775	A	G	0.046193	0.0082236	1.95749e-08	17_47082775	G	A	0.3495	0.0257	0.0118	17	47082775	0.00029594
als_dc_NSF_1047
eaf.X	beta.X	se.X	pval.X	other_allele.X	effect_allele.X	id.X	eaf.M	SNP_37	effect_allele.M	other_allele.M	beta.M	se.M	pval.M	SNP	other_allele.Y	effect_allele.Y	eaf.Y	beta.Y	se.Y	chr37.Y	pos37.Y	pval.Y
0.05347	-0.096	0.017295	2.84302e-08	T	C	NSF	0.038212	12_43196782	C	T	-0.0094498	0.020692	0.647888	12_43196782	C	T	0.9667	0.0137	0.0327	12	43196782	0.40495
0.15701	0.1264	0.01129	4.28055e-29	G	A	NSF	0.20225	17_43656895	A	G	0.024174	0.010063	0.0162967	17_43656895	G	A	0.1757	-0.0557	0.0165	17	43656895	5.97071e-08
0.40821	0.0141	0.008057	0.080121	A	G	NSF	0.42678	13_111087563	G	A	0.047336	0.0080196	3.61493e-09	13_111087563	G	A	0.584	0.0101	0.0112	13	111087563	0.0997627
0.36241	0.0047	0.008347	0.573396	G	C	NSF	0.62493	17_2591940	C	G	0.049077	0.0081886	2.07778e-09	17_2591940	G	C	0.6133	0.0064	0.0137	17	2591940	0.355803
0.45671	0.0118	0.007939	0.137192	C	T	NSF	0.46916	19_36199020	T	C	0.053111	0.0078965	1.77419e-11	19_36199020	C	T	0.4759	0.004	0.0111	19	36199020	0.468749
0.33936	-0.0013	0.008051	0.871729	G	A	NSF	0.32456	19_46121982	A	G	-0.052539	0.0084722	5.66631e-10	19_46121982	G	A	0.3182	-0.0101	0.0121	19	46121982	0.123432
0.07754	-0.0358	0.014665	0.014639	T	C	NSF	0.097973	1_39910684	C	T	-0.078681	0.013234	2.7874e-09	1_39910684	C	T	0.9079	0.0149	0.0191	1	39910684	0.147482
0.41	-0.0003	0.00785	0.969516	C	T	NSF	0.57968	3_13835007	T	C	-0.045166	0.0080327	1.89452e-08	3_13835007	C	T	0.5739	-0.014	0.0113	3	13835007	0.0292817
0.28688	0.0007	0.008868	0.937084	C	T	NSF	0.27843	4_121679810	T	C	0.056932	0.0088736	1.41938e-10	4_121679810	C	T	0.2753	0.0059	0.0125	4	121679810	0.350945
0.17639	0.0103	0.010431	0.323429	T	C	NSF	0.1672	7_151498679	C	T	0.059193	0.010781	4.0411e-08	7_151498679	C	T	0.8408	0.0181	0.0173	7	151498679	0.0603358
0.10014	0.0043	0.013073	0.742206	C	T	NSF	0.10367	7_54941328	T	C	-0.073151	0.013025	1.96925e-08	7_54941328	C	T	0.1051	0.0001	0.0191	7	54941328	0.987153
0.08825	-0.0171	0.01382	0.215965	T	A	NSF	0.081402	8_26189223	A	T	0.085416	0.014609	5.05825e-09	8_26189223	T	A	0.0755	0.0228	0.021	8	26189223	0.0519445
0.40501	-0.004	0.007912	0.613158	G	A	NSF	0.62229	8_8219182	A	G	0.046123	0.0082441	2.22946e-08	8_8219182	G	A	0.6288	0.0227	0.0122	8	8219182	0.00177906
0.24849	-0.0108	0.009089	0.234714	A	T	NSF	0.21971	9_113651161	T	A	-0.052508	0.0095763	4.21114e-08	9_113651161	T	A	0.7812	0.0084	0.0134	9	113651161	0.232914
als_dc_PTHLH_0001
eaf.X	beta.X	se.X	pval.X	other_allele.X	effect_allele.X	id.X	eaf.M	SNP_37	effect_allele.M	other_allele.M	beta.M	se.M	pval.M	SNP	other_allele.Y	effect_allele.Y	eaf.Y	beta.Y	se.Y	chr37.Y	pos37.Y	pval.Y
0.59989	-0.0988	0.008064	1.65006e-34	C	T	PTHLH	0.61517	1_196664651	T	C	0.0096101	0.0080178	0.230696	1_196664651	C	T	0.6188	0.0071	0.0113	1	196664651	0.233015
0.60153	-0.0444	0.008059	3.60604e-08	A	G	PTHLH	0.54078	3_165505177	G	A	0.012264	0.0077784	0.114874	3_165505177	G	A	0.4673	0.007	0.0112	3	165505177	0.231804
0.46132	-0.0518	0.007938	6.79204e-11	G	A	PTHLH	0.43657	12_28126392	A	G	-0.0033804	0.0079395	0.670286	12_28126392	G	A	0.4385	0.0066	0.0115	12	28126392	0.272094
0.27057	0.1225	0.008925	7.17629e-43	C	A	PTHLH	0.25083	12_28291334	A	C	0.056255	0.0089326	3.05844e-10	12_28291334	C	A	0.2571	-0.0148	0.0125	12	28291334	0.0362627
0.26577	0.0688	0.008936	1.36994e-14	C	G	PTHLH	0.2478	12_29066311	G	C	0.0085133	0.0090551	0.347136	12_29066311	G	C	0.7541	-0.0041	0.014	12	29066311	0.54618
0.14348	-0.0777	0.01132	6.70348e-12	A	G	PTHLH	0.14372	12_29111136	G	A	0.0039122	0.011106	0.724636	12_29111136	G	A	0.8591	0.0106	0.0164	12	29111136	0.219019
0.1063	0.0005	0.014091	0.971694	C	T	PTHLH	0.081451	10_104449444	T	C	-0.088192	0.014436	1.01391e-09	10_104449444	C	T	0.0899	-0.0181	0.0192	10	104449444	0.0865441
0.25559	0.1069	0.009091	6.392e-32	T	G	PTHLH	0.22961	12_28254212	G	T	0.06053	0.0092138	5.12861e-11	12_28254212	G	T	0.7633	0.0201	0.013	12	28254212	0.00797971
0.48294	-0.0084	0.008003	0.29389	C	T	PTHLH	0.48947	13_40744582	T	C	-0.043548	0.007795	2.33238e-08	13_40744582	C	T	0.4802	0.0102	0.0111	13	40744582	0.0931408
0.26629	0.0057	0.008963	0.524828	C	A	PTHLH	0.69328	15_85673176	A	C	-0.050534	0.0084566	2.31473e-09	15_85673176	C	A	0.6783	-0.0229	0.0118	15	85673176	0.00116393
0.24392	-0.0011	0.009005	0.902777	C	T	PTHLH	0.23316	16_88059144	T	C	0.054191	0.0091972	3.85035e-09	16_88059144	C	T	0.2336	0.0196	0.0136	16	88059144	0.0124023
0.34731	0.0015	0.00822	0.855213	C	T	PTHLH	0.35876	17_68090207	T	C	-0.044928	0.0080751	2.66073e-08	17_68090207	C	T	0.3511	-0.0186	0.0117	17	68090207	0.00630916
0.42615	-0.0113	0.008072	0.161558	T	C	PTHLH	0.55971	3_196905773	C	T	0.045466	0.0077704	4.9272e-09	3_196905773	C	T	0.4516	-0.0044	0.0111	3	196905773	0.431524
0.48416	-0.0021	0.007961	0.791933	C	A	PTHLH	0.50141	3_39492246	A	C	0.048409	0.0077685	4.67735e-10	3_39492246	C	A	0.4814	-0.06	0.0112	3	39492246	5.0886e-17
0.48739	0.0103	0.007895	0.192003	T	C	PTHLH	0.5187	5_72386729	C	T	-0.04452	0.0077597	9.70063e-09	5_72386729	C	T	0.4682	0.0023	0.0113	5	72386729	0.6633
0.36566	-0.0033	0.008141	0.685201	G	T	PTHLH	0.44812	7_120984041	T	G	0.083905	0.0077665	3.68129e-27	7_120984041	G	T	0.4505	-0.0174	0.0111	7	120984041	0.00723659
0.40909	-0.0065	0.008031	0.418283	G	A	PTHLH	0.42913	8_119976256	A	G	-0.047396	0.007845	1.54312e-09	8_119976256	G	A	0.4383	0.003	0.011	8	119976256	0.577416
als_dc_PTHLH_0007
eaf.X	beta.X	se.X	pval.X	other_allele.X	effect_allele.X	id.X	eaf.M	SNP_37	effect_allele.M	other_allele.M	beta.M	se.M	pval.M	SNP	other_allele.Y	effect_allele.Y	eaf.Y	beta.Y	se.Y	chr37.Y	pos37.Y	pval.Y
0.59989	-0.0988	0.008064	1.65006e-34	C	T	PTHLH	0.61517	1_196664651	T	C	-0.0015282	0.008018	0.848846	1_196664651	C	T	0.6188	0.0071	0.0113	1	196664651	0.233015
0.60153	-0.0444	0.008059	3.60604e-08	A	G	PTHLH	0.54078	3_165505177	G	A	-0.0001101	0.0077786	0.988703	3_165505177	G	A	0.4673	0.007	0.0112	3	165505177	0.231804
0.46132	-0.0518	0.007938	6.79204e-11	G	A	PTHLH	0.43657	12_28126392	A	G	0.00019151	0.0079395	0.980756	12_28126392	G	A	0.4385	0.0066	0.0115	12	28126392	0.272094
0.27057	0.1225	0.008925	7.17629e-43	C	A	PTHLH	0.25083	12_28291334	A	C	0.055196	0.0089328	6.52229e-10	12_28291334	C	A	0.2571	-0.0148	0.0125	12	28291334	0.0362627
0.26577	0.0688	0.008936	1.36994e-14	C	G	PTHLH	0.2478	12_29066311	G	C	0.0029755	0.0090552	0.742455	12_29066311	G	C	0.7541	-0.0041	0.014	12	29066311	0.54618
0.14348	-0.0777	0.01132	6.70348e-12	A	G	PTHLH	0.14372	12_29111136	G	A	0.0054745	0.011106	0.622057	12_29111136	G	A	0.8591	0.0106	0.0164	12	29111136	0.219019
0.28204	-0.0036	0.008776	0.681667	T	C	PTHLH	0.69653	11_1482851	C	T	-0.048495	0.008442	9.29822e-09	11_1482851	C	T	0.3165	-0.0048	0.0122	11	1482851	0.436406
0.23113	0.1132	0.009435	3.661e-33	T	C	PTHLH	0.22841	12_28469111	C	T	0.061367	0.0092226	2.89734e-11	12_28469111	C	T	0.7646	0.0207	0.013	12	28469111	0.00645432
0.23235	0.0103	0.009452	0.275859	T	C	PTHLH	0.18604	13_43106514	C	T	-0.055506	0.010051	3.36512e-08	13_43106514	C	T	0.8186	0.0166	0.0147	13	43106514	0.0439809
0.28706	0.0106	0.008767	0.226656	A	C	PTHLH	0.67274	14_75228647	C	A	0.045674	0.0082669	3.322e-08	14_75228647	C	A	0.3292	-0.0481	0.0118	14	75228647	9.3774e-11
0.40754	0.0063	0.008135	0.438702	A	G	PTHLH	0.62521	17_42507346	G	A	-0.044339	0.008009	3.1153e-08	17_42507346	G	A	0.3792	0.003	0.0115	17	42507346	0.591691
0.19416	-0.0081	0.010102	0.422641	G	A	PTHLH	0.21816	17_44096553	A	G	-0.085909	0.0094373	9.24698e-20	17_44096553	G	A	0.2196	-0.0432	0.0135	17	44096553	2.39705e-07
0.34133	0.0036	0.008353	0.666474	T	C	PTHLH	0.35335	17_68075324	C	T	-0.054323	0.0081223	2.29615e-11	17_68075324	C	T	0.6529	0.0154	0.0117	17	68075324	0.0220531
0.2323	-0.0213	0.009329	0.022416	A	G	PTHLH	0.23934	19_7167715	G	A	-0.05447	0.0091312	2.46604e-09	19_7167715	G	A	0.7525	0.0275	0.0128	19	7167715	0.00033667
0.32274	-0.0226	0.0085	0.007842	A	G	PTHLH	0.67793	1_181016529	G	A	0.058306	0.0084487	5.24807e-12	1_181016529	G	A	0.3305	-0.01	0.012	1	181016529	0.121957
0.47957	0.0059	0.007895	0.454856	A	G	PTHLH	0.52995	20_25219852	G	A	-0.047784	0.0077593	7.43704e-10	20_25219852	G	A	0.4681	0.0121	0.0112	20	25219852	0.0529438
0.29116	-0.0144	0.008753	0.099926	C	T	PTHLH	0.28339	20_61154871	T	C	-0.048842	0.008697	1.97151e-08	20_61154871	C	T	0.2798	0.0086	0.0145	20	61154871	0.254031
0.2985	-0.0089	0.008606	0.301087	A	T	PTHLH	0.25201	22_30236444	T	A	-0.050295	0.0089499	1.9293e-08	22_30236444	T	A	0.7603	-0.0011	0.0131	22	30236444	0.850731
0.32005	0.0153	0.008505	0.072015	C	G	PTHLH	0.62685	22_38452254	G	C	-0.062882	0.0079888	3.6141e-15	22_38452254	G	C	0.3903	0.018	0.0113	22	38452254	0.00654766
0.20487	-0.0076	0.009702	0.433405	G	T	PTHLH	0.18392	2_33752152	T	G	0.055827	0.010011	2.47229e-08	2_33752152	G	T	0.1816	0.0086	0.0146	2	33752152	0.255518
0.1959	-0.0197	0.009931	0.047286	C	T	PTHLH	0.2212	3_69898414	T	C	0.066529	0.0093924	1.43549e-12	3_69898414	C	T	0.2142	0.0357	0.0135	3	69898414	1.64053e-05
0.40566	0.0052	0.008057	0.518686	A	G	PTHLH	0.41645	5_82789647	G	A	0.058399	0.0080126	3.20627e-13	5_82789647	G	A	0.5971	-0.0018	0.0115	5	82789647	0.73492
0.31413	0.0126	0.008553	0.140712	C	T	PTHLH	0.68322	5_82856519	T	C	-0.052276	0.0083227	3.40095e-10	5_82856519	C	T	0.6746	-0.0004	0.0117	5	82856519	0.931383
0.34255	-0.0051	0.008386	0.54306	C	G	PTHLH	0.35317	6_45439307	G	C	0.057273	0.0082454	3.82825e-12	6_45439307	G	C	0.6589	0.0024	0.0117	6	45439307	0.668423
0.36071	-0.0024	0.008225	0.770436	G	A	PTHLH	0.44441	7_120969769	A	G	0.04354	0.0077675	2.09411e-08	7_120969769	G	A	0.4486	-0.0175	0.0111	7	120969769	0.00695634
0.08058	0.0051	0.014501	0.72506	C	T	PTHLH	0.092444	7_54920906	T	C	0.093292	0.013415	3.60579e-12	7_54920906	C	T	0.0952	0.003	0.0199	7	54920906	0.748531
als_dc_PTHLH_0078
eaf.X	beta.X	se.X	pval.X	other_allele.X	effect_allele.X	id.X	eaf.M	SNP_37	effect_allele.M	other_allele.M	beta.M	se.M	pval.M	SNP	other_allele.Y	effect_allele.Y	eaf.Y	beta.Y	se.Y	chr37.Y	pos37.Y	pval.Y
0.59989	-0.0988	0.008064	1.65006e-34	C	T	PTHLH	0.61517	1_196664651	T	C	-0.0074583	0.0080183	0.35229	1_196664651	C	T	0.6188	0.0071	0.0113	1	196664651	0.233015
0.60153	-0.0444	0.008059	3.60604e-08	A	G	PTHLH	0.54078	3_165505177	G	A	0.0024065	0.0077792	0.757059	3_165505177	G	A	0.4673	0.007	0.0112	3	165505177	0.231804
0.46132	-0.0518	0.007938	6.79204e-11	G	A	PTHLH	0.43657	12_28126392	A	G	0.0011928	0.0079401	0.880584	12_28126392	G	A	0.4385	0.0066	0.0115	12	28126392	0.272094
0.27057	0.1225	0.008925	7.17629e-43	C	A	PTHLH	0.25083	12_28291334	A	C	0.064345	0.0089314	5.95662e-13	12_28291334	C	A	0.2571	-0.0148	0.0125	12	28291334	0.0362627
0.26577	0.0688	0.008936	1.36994e-14	C	G	PTHLH	0.2478	12_29066311	G	C	-0.0045019	0.0090557	0.619099	12_29066311	G	C	0.7541	-0.0041	0.014	12	29066311	0.54618
0.14348	-0.0777	0.01132	6.70348e-12	A	G	PTHLH	0.14372	12_29111136	G	A	0.018634	0.011108	0.0934329	12_29111136	G	A	0.8591	0.0106	0.0164	12	29111136	0.219019
0.24236	-0.0011	0.009437	0.907205	C	T	PTHLH	0.22524	10_50376394	T	C	-0.058314	0.0093066	3.75232e-10	10_50376394	C	T	0.2172	0.0014	0.0135	10	50376394	0.825312
0.47151	0.0058	0.007905	0.46311	C	A	PTHLH	0.51183	12_66359752	A	C	-0.043042	0.0077882	3.29079e-08	12_66359752	C	A	0.5232	-0.0165	0.0111	12	66359752	0.00989224
0.24568	-0.0035	0.009126	0.701334	G	A	PTHLH	0.2452	15_55968539	A	G	0.076095	0.0090456	4.1783e-17	15_55968539	G	A	0.2446	-0.0045	0.0129	15	55968539	0.478859
0.29354	-0.0067	0.008678	0.440077	A	G	PTHLH	0.71196	15_84361518	G	A	0.053244	0.0085757	5.4063e-10	15_84361518	G	A	0.2875	-0.0011	0.0122	15	84361518	0.842349
0.48774	-0.0069	0.007953	0.385595	C	T	PTHLH	0.44734	17_27948844	T	C	0.052149	0.0078402	2.94442e-11	17_27948844	C	T	0.4298	-0.0042	0.0113	17	27948844	0.455655
0.31283	0.0065	0.008507	0.444839	T	C	PTHLH	0.36055	17_47093398	C	T	0.061312	0.0080567	2.8119e-14	17_47093398	C	T	0.649	-0.0245	0.0117	17	47093398	0.00048712
0.48803	0.0004	0.008569	0.962769	T	C	PTHLH	0.49052	1_2487766	C	T	0.042439	0.0077637	4.62807e-08	1_2487766	C	T	0.5141	-0.0324	0.0122	1	2487766	1.4691e-05
0.34982	0.0106	0.00833	0.203197	A	T	PTHLH	0.34368	4_19073685	T	A	-0.067145	0.0085179	3.2961e-15	4_19073685	T	A	0.6609	0.0038	0.0128	4	19073685	0.543893
0.42679	-0.0001	0.005314	0.984985	A	G	PTHLH	0.4457	5_122042452	G	A	-0.0484	0.0078618	7.53009e-10	5_122042452	G	A	0.5464	-0.0117	0.0113	5	122042452	0.063195
0.49001	-0.0045	0.00786	0.566973	T	C	PTHLH	0.50629	6_126865884	C	T	0.062956	0.0077345	4.10204e-16	6_126865884	C	T	0.4875	-0.0065	0.0115	6	126865884	0.279874
0.23632	0.0054	0.009288	0.56097	C	T	PTHLH	0.76301	7_43845944	T	C	0.049935	0.0091397	4.69894e-08	7_43845944	C	T	0.7679	-0.0151	0.0131	7	43845944	0.0408604
0.47917	0.0055	0.007946	0.488855	A	G	PTHLH	0.54114	7_92681443	G	A	0.061949	0.0082331	5.4325e-14	7_92681443	G	A	0.4537	0.0009	0.0118	7	92681443	0.867636
als_dc_PTHLH_0091
eaf.X	beta.X	se.X	pval.X	other_allele.X	effect_allele.X	id.X	eaf.M	SNP_37	effect_allele.M	other_allele.M	beta.M	se.M	pval.M	SNP	other_allele.Y	effect_allele.Y	eaf.Y	beta.Y	se.Y	chr37.Y	pos37.Y	pval.Y
0.59989	-0.0988	0.008064	1.65006e-34	C	T	PTHLH	0.61517	1_196664651	T	C	-0.0072973	0.0080183	0.362786	1_196664651	C	T	0.6188	0.0071	0.0113	1	196664651	0.233015
0.60153	-0.0444	0.008059	3.60604e-08	A	G	PTHLH	0.54078	3_165505177	G	A	0.00038088	0.0077792	0.96095	3_165505177	G	A	0.4673	0.007	0.0112	3	165505177	0.231804
0.46132	-0.0518	0.007938	6.79204e-11	G	A	PTHLH	0.43657	12_28126392	A	G	0.0021253	0.0079401	0.788951	12_28126392	G	A	0.4385	0.0066	0.0115	12	28126392	0.272094
0.27057	0.1225	0.008925	7.17629e-43	C	A	PTHLH	0.25083	12_28291334	A	C	0.057606	0.0089328	1.14262e-10	12_28291334	C	A	0.2571	-0.0148	0.0125	12	28291334	0.0362627
0.26577	0.0688	0.008936	1.36994e-14	C	G	PTHLH	0.2478	12_29066311	G	C	0.00085783	0.0090557	0.924532	12_29066311	G	C	0.7541	-0.0041	0.014	12	29066311	0.54618
0.14348	-0.0777	0.01132	6.70348e-12	A	G	PTHLH	0.14372	12_29111136	G	A	0.00026962	0.011108	0.980636	12_29111136	G	A	0.8591	0.0106	0.0164	12	29111136	0.219019
0.27313	0.1093	0.008894	1.04e-34	G	A	PTHLH	0.2607	12_28268853	A	G	0.06137	0.0088399	3.92645e-12	12_28268853	G	A	0.2684	-0.0102	0.0124	12	28268853	0.129798
0.44026	-0.0068	0.007978	0.394013	T	C	PTHLH	0.42757	15_74243246	C	T	0.043507	0.0078219	2.68287e-08	15_74243246	C	T	0.5766	0.011	0.0112	15	74243246	0.076405
0.44364	-0.0271	0.00795	0.0006524	A	G	PTHLH	0.54379	17_69104938	G	A	-0.044434	0.0077968	1.21535e-08	17_69104938	G	A	0.4747	0.0056	0.0113	17	69104938	0.332509
0.359	0.0006	0.008661	0.944767	T	A	PTHLH	0.38148	5_122341654	A	T	-0.059007	0.0080018	1.69044e-13	5_122341654	T	A	0.3804	0.0092	0.0113	5	122341654	0.131911
0.42995	-0.0067	0.008001	0.402381	A	G	PTHLH	0.45266	6_126674354	G	A	0.057213	0.0077565	1.66725e-13	6_126674354	G	A	0.5352	-0.0056	0.0112	6	126674354	0.325999
0.36071	-0.0024	0.008225	0.770436	G	A	PTHLH	0.44441	7_120969769	A	G	0.045328	0.0077677	5.41377e-09	7_120969769	G	A	0.4486	-0.0175	0.0111	7	120969769	0.00695634
0.33078	0.0046	0.008367	0.582458	A	G	PTHLH	0.6911	7_18650086	G	A	0.051092	0.00841	1.25199e-09	7_18650086	G	A	0.3147	-0.0082	0.012	7	18650086	0.194306
0.39287	0.0086	0.008137	0.290565	A	G	PTHLH	0.63618	7_19602619	G	A	-0.058198	0.0080611	5.32108e-13	7_19602619	G	A	0.3636	-0.0169	0.0118	7	19602619	0.0133643
0.33453	-0.0029	0.008212	0.723967	C	T	PTHLH	0.70634	7_96241603	T	C	-0.046681	0.0085126	4.19566e-08	7_96241603	C	T	0.6905	-0.0207	0.012	7	96241603	0.00322786
als_dc_PTHLH_0682
eaf.X	beta.X	se.X	pval.X	other_allele.X	effect_allele.X	id.X	eaf.M	SNP_37	effect_allele.M	other_allele.M	beta.M	se.M	pval.M	SNP	other_allele.Y	effect_allele.Y	eaf.Y	beta.Y	se.Y	chr37.Y	pos37.Y	pval.Y
0.59989	-0.0988	0.008064	1.65006e-34	C	T	PTHLH	0.61517	1_196664651	T	C	0.0068624	0.008167	0.400765	1_196664651	C	T	0.6188	0.0071	0.0113	1	196664651	0.233015
0.60153	-0.0444	0.008059	3.60604e-08	A	G	PTHLH	0.54078	3_165505177	G	A	-0.0003407	0.0079324	0.965746	3_165505177	G	A	0.4673	0.007	0.0112	3	165505177	0.231804
0.46132	-0.0518	0.007938	6.79204e-11	G	A	PTHLH	0.43657	12_28126392	A	G	-0.012243	0.0080879	0.130107	12_28126392	G	A	0.4385	0.0066	0.0115	12	28126392	0.272094
0.27057	0.1225	0.008925	7.17629e-43	C	A	PTHLH	0.25083	12_28291334	A	C	0.049729	0.0091022	4.70652e-08	12_28291334	C	A	0.2571	-0.0148	0.0125	12	28291334	0.0362627
0.26577	0.0688	0.008936	1.36994e-14	C	G	PTHLH	0.2478	12_29066311	G	C	0.010109	0.0092424	0.274082	12_29066311	G	C	0.7541	-0.0041	0.014	12	29066311	0.54618
0.14348	-0.0777	0.01132	6.70348e-12	A	G	PTHLH	0.14372	12_29111136	G	A	-0.0053652	0.011323	0.635624	12_29111136	G	A	0.8591	0.0106	0.0164	12	29111136	0.219019
0.44992	0.0096	0.007955	0.227498	C	T	PTHLH	0.48677	10_12201176	T	C	0.043232	0.0079143	4.72933e-08	10_12201176	C	T	0.4953	0.0041	0.0111	10	12201176	0.452267
0.42856	0.0003	0.00766	0.968758	C	T	PTHLH	0.55222	11_27505677	T	C	0.072828	0.0080237	1.18304e-19	11_27505677	C	T	0.5549	0.0015	0.0111	11	27505677	0.764261
0.23115	0.113	0.009432	4.466e-33	G	T	PTHLH	0.22952	12_28423346	T	G	0.056366	0.0093725	1.83021e-09	12_28423346	G	T	0.2371	-0.02	0.013	12	28423346	0.00842068
0.01729	0.0341	0.030078	0.256912	G	T	PTHLH	0.011327	12_49379537	T	G	0.24368	0.037325	6.72977e-11	12_49379537	G	T	0.01	-0.0268	0.091	12	49379537	0.545036
0.17115	-0.0042	0.010578	0.691344	C	T	PTHLH	0.22053	17_43932741	T	C	-0.11397	0.0095683	1.21339e-32	17_43932741	C	T	0.2219	-0.0448	0.0133	17	43932741	6.08067e-08
0.33926	0.0042	0.008333	0.614229	G	C	PTHLH	0.63271	17_44988604	C	G	0.045123	0.0082643	4.79623e-08	17_44988604	G	C	0.6314	0.0234	0.0115	17	44988604	0.00065829
0.34731	0.0015	0.00822	0.855213	C	T	PTHLH	0.35876	17_68090207	T	C	-0.046975	0.008229	1.14974e-08	17_68090207	C	T	0.3511	-0.0186	0.0117	17	68090207	0.00630916
0.33957	0.0088	0.008361	0.292541	C	A	PTHLH	0.32573	19_46119867	A	C	0.077843	0.0084458	3.2434e-20	19_46119867	C	A	0.3194	-0.0096	0.0121	19	46119867	0.142692
0.19316	-0.0142	0.009977	0.154651	A	G	PTHLH	0.20005	1_113060432	G	A	-0.06274	0.009908	2.44794e-10	1_113060432	G	A	0.805	0.011	0.014	1	113060432	0.144999
0.39299	-0.0159	0.008117	0.050123	C	G	PTHLH	0.36588	20_33262113	G	C	-0.045239	0.0081903	3.34811e-08	20_33262113	G	C	0.6247	-0.018	0.0114	20	33262113	0.00664177
0.35002	-0.0004	0.008918	0.964224	G	A	PTHLH	0.4021	2_98382886	A	G	0.044582	0.0081227	4.08413e-08	2_98382886	G	A	0.3843	0.0269	0.0117	2	98382886	0.00013447
0.19841	-0.0051	0.010006	0.610283	C	G	PTHLH	0.24802	3_147035339	G	C	-0.052519	0.0092058	1.17328e-08	3_147035339	G	C	0.7475	0.0216	0.0126	3	147035339	0.00357816
0.01596	-0.0802	0.032286	0.012991	C	T	PTHLH	0.070326	4_103188709	T	C	0.11752	0.015495	3.43558e-14	4_103188709	C	T	0.0748	0.0215	0.0221	4	103188709	0.0782995
0.18961	-0.0006	0.009363	0.948907	C	G	PTHLH	0.17134	5_130543385	G	C	0.05737	0.010471	4.30427e-08	5_130543385	G	C	0.8349	0.0042	0.015	5	130543385	0.562839
0.04205	-0.0065	0.019335	0.736733	C	T	PTHLH	0.039786	6_127176330	T	C	-0.14164	0.020431	4.21697e-12	6_127176330	C	T	0.0394	0.0194	0.0438	6	127176330	0.38106
0.29676	-0.0016	0.008461	0.85002	T	A	PTHLH	0.67421	6_133353818	A	T	-0.048676	0.0084829	9.65606e-09	6_133353818	T	A	0.6623	-0.0073	0.0117	6	133353818	0.233116
0.10399	-0.0078	0.012901	0.545452	C	T	PTHLH	0.12196	8_110652603	T	C	0.077567	0.012165	1.8412e-10	8_110652603	C	T	0.1211	-0.0151	0.0167	8	110652603	0.0991387
0.06908	0.0113	0.015644	0.470103	A	G	PTHLH	0.055565	8_130645692	G	A	-0.12824	0.017258	1.10662e-13	8_130645692	G	A	0.9422	-0.0064	0.0393	8	130645692	0.726052
0.37552	-0.0033	0.008266	0.689716	G	A	PTHLH	0.57199	9_118957692	A	G	0.044655	0.0079829	2.23872e-08	9_118957692	G	A	0.5687	0.0058	0.0117	9	118957692	0.332138
0.13417	-0.0025	0.011686	0.830598	T	C	PTHLH	0.12685	9_34116083	C	T	0.071321	0.011852	1.79102e-09	9_34116083	C	T	0.8708	0.0103	0.0167	9	34116083	0.239325
als_dc_RHOC_0072
eaf.X	beta.X	se.X	pval.X	other_allele.X	effect_allele.X	id.X	eaf.M	SNP_37	effect_allele.M	other_allele.M	beta.M	se.M	pval.M	SNP	other_allele.Y	effect_allele.Y	eaf.Y	beta.Y	se.Y	chr37.Y	pos37.Y	pval.Y
0.4894	0.0998	0.008177	2.92213e-34	C	T	RHOC	0.47459	1_113083439	T	C	-0.054584	0.0077517	1.93642e-12	1_113083439	C	T	0.4791	-0.0052	0.011	1	113083439	0.353753
0.15421	0.0701	0.011302	5.55303e-10	T	C	RHOC	0.11312	1_113301263	C	T	-0.014381	0.012151	0.236608	1_113301263	C	T	0.8897	0.0156	0.0188	1	113301263	0.124705
0.34232	-0.0546	0.008689	3.30803e-10	C	T	RHOC	0.33204	1_248039451	T	C	0.0018237	0.0082282	0.824596	1_248039451	C	T	0.3362	0.0026	0.0122	1	248039451	0.655478
0.61881	0.0706	0.008395	4.1115e-17	T	C	RHOC	0.60048	3_56849749	C	T	0.0096042	0.0079082	0.224585	3_56849749	C	T	0.3996	0.016	0.0112	3	56849749	0.013505
0.1903	0.1203	0.010362	3.68723e-31	G	A	RHOC	0.20234	3_165481945	A	G	-0.0082037	0.0096088	0.393242	3_165481945	G	A	0.2016	-0.0129	0.0138	3	165481945	0.0898671
0.22448	0.0948	0.009802	3.96917e-22	A	T	RHOC	0.2855	8_106581528	T	A	0.0044653	0.0085812	0.602809	8_106581528	T	A	0.7141	-0.0154	0.0123	8	106581528	0.0275012
0.51964	-0.0498	0.008201	1.26e-09	G	T	RHOC	0.5185	18_20720973	T	G	-0.010489	0.0077564	0.176299	18_20720973	G	T	0.506	0.0017	0.0111	18	20720973	0.737243
0.06824	-0.0905	0.016343	3.06598e-08	G	A	RHOC	0.057577	19_18425758	A	G	0.022339	0.016606	0.178558	19_18425758	G	A	0.0641	0.0237	0.0255	19	18425758	0.0903982
0.05941	0.0944	0.01726	4.52199e-08	C	T	RHOC	0.079948	19_45412079	T	C	0.0055659	0.014331	0.697734	19_45412079	C	T	0.0768	-0.0706	0.0225	19	45412079	4.4155e-07
0.45949	0.012	0.008159	0.141346	C	T	RHOC	0.56543	10_126482849	T	C	0.050062	0.0078323	1.66226e-10	10_126482849	C	T	0.5666	0.0133	0.0111	10	126482849	0.0345925
0.40203	0.0018	0.008364	0.829601	A	G	RHOC	0.573	11_104012656	G	A	0.044776	0.007846	1.16065e-08	11_104012656	G	A	0.4183	-0.0076	0.0112	11	104012656	0.201116
0.29367	-0.0342	0.009007	0.0001464	A	G	RHOC	0.24878	11_12071547	G	A	-0.052476	0.0090221	6.07156e-09	11_12071547	G	A	0.7575	0.0222	0.0149	11	12071547	0.009977
0.14625	-0.0187	0.011603	0.107043	G	A	RHOC	0.15118	11_134025501	A	G	-0.064194	0.010814	2.94849e-09	11_134025501	G	A	0.1596	0.0056	0.0149	11	134025501	0.452267
0.34209	-0.0066	0.008552	0.440264	C	T	RHOC	0.64045	11_31434104	T	C	0.050147	0.0080856	5.64027e-10	11_31434104	C	T	0.6507	0.011	0.0118	11	31434104	0.090221
0.38124	-0.0051	0.008454	0.546355	C	T	RHOC	0.52244	12_112007756	T	C	0.043283	0.007744	2.29826e-08	12_112007756	C	T	0.5164	0.0246	0.0158	12	112007756	0.00766874
0.22163	-0.0195	0.009869	0.048174	A	C	RHOC	0.19141	12_130577055	C	A	0.062708	0.0099954	3.5678e-10	12_130577055	C	A	0.811	-0.0017	0.0147	12	130577055	0.797085
0.1444	0.0123	0.011609	0.289363	A	G	RHOC	0.8364	12_48377970	G	A	0.066677	0.010562	2.77715e-10	12_48377970	G	A	0.1686	-0.0062	0.0148	12	48377970	0.404674
0.44112	-0.0027	0.008328	0.745788	C	A	RHOC	0.47878	13_80188089	A	C	0.051123	0.0077651	4.65586e-11	13_80188089	C	A	0.4785	0.0199	0.0111	13	80188089	0.00237215
0.11053	-0.0144	0.012937	0.265655	T	C	RHOC	0.12407	14_59628609	C	T	-0.18338	0.011823	4.59198e-54	14_59628609	C	T	0.8722	-0.0283	0.0165	14	59628609	0.00359435
0.15871	-0.0047	0.011072	0.671215	T	C	RHOC	0.81985	15_39978913	C	T	0.057633	0.010081	1.09446e-08	15_39978913	C	T	0.1843	0.0182	0.0143	15	39978913	0.0254938
0.38607	-0.0004	0.009187	0.965272	C	A	RHOC	0.36369	16_49545836	A	C	-0.044152	0.008044	4.07662e-08	16_49545836	C	A	0.3664	-0.0014	0.0114	16	49545836	0.784785
0.2447	-0.0029	0.009354	0.756552	T	G	RHOC	0.23122	17_44819595	G	T	0.06391	0.0092997	6.42688e-12	17_44819595	G	T	0.793	-0.0209	0.0145	17	44819595	0.0125372
0.17407	-0.0351	0.010868	0.001239	T	C	RHOC	0.15375	19_45411941	C	T	0.06186	0.010809	1.05439e-08	19_45411941	C	T	0.8607	-0.0255	0.0175	19	45411941	0.0118708
0.46631	0.0943	0.008177	9.136e-31	A	G	RHOC	0.45913	1_113063125	G	A	-0.056911	0.0077884	2.79254e-13	1_113063125	G	A	0.5419	0.0132	0.0111	1	113063125	0.0361923
0.0202	0.0834	0.028901	0.003905	T	G	RHOC	0.010048	1_113070079	G	T	-0.21896	0.039795	3.78094e-08	1_113070079	G	T	0.9911	-0.0159	0.0684	1	113070079	0.626122
0.48494	-0.0091	0.008203	0.26726	C	T	RHOC	0.48304	1_18962095	T	C	-0.042938	0.0078356	4.28746e-08	1_18962095	C	T	0.4953	0.0102	0.0113	1	18962095	0.0992633
0.40578	-0.0123	0.008372	0.141762	C	T	RHOC	0.41499	1_205774897	T	C	0.045963	0.0078945	5.86408e-09	1_205774897	C	T	0.4102	-0.0009	0.0112	1	205774897	0.853254
0.45779	0.0026	0.008338	0.755177	C	A	RHOC	0.44343	20_52432451	A	C	0.044158	0.0078407	1.79763e-08	20_52432451	C	A	0.4527	0.0076	0.0112	20	52432451	0.204196
0.26226	0.0026	0.009333	0.780561	A	T	RHOC	0.73298	2_153379709	T	A	-0.047684	0.0087176	4.53628e-08	2_153379709	T	A	0.2764	0.0041	0.0122	2	153379709	0.49325
0.10322	0.0105	0.01347	0.435687	A	G	RHOC	0.12453	2_60737585	G	A	0.067919	0.011851	1.00647e-08	2_60737585	G	A	0.8789	0.0246	0.0171	2	60737585	0.0127315
0.28547	-0.0029	0.009064	0.749019	A	T	RHOC	0.2954	3_104724787	T	A	-0.054318	0.0084742	1.47605e-10	3_104724787	T	A	0.6863	0.0167	0.0118	3	104724787	0.0140351
0.09144	-0.0088	0.014028	0.530438	A	G	RHOC	0.10931	3_118995379	G	A	-0.080708	0.012417	8.14704e-11	3_118995379	G	A	0.8883	-0.0273	0.0175	3	118995379	0.00752311
0.4953	-0.0058	0.008129	0.475538	T	C	RHOC	0.51393	3_64561045	C	T	0.045426	0.0077858	5.44753e-09	3_64561045	C	T	0.5001	-0.0092	0.0113	3	64561045	0.131546
0.10282	0.0063	0.013383	0.637825	G	A	RHOC	0.091114	4_145621328	A	G	0.11016	0.013564	4.76431e-16	4_145621328	G	A	0.0903	0.0242	0.0203	4	145621328	0.0346612
0.13105	-0.0081	0.012067	0.502057	A	G	RHOC	0.14208	4_156875857	G	A	0.064065	0.011197	1.06414e-08	4_156875857	G	A	0.8477	0.0145	0.0154	4	156875857	0.0871799
0.34982	0.0117	0.008599	0.173636	A	T	RHOC	0.34368	4_19073685	T	A	0.058237	0.0085198	8.31764e-12	4_19073685	T	A	0.6609	0.0038	0.0128	4	19073685	0.543893
0.25864	0.0076	0.009437	0.42062	T	C	RHOC	0.23751	4_53741175	C	T	0.049865	0.009132	4.7841e-08	4_53741175	C	T	0.7567	0.0068	0.0129	4	53741175	0.305963
0.05387	0	0.015806	0.998351	G	A	RHOC	0.072835	5_124261232	A	G	0.098635	0.014971	4.51856e-11	5_124261232	G	A	0.0661	-0.0161	0.0227	5	124261232	0.183719
0.04527	-0.013	0.019368	0.502093	A	G	RHOC	0.043954	6_127000881	G	A	-0.16828	0.019015	9.2045e-19	6_127000881	G	A	0.9603	-0.0316	0.0426	6	127000881	0.165704
0.40528	-0.0163	0.008286	0.049173	T	C	RHOC	0.39739	7_18905450	C	T	0.059703	0.0079554	6.30957e-14	7_18905450	C	T	0.5851	-0.0092	0.0113	7	18905450	0.134858
0.2156	0.0048	0.009945	0.62934	A	T	RHOC	0.77265	8_1953759	T	A	0.056054	0.0092596	1.43219e-09	8_1953759	T	A	0.2293	0.0036	0.0162	8	1953759	0.637487
0.13326	0.0019	0.012223	0.876471	C	T	RHOC	0.12271	8_78092237	T	C	-0.065694	0.011875	3.1864e-08	8_78092237	C	T	0.1268	0.007	0.0169	8	78092237	0.408133
0.16663	0.0022	0.010759	0.837978	C	G	RHOC	0.23501	8_81407872	G	C	0.0514	0.0091364	1.86037e-08	8_81407872	G	C	0.751	-0.0003	0.0126	8	81407872	0.951858
als_dc_RHOC_0073
eaf.X	beta.X	se.X	pval.X	other_allele.X	effect_allele.X	id.X	eaf.M	SNP_37	effect_allele.M	other_allele.M	beta.M	se.M	pval.M	SNP	other_allele.Y	effect_allele.Y	eaf.Y	beta.Y	se.Y	chr37.Y	pos37.Y	pval.Y
0.4894	0.0998	0.008177	2.92213e-34	C	T	RHOC	0.47459	1_113083439	T	C	-0.056292	0.0077513	3.89045e-13	1_113083439	C	T	0.4791	-0.0052	0.011	1	113083439	0.353753
0.15421	0.0701	0.011302	5.55303e-10	T	C	RHOC	0.11312	1_113301263	C	T	-0.0035493	0.012151	0.770212	1_113301263	C	T	0.8897	0.0156	0.0188	1	113301263	0.124705
0.34232	-0.0546	0.008689	3.30803e-10	C	T	RHOC	0.33204	1_248039451	T	C	0.0060023	0.0082282	0.465715	1_248039451	C	T	0.3362	0.0026	0.0122	1	248039451	0.655478
0.61881	0.0706	0.008395	4.1115e-17	T	C	RHOC	0.60048	3_56849749	C	T	0.01739	0.0079078	0.0278741	3_56849749	C	T	0.3996	0.016	0.0112	3	56849749	0.013505
0.1903	0.1203	0.010362	3.68723e-31	G	A	RHOC	0.20234	3_165481945	A	G	-0.0077643	0.0096088	0.419073	3_165481945	G	A	0.2016	-0.0129	0.0138	3	165481945	0.0898671
0.22448	0.0948	0.009802	3.96917e-22	A	T	RHOC	0.2855	8_106581528	T	A	-0.010998	0.008581	0.199986	8_106581528	T	A	0.7141	-0.0154	0.0123	8	106581528	0.0275012
0.51964	-0.0498	0.008201	1.26e-09	G	T	RHOC	0.5185	18_20720973	T	G	-0.0065206	0.0077565	0.400544	18_20720973	G	T	0.506	0.0017	0.0111	18	20720973	0.737243
0.06824	-0.0905	0.016343	3.06598e-08	G	A	RHOC	0.057577	19_18425758	A	G	0.035189	0.016605	0.03408	19_18425758	G	A	0.0641	0.0237	0.0255	19	18425758	0.0903982
0.05941	0.0944	0.01726	4.52199e-08	C	T	RHOC	0.079948	19_45412079	T	C	-0.0079593	0.014331	0.578629	19_45412079	C	T	0.0768	-0.0706	0.0225	19	45412079	4.4155e-07
0.45949	0.012	0.008159	0.141346	C	T	RHOC	0.56543	10_126482849	T	C	0.0583	0.0078306	9.93116e-14	10_126482849	C	T	0.5666	0.0133	0.0111	10	126482849	0.0345925
0.42596	0.0077	0.008183	0.346696	G	A	RHOC	0.36479	10_31117358	A	G	0.046932	0.008084	6.47292e-09	10_31117358	G	A	0.3626	-0.0031	0.0115	10	31117358	0.58351
0.40201	0.0018	0.008333	0.828974	G	A	RHOC	0.57294	11_104012767	A	G	0.05245	0.0078446	2.32809e-11	11_104012767	G	A	0.5816	0.0077	0.0112	11	104012767	0.196775
0.3421	-0.0066	0.008609	0.44329	G	A	RHOC	0.64122	11_31399014	A	G	0.056198	0.0080749	3.47536e-12	11_31399014	G	A	0.6511	0.0096	0.0117	11	31399014	0.132058
0.33047	-0.0027	0.008772	0.758229	G	T	RHOC	0.32248	11_92553286	T	G	-0.051706	0.0084082	7.86502e-10	11_92553286	G	T	0.3256	0.0294	0.0121	11	92553286	6.47001e-05
0.38124	-0.0051	0.008454	0.546355	C	T	RHOC	0.52244	12_112007756	T	C	0.042972	0.0077441	2.89401e-08	12_112007756	C	T	0.5164	0.0246	0.0158	12	112007756	0.00766874
0.22163	-0.0195	0.009869	0.048174	A	C	RHOC	0.19141	12_130577055	C	A	0.059944	0.0099959	2.03236e-09	12_130577055	C	A	0.811	-0.0017	0.0147	12	130577055	0.797085
0.29766	-0.0116	0.008911	0.193016	G	A	RHOC	0.66976	12_48393320	A	G	0.048858	0.0082641	3.41193e-09	12_48393320	G	A	0.6665	-0.0012	0.0117	12	48393320	0.819334
0.44112	-0.0027	0.008328	0.745788	C	A	RHOC	0.47878	13_80188089	A	C	0.057834	0.0077636	9.61612e-14	13_80188089	C	A	0.4785	0.0199	0.0111	13	80188089	0.00237215
0.42795	-0.0053	0.00821	0.518548	A	G	RHOC	0.56045	14_29243721	G	A	-0.047351	0.0079366	2.45301e-09	14_29243721	G	A	0.4377	-0.0085	0.0113	14	29243721	0.159931
0.11013	-0.0144	0.012961	0.266574	G	A	RHOC	0.12419	14_59628679	A	G	-0.17416	0.011824	5.91562e-49	14_59628679	G	A	0.1279	0.0289	0.0165	14	59628679	0.00304684
0.19663	-0.0364	0.010338	0.0004301	C	T	RHOC	0.1704	19_45392254	T	C	0.077293	0.010375	9.54993e-14	19_45392254	C	T	0.1592	0.0274	0.0156	19	45392254	0.00289192
0.46631	0.0943	0.008177	9.136e-31	A	G	RHOC	0.45913	1_113063125	G	A	-0.060194	0.0077877	1.11173e-14	1_113063125	G	A	0.5419	0.0132	0.0111	1	113063125	0.0361923
0.0202	0.0834	0.028901	0.003905	T	G	RHOC	0.010048	1_113070079	G	T	-0.24065	0.039792	1.48423e-09	1_113070079	G	T	0.9911	-0.0159	0.0684	1	113070079	0.626122
0.40578	-0.0123	0.008372	0.141762	C	T	RHOC	0.41499	1_205774897	T	C	0.050974	0.0078936	1.0782e-10	1_205774897	C	T	0.4102	-0.0009	0.0112	1	205774897	0.853254
0.11516	0.012	0.012638	0.342354	T	C	RHOC	0.11449	2_60595921	C	T	0.066965	0.012154	3.6216e-08	2_60595921	C	T	0.8854	0.0058	0.0178	2	60595921	0.507412
0.45521	-0.0003	0.009786	0.975544	T	C	RHOC	0.45211	3_104705960	C	T	-0.052921	0.0077892	1.10662e-11	3_104705960	C	T	0.5439	0.0131	0.011	3	104705960	0.0352136
0.29039	-0.0022	0.009065	0.808254	A	G	RHOC	0.30831	3_193811168	G	A	0.050674	0.008437	1.91955e-09	3_193811168	G	A	0.686	-0.018	0.0125	3	193811168	0.012211
0.10368	0.008	0.013283	0.547005	T	C	RHOC	0.094468	4_145659064	C	T	0.10932	0.013217	1.37721e-16	4_145659064	C	T	0.9076	-0.0169	0.0198	4	145659064	0.117247
0.25304	-0.0075	0.009414	0.425612	C	T	RHOC	0.29739	4_157068091	T	C	-0.054985	0.0085516	1.29509e-10	4_157068091	C	T	0.2974	-0.0048	0.0122	4	157068091	0.434392
0.34982	0.0117	0.008599	0.173636	A	T	RHOC	0.34368	4_19073685	T	A	0.054485	0.0085206	1.6323e-10	4_19073685	T	A	0.6609	0.0038	0.0128	4	19073685	0.543893
0.44261	-0.0135	0.008229	0.100906	A	G	RHOC	0.44579	5_123381437	G	A	-0.044286	0.0078223	1.51286e-08	5_123381437	G	A	0.5671	-0.023	0.0112	5	123381437	0.00062165
0.05387	0	0.015806	0.998351	G	A	RHOC	0.072835	5_124261232	A	G	0.11526	0.014968	1.38995e-14	5_124261232	G	A	0.0661	-0.0161	0.0227	5	124261232	0.183719
0.09313	-0.0064	0.014202	0.65224	C	T	RHOC	0.10172	5_88001798	T	C	-0.076663	0.012977	3.50833e-09	5_88001798	C	T	0.11	-0.0178	0.0175	5	88001798	0.0667253
0.05113	-0.0068	0.018312	0.710385	C	A	RHOC	0.042151	6_126745633	A	C	-0.18125	0.019615	2.60615e-20	6_126745633	C	A	0.0421	0.0416	0.0302	6	126745633	0.0166553
0.38954	-0.0166	0.008393	0.047947	G	C	RHOC	0.37341	7_18915559	C	G	0.06238	0.0081152	1.54882e-14	7_18915559	G	C	0.3903	0.0073	0.0115	7	18915559	0.226303
0.2156	0.0048	0.009945	0.62934	A	T	RHOC	0.77265	8_1953759	T	A	0.059995	0.0092589	9.31108e-11	8_1953759	T	A	0.2293	0.0036	0.0162	8	1953759	0.637487
als_dc_RHOC_0668
eaf.X	beta.X	se.X	pval.X	other_allele.X	effect_allele.X	id.X	eaf.M	SNP_37	effect_allele.M	other_allele.M	beta.M	se.M	pval.M	SNP	other_allele.Y	effect_allele.Y	eaf.Y	beta.Y	se.Y	chr37.Y	pos37.Y	pval.Y
0.4894	0.0998	0.008177	2.92213e-34	C	T	RHOC	0.47459	1_113083439	T	C	-0.06073	0.0079057	1.61436e-14	1_113083439	C	T	0.4791	-0.0052	0.011	1	113083439	0.353753
0.15421	0.0701	0.011302	5.55303e-10	T	C	RHOC	0.11312	1_113301263	C	T	0.00031222	0.012373	0.979868	1_113301263	C	T	0.8897	0.0156	0.0188	1	113301263	0.124705
0.34232	-0.0546	0.008689	3.30803e-10	C	T	RHOC	0.33204	1_248039451	T	C	0.016038	0.0083915	0.0559758	1_248039451	C	T	0.3362	0.0026	0.0122	1	248039451	0.655478
0.61881	0.0706	0.008395	4.1115e-17	T	C	RHOC	0.60048	3_56849749	C	T	0.016543	0.0080615	0.0401606	3_56849749	C	T	0.3996	0.016	0.0112	3	56849749	0.013505
0.1903	0.1203	0.010362	3.68723e-31	G	A	RHOC	0.20234	3_165481945	A	G	-0.0021174	0.009791	0.828787	3_165481945	G	A	0.2016	-0.0129	0.0138	3	165481945	0.0898671
0.22448	0.0948	0.009802	3.96917e-22	A	T	RHOC	0.2855	8_106581528	T	A	0.004468	0.0087471	0.609495	8_106581528	T	A	0.7141	-0.0154	0.0123	8	106581528	0.0275012
0.51964	-0.0498	0.008201	1.26e-09	G	T	RHOC	0.5185	18_20720973	T	G	-0.011632	0.0079125	0.14154	18_20720973	G	T	0.506	0.0017	0.0111	18	20720973	0.737243
0.06824	-0.0905	0.016343	3.06598e-08	G	A	RHOC	0.057577	19_18425758	A	G	0.035931	0.01691	0.0336047	19_18425758	G	A	0.0641	0.0237	0.0255	19	18425758	0.0903982
0.05941	0.0944	0.01726	4.52199e-08	C	T	RHOC	0.079948	19_45412079	T	C	0.0087834	0.014612	0.54776	19_45412079	C	T	0.0768	-0.0706	0.0225	19	45412079	4.4155e-07
0.45322	-0.0009	0.007841	0.908616	A	G	RHOC	0.54344	10_21936665	G	A	-0.043454	0.0079204	4.13619e-08	10_21936665	G	A	0.4409	0.0056	0.0113	10	21936665	0.334736
0.29562	-0.0328	0.009004	0.0002696	C	G	RHOC	0.24866	11_12072213	G	C	-0.055287	0.0091523	1.55132e-09	11_12072213	G	C	0.7581	0.023	0.0149	11	12072213	0.00778638
0.34109	-0.0022	0.008506	0.795905	G	C	RHOC	0.63182	11_31312897	C	G	0.054604	0.0081995	2.79254e-11	11_31312897	G	C	0.6445	0.0037	0.0117	11	31312897	0.513235
0.342	-0.0022	0.008629	0.798755	G	A	RHOC	0.34316	11_92525615	A	G	-0.061908	0.0084286	2.10863e-13	11_92525615	G	A	0.3453	0.0267	0.0119	11	92525615	0.00020245
0.1444	0.0123	0.011609	0.289363	A	G	RHOC	0.8364	12_48377970	G	A	0.067784	0.010771	3.15065e-10	12_48377970	G	A	0.1686	-0.0062	0.0148	12	48377970	0.404674
0.32046	0.0019	0.008723	0.827581	C	T	RHOC	0.308	12_95592212	T	C	-0.050761	0.0085654	3.13112e-09	12_95592212	C	T	0.3078	0.0057	0.012	12	95592212	0.354777
0.44113	-0.0026	0.008328	0.754885	A	G	RHOC	0.47901	13_80190848	G	A	0.057414	0.0079161	4.16869e-13	13_80190848	G	A	0.5212	-0.0198	0.011	13	80190848	0.00238196
0.11053	-0.0144	0.012937	0.265655	T	C	RHOC	0.12407	14_59628609	C	T	-0.1745	0.012071	3.22849e-47	14_59628609	C	T	0.8722	-0.0283	0.0165	14	59628609	0.00359435
0.11546	-0.0007	0.013387	0.958299	G	A	RHOC	0.87388	15_39968118	A	G	0.082773	0.012	5.37032e-12	15_39968118	G	A	0.8661	-0.019	0.0162	15	39968118	0.0380863
0.11775	-0.0043	0.012644	0.733788	G	A	RHOC	0.10555	16_24842933	A	G	-0.072219	0.012888	2.11544e-08	16_24842933	G	A	0.1251	-0.0254	0.0166	16	24842933	0.00848255
0.38736	-0.0002	0.010637	0.984999	G	A	RHOC	0.36503	16_49542195	A	G	-0.045308	0.0081896	3.18493e-08	16_49542195	G	A	0.3672	-0.0001	0.0114	16	49542195	0.981447
0.42218	-0.0105	0.00824	0.202555	T	G	RHOC	0.40524	16_6122714	G	T	0.049921	0.0082251	1.29927e-09	16_6122714	G	T	0.5894	0.0003	0.0116	16	6122714	0.960388
0.32706	-0.0032	0.008712	0.713381	G	T	RHOC	0.33333	17_44848314	T	G	0.046879	0.0084267	2.67055e-08	17_44848314	G	T	0.316	0.0291	0.0132	17	44848314	0.00024711
0.06095	0.0066	0.017276	0.70243	G	T	RHOC	0.063717	17_63960269	T	G	-0.093811	0.016259	8.00387e-09	17_63960269	G	T	0.0649	-0.0371	0.0238	17	63960269	0.00747973
0.31673	-0.076	0.00878	4.869e-18	T	C	RHOC	0.66815	1_113239478	C	T	0.068531	0.0083683	2.7227e-16	1_113239478	C	T	0.3336	-0.0222	0.0119	1	113239478	0.00169625
0.48494	-0.0091	0.008203	0.26726	C	T	RHOC	0.48304	1_18962095	T	C	-0.048436	0.0079891	1.3527e-09	1_18962095	C	T	0.4953	0.0102	0.0113	1	18962095	0.0992633
0.33896	-0.0201	0.008659	0.020268	C	T	RHOC	0.3587	1_47974123	T	C	0.055306	0.0082549	2.12324e-11	1_47974123	C	T	0.3697	0.0067	0.0122	1	47974123	0.287324
0.45779	0.0026	0.008338	0.755177	C	A	RHOC	0.44343	20_52432451	A	C	0.063557	0.00799	1.8578e-15	20_52432451	C	A	0.4527	0.0076	0.0112	20	52432451	0.204196
0.29978	0.0083	0.008963	0.354439	C	T	RHOC	0.30132	2_162888055	T	C	-0.053991	0.008634	4.07005e-10	2_162888055	C	T	0.3183	-0.0113	0.0119	2	162888055	0.0859109
0.28547	-0.0029	0.009064	0.749019	A	T	RHOC	0.2954	3_104724787	T	A	-0.057505	0.0086367	2.81838e-11	3_104724787	T	A	0.6863	0.0167	0.0118	3	104724787	0.0140351
0.09144	-0.0088	0.014028	0.530438	A	G	RHOC	0.10931	3_118995379	G	A	-0.076292	0.012655	1.67225e-09	3_118995379	G	A	0.8883	-0.0273	0.0175	3	118995379	0.00752311
0.29039	-0.0022	0.009065	0.808254	A	G	RHOC	0.30831	3_193811168	G	A	0.048804	0.0086004	1.40185e-08	3_193811168	G	A	0.686	-0.018	0.0125	3	193811168	0.012211
0.4953	-0.0058	0.008129	0.475538	T	C	RHOC	0.51393	3_64561045	C	T	0.056834	0.0079382	8.27942e-13	3_64561045	C	T	0.5001	-0.0092	0.0113	3	64561045	0.131546
0.01596	-0.0484	0.033308	0.146197	C	T	RHOC	0.070326	4_103188709	T	C	0.10065	0.015499	8.4918e-11	4_103188709	C	T	0.0748	0.0215	0.0221	4	103188709	0.0782995
0.24355	0.0026	0.009615	0.786852	G	A	RHOC	0.2172	4_1017235	A	G	0.063362	0.0098542	1.29449e-10	4_1017235	G	A	0.2251	-0.0466	0.0151	4	1017235	6.1079e-07
0.10368	0.008	0.013283	0.547005	T	C	RHOC	0.094468	4_145659064	C	T	0.10959	0.013462	4.0738e-16	4_145659064	C	T	0.9076	-0.0169	0.0198	4	145659064	0.117247
0.25775	-0.0066	0.009419	0.483481	A	T	RHOC	0.29958	4_157090189	T	A	-0.049931	0.0086866	9.11171e-09	4_157090189	T	A	0.7008	0.0059	0.0122	4	157090189	0.343101
0.34982	0.0117	0.008599	0.173636	A	T	RHOC	0.34368	4_19073685	T	A	0.0596	0.0086906	7.11214e-12	4_19073685	T	A	0.6609	0.0038	0.0128	4	19073685	0.543893
0.05387	0	0.015806	0.998351	G	A	RHOC	0.072835	5_124261232	A	G	0.11184	0.015241	2.2182e-13	5_124261232	G	A	0.0661	-0.0161	0.0227	5	124261232	0.183719
0.39452	-0.0117	0.008344	0.160829	C	G	RHOC	0.36607	5_176993284	G	C	-0.04713	0.0082155	9.74092e-09	5_176993284	G	C	0.6421	0.0112	0.0122	5	176993284	0.0943477
0.45992	0.008	0.008232	0.331149	A	G	RHOC	0.51582	5_60098267	G	A	-0.07965	0.0079166	8.91251e-24	5_60098267	G	A	0.4706	0.0243	0.011	5	60098267	0.00025622
0.04526	-0.0139	0.019442	0.474645	T	C	RHOC	0.042318	6_127078181	C	T	-0.19341	0.019843	2.04644e-22	6_127078181	C	T	0.9587	-0.029	0.0309	6	127078181	0.0883425
0.28546	-0.003	0.009109	0.741892	C	T	RHOC	0.28234	6_138866268	T	C	-0.06011	0.0088339	1.03276e-11	6_138866268	C	T	0.3012	0.0029	0.012	6	138866268	0.610509
0.40528	-0.0163	0.008286	0.049173	T	C	RHOC	0.39739	7_18905450	C	T	0.069663	0.0081039	8.60994e-18	7_18905450	C	T	0.5851	-0.0092	0.0113	7	18905450	0.134858
0.38642	0.0005	0.00774	0.948496	T	G	RHOC	0.65095	8_108993644	G	T	0.047249	0.0082983	1.25285e-08	8_108993644	G	T	0.3527	0.0095	0.0117	8	108993644	0.133527
0.40907	-0.012	0.008258	0.146165	A	G	RHOC	0.35005	9_98216876	G	A	-0.050149	0.0083314	1.77092e-09	9_98216876	G	A	0.646	-0.0021	0.0119	9	98216876	0.701508
als_dc_RSPO3_1658
eaf.X	beta.X	se.X	pval.X	other_allele.X	effect_allele.X	id.X	eaf.M	SNP_37	effect_allele.M	other_allele.M	beta.M	se.M	pval.M	SNP	other_allele.Y	effect_allele.Y	eaf.Y	beta.Y	se.Y	chr37.Y	pos37.Y	pval.Y
0.30713	-0.0627	0.008617	3.43558e-13	T	C	RSPO3	0.29371	3_49686682	C	T	0.014496	0.0087813	0.0988098	3_49686682	C	T	0.7082	-0.0069	0.0121	3	49686682	0.273087
0.02746	0.1336	0.024228	3.50098e-08	A	C	RSPO3	0.026652	6_124953793	C	A	-0.044701	0.0257	0.0819785	6_124953793	C	A	0.9705	-0.0207	0.0534	6	124953793	0.436982
0.42207	-0.0468	0.008066	6.55602e-09	C	A	RSPO3	0.43493	6_125405206	A	C	0.00048797	0.0080688	0.951777	6_125405206	C	A	0.4294	0.0084	0.0114	6	125405206	0.169391
0.42207	-0.0495	0.00813	1.137e-09	C	A	RSPO3	0.43493	6_125405206	A	C	0.00048797	0.0080688	0.951777	6_125405206	C	A	0.4294	0.0084	0.0114	6	125405206	0.169391
0.10679	0.0928	0.012966	8.24138e-13	T	G	RSPO3	0.11593	6_127217492	G	T	-0.013428	0.01258	0.285805	6_127217492	G	T	0.8903	0.0334	0.0268	6	127217492	0.0283836
0.10679	0.1086	0.013052	8.77607e-17	T	G	RSPO3	0.11593	6_127217492	G	T	-0.013428	0.01258	0.285805	6_127217492	G	T	0.8903	0.0334	0.0268	6	127217492	0.0283836
0.55635	0.2125	0.007975	1.97242e-156	G	A	RSPO3	0.52698	6_127463645	A	G	-0.043266	0.0080201	6.91512e-08	6_127463645	G	A	0.5094	-0.0262	0.0111	6	127463645	9.37572e-05
0.55635	0.2336	0.008013	7.43019e-187	G	A	RSPO3	0.52698	6_127463645	A	G	-0.043266	0.0080201	6.91512e-08	6_127463645	G	A	0.5094	-0.0262	0.0111	6	127463645	9.37572e-05
0.00261	0.3887	0.07085	4.10601e-08	G	C	RSPO3	0.0024441	6_128288806	C	G	0.010989	0.081433	0.892652	6_128288806	G	C	0.0023	-0.1265	0.1259	6	128288806	0.0699548
0.27805	0.0522	0.008977	6.07505e-09	T	C	RSPO3	0.26273	6_128824241	C	T	-0.0050532	0.0091667	0.58146	6_128824241	C	T	0.7524	0.0134	0.0131	6	128824241	0.065438
0.09116	0.1351	0.013549	2.03002e-23	C	T	RSPO3	0.087076	12_7242204	T	C	-0.015987	0.014268	0.262494	12_7242204	C	T	0.0886	0.0209	0.0202	12	7242204	0.0626172
0.36155	-0.0469	0.008261	1.36801e-08	C	T	RSPO3	0.37208	20_43974067	T	C	-0.0036863	0.0082556	0.655224	20_43974067	C	T	0.3715	-0.009	0.0122	20	43974067	0.166538
0.42789	0.0004	0.008317	0.961639	C	T	RSPO3	0.46076	5_131597005	T	C	0.044395	0.0080153	3.07114e-08	5_131597005	C	T	0.4626	0.0241	0.011	5	131597005	0.0002964
0.47133	0.2043	0.007933	2.851e-146	C	T	RSPO3	0.49735	6_127455138	T	C	-0.045047	0.0080069	1.85994e-08	6_127455138	C	T	0.4798	-0.0275	0.0112	6	127455138	5.39531e-05
0.48868	-0.0156	0.007908	0.048542	A	G	RSPO3	0.45883	9_15756094	G	A	0.056112	0.0080278	2.80543e-12	9_15756094	G	A	0.5432	-0.012	0.0111	9	15756094	0.0521175
bipolar_dc_ARL3_0001
eaf.X	beta.X	se.X	pval.X	other_allele.X	effect_allele.X	id.X	effect_allele.M	other_allele.M	se.M	pval.M	id.M	BP_37	CHR_37	beta.Y	se.Y	chr38.Y	pos38.Y	pval.Y	eaf_avg	diff
0.61881	0.0502	0.008435	2.66201e-09	T	C	ARL3	C	T	0.0079078	0.359857	1	NA	NA	-0.0213994	0.0098	3	56815721	0.02844	0.618405	0.017925
0.03107	-0.1728	0.023098	7.36546e-14	C	T	ARL3	T	C	0.026495	0.582895	1	NA	NA	-0.0441987	0.032	10	101219486	0.1674	0.031035	0.009031
0.10626	-0.238	0.013261	4.9877e-72	C	T	ARL3	T	C	0.014388	1.45245e-09	1	NA	NA	-0.0684994	0.0163	10	102676884	2.70302e-05	0.10463	0.023152
0.2869	0.0946	0.009079	2.0128e-25	A	G	ARL3	G	A	0.0085302	0.693122	1	NA	NA	-0.0146029	0.0103	10	102786426	0.1555	0.28895	0.00789
0.01917	-0.0054	0.029439	0.854461	C	A	ARL3	A	C	0.014362	3.79577e-09	1	104427825	10	-0.0188021	0.0323	10	102668068	0.561399	0.020085	0.004889
0.09337	-0.2384	0.013997	4.769e-65	C	T	ARL3	A	C	0.014362	3.79577e-09	1	104427825	10	-0.0704025	0.0172	10	102668068	4.46098e-05	0.095185	0.070211
0.01917	-0.0054	0.029439	0.854461	C	A	ARL3	T	C	0.014362	3.79577e-09	1	104427825	10	-0.0188021	0.0323	10	102668068	0.561399	0.020085	0.004889
0.09337	-0.2384	0.013997	4.769e-65	C	T	ARL3	T	C	0.014362	3.79577e-09	1	104427825	10	-0.0704025	0.0172	10	102668068	4.46098e-05	0.095185	0.070211
0.1063	-0.2377	0.013265	8.247e-72	C	T	ARL3	T	C	0.014436	1.01391e-09	1	104449444	10	-0.067696	0.0163	10	102689687	3.14203e-05	0.10465	0.023199
0.25559	-0.005	0.009393	0.594509	T	G	ARL3	G	T	0.0092138	5.12861e-11	1	28254212	12	-0.0053954	0.011	12	28101279	0.622401	0.250295	0.020685
0.48294	-0.0175	0.00827	0.034329	C	T	ARL3	T	C	0.007795	2.33238e-08	1	40744582	13	-0.008702	0.0094	13	40170445	0.354	0.48397	0.0055
0.24873	0.0117	0.009467	0.216523	G	C	ARL3	C	G	0.0086474	3.63831e-08	1	85638636	15	-0.008702	0.0108	15	85095405	0.4169	0.273865	0.272254
0.26629	-0.0066	0.009263	0.476126	C	A	ARL3	A	C	0.0084566	2.31473e-09	1	85673176	15	0.0110003	0.0101	15	85129945	0.2737	0.488645	0.204635
0.24392	-0.0145	0.009568	0.129637	C	T	ARL3	T	C	0.0091972	3.85035e-09	1	88059144	16	-0.0092967	0.0111	16	88025538	0.4015	0.24446	0.0113
0.34731	0.0158	0.008642	0.067516	C	T	ARL3	T	C	0.0080751	2.66073e-08	1	68090207	17	-0.0114047	0.0098	17	70094066	0.2462	0.348155	0.010605
0.42615	0.0011	0.008137	0.892463	T	C	ARL3	C	T	0.0077704	4.9272e-09	1	196905773	3	-0.0005998	0.0094	3	197178902	0.95	0.496575	0.063135
0.48416	0.0012	0.00836	0.885859	C	A	ARL3	A	C	0.0077685	4.67735e-10	1	39492246	3	-0.0012992	0.0093	3	39450755	0.8861	0.49808	0.00333
0.48739	-0.0071	0.00816	0.384267	T	C	ARL3	C	T	0.0077597	9.70063e-09	1	72386729	5	0.0152964	0.0095	5	73090902	0.1069	0.501195	0.017505
0.36566	-0.0127	0.008504	0.13533	G	T	ARL3	T	G	0.0077665	3.68129e-27	1	120984041	7	-0.0010994	0.0095	7	121343987	0.9053	0.38483	0.06329
0.40909	0.0014	0.008243	0.865129	G	A	ARL3	A	G	0.007845	1.54312e-09	1	119976256	8	0.00300451	0.0094	8	118964017	0.7538	0.414045	0.015085
bipolar_dc_ARL3_1477
eaf.X	beta.X	se.X	pval.X	other_allele.X	effect_allele.X	id.X	effect_allele.M	other_allele.M	se.M	pval.M	id.M	BP_37	CHR_37	beta.Y	se.Y	chr38.Y	pos38.Y	pval.Y	eaf_avg	diff
0.61881	0.0502	0.008435	2.66201e-09	T	C	ARL3	C	T	0.0081408	0.683298	1477	NA	NA	-0.0213994	0.0098	3	56815721	0.02844	0.618405	0.017925
0.03107	-0.1728	0.023098	7.36546e-14	C	T	ARL3	T	C	0.0274	0.00753356	1477	NA	NA	-0.0441987	0.032	10	101219486	0.1674	0.031035	0.009031
0.10626	-0.238	0.013261	4.9877e-72	C	T	ARL3	T	C	0.014831	9.2555e-06	1477	NA	NA	-0.0684994	0.0163	10	102676884	2.70302e-05	0.10463	0.023152
0.2869	0.0946	0.009079	2.0128e-25	A	G	ARL3	G	A	0.0087867	0.00255564	1477	NA	NA	-0.0146029	0.0103	10	102786426	0.1555	0.28895	0.00789
0.0937	0.006	0.014116	0.67081	T	C	ARL3	C	T	0.013558	6.63743e-12	1477	106476805	12	0.00729656	0.0171	12	106083027	0.6699	0.09235	0.001855
0.4133	-0.0024	0.008473	0.776975	A	G	ARL3	G	A	0.0081559	9.60064e-09	1477	77975816	12	0.00569619	0.0095	12	77582036	0.550399	0.49915	0.09743
0.39414	0.0013	0.008637	0.88036	G	A	ARL3	A	G	0.0082326	7.20941e-10	1477	87225473	16	0.00849599	0.0096	16	87191867	0.3731	0.49907	0.12302
0.0132	0.0231	0.035579	0.516166	C	T	ARL3	T	C	0.041091	9.92202e-09	1477	7700063	17	-0.120996	0.0573	17	7796745	0.03457	0.0136	0.001809
0.4994	-0.0018	0.008046	0.822989	A	G	ARL3	G	A	0.0079857	2.33131e-09	1477	36149761	19	-0.0063995	0.0095	19	35658859	0.499401	0.5007	0.00432
0.09725	-0.016	0.013809	0.246587	A	G	ARL3	G	A	0.012795	5.54626e-09	1477	197318309	1	0.00739729	0.0158	1	197349179	0.639	0.096625	0.012625
0.47015	-0.0042	0.008183	0.607785	T	C	ARL3	C	T	0.0081033	8.23e-10	1477	33462117	22	0.0192032	0.0094	22	33066131	0.0405397	0.468075	0.025575
0.11562	-0.0185	0.01293	0.152502	C	T	ARL3	T	C	0.011939	1.6263e-09	1477	203679183	2	0.039604	0.0141	2	202814460	0.00492595	0.11781	0.01158
0.29034	0.0115	0.009077	0.205168	A	G	ARL3	G	A	0.0089914	2.88536e-08	1477	53915245	4	0.00609856	0.011	4	53049078	0.5784	0.28767	0.00988
0.40566	0.0085	0.008365	0.309581	A	G	ARL3	G	A	0.0082438	6.51628e-12	1477	82789647	5	0.0127003	0.0096	5	83493828	0.1854	0.40183	0.01462
0.18878	-0.0171	0.010553	0.105162	C	G	ARL3	G	C	0.010095	1.01859e-16	1477	82858014	5	0.0208049	0.0116	5	83562195	0.07283	0.19339	0.00106
0.19934	-0.0058	0.010223	0.570467	C	T	ARL3	T	C	0.01047	3.92464e-09	1477	128344785	6	0.0102019	0.0127	6	128023640	0.4195	0.19117	0.00995
0.30386	-0.008	0.009011	0.37466	C	A	ARL3	A	C	0.0086383	1.98701e-08	1477	51599569	6	0.00389759	0.01	6	51734771	0.6965	0.49943	0.18387
bipolar_dc_ARL4D_0652
eaf.X	beta.X	se.X	pval.X	other_allele.X	effect_allele.X	id.X	effect_allele.M	other_allele.M	se.M	pval.M	id.M	BP_37	CHR_37	beta.Y	se.Y	chr38.Y	pos38.Y	pval.Y	eaf_avg	diff
0.32455	0.0542	0.008419	1.214e-10	G	A	ARL4D	A	G	0.0084051	3.10027e-08	652	NA	NA	-0.0202045	0.01	17	43407654	0.0433401	0.325275	0.003025
0.025	0.1391	0.02487	2.22998e-08	A	G	ARL4D	G	A	0.026386	0.162768	652	NA	NA	-0.0611986	0.0385	17	69085137	0.112	0.024	0.001695
0.12237	0.0048	0.012012	0.689446	A	G	ARL4D	G	A	0.011234	9.37562e-12	652	48386241	12	-0.0093957	0.013	12	47992458	0.4718	0.492185	0.361545
0.44112	-0.0004	0.008312	0.961617	T	C	ARL4D	C	T	0.0079188	1.58052e-09	652	80191873	13	-0.043902	0.0094	13	79617738	2.95999e-06	0.44856	0.03046
0.11013	0.019	0.012549	0.129997	G	A	ARL4D	A	G	0.012034	5.5847e-53	652	59627631	14	0.0108992	0.0141	14	59160913	0.4393	0.114565	0.009685
0.0921	0.0264	0.013516	0.050796	G	T	ARL4D	T	G	0.013824	4.74242e-22	652	59758310	14	0.0128016	0.0165	14	59291592	0.440599	0.09755	0.005598
0.38398	-0.0044	0.008077	0.585912	G	A	ARL4D	A	G	0.0082061	1.42397e-09	652	49540235	16	0.00040008	0.0099	16	49506324	0.9644	0.38149	0.01974
0.34837	0.0437	0.008278	1.299e-07	G	T	ARL4D	T	G	0.0082749	2.49632e-08	652	41502803	17	-0.0260965	0.0099	17	43425435	0.00819804	0.348185	0.002415
0.07154	-0.0165	0.015384	0.283486	G	T	ARL4D	T	G	0.015347	1.38739e-09	652	64058429	17	-0.0227004	0.0183	17	66062311	0.2158	0.07227	9e-05
0.0202	0.0011	0.02935	0.970103	G	A	ARL4D	A	G	0.0079588	3.86011e-08	652	113061959	1	-0.0177024	0.0554	1	112519337	0.749401	0.0171	0.000881
0.48574	0.0082	0.007901	0.299361	G	C	ARL4D	A	G	0.0079588	3.86011e-08	652	113061959	1	-0.0036035	0.0099	1	112519337	0.7186	0.47987	0.463651
0.31673	-0.0168	0.008488	0.047778	T	C	ARL4D	C	T	0.0083719	3.37909e-10	652	113239478	1	-0.0128965	0.01	1	112696856	0.1949	0.496365	0.171785
0.48494	-0.0027	0.007949	0.734113	C	T	ARL4D	T	C	0.0079897	1.59514e-08	652	18962095	1	0.016902	0.0096	1	18635601	0.0764293	0.50047	0.01743
0.33896	0.0049	0.00837	0.558285	C	T	ARL4D	T	C	0.008256	1.76198e-09	652	47974123	1	-0.0043007	0.0103	1	47508451	0.6745	0.34298	0.01572
0.19917	0.0138	0.009814	0.159672	G	A	ARL4D	A	G	0.0083642	2.8425e-08	652	52421497	20	0.0334017	0.0125	20	53804958	0.00768599	0.223585	0.020635
0.37636	0.0101	0.008133	0.214307	G	T	ARL4D	A	G	0.0083642	2.8425e-08	652	52421497	20	-0.0077995	0.0105	20	53804958	0.456	0.40918	0.16496
0.19917	0.0138	0.009814	0.159672	G	A	ARL4D	T	G	0.0083642	2.8425e-08	652	52421497	20	0.0334017	0.0125	20	53804958	0.00768599	0.223585	0.020635
0.37636	0.0101	0.008133	0.214307	G	T	ARL4D	T	G	0.0083642	2.8425e-08	652	52421497	20	-0.0077995	0.0105	20	53804958	0.456	0.40918	0.16496
0.45779	0.0121	0.007919	0.126518	C	A	ARL4D	A	C	0.0079928	1.61585e-10	652	52432451	20	-0.0079979	0.0094	20	53815912	0.3942	0.454395	0.010965
0.41045	0.0107	0.008057	0.184152	C	T	ARL4D	T	C	0.0080607	7.91225e-09	652	39897553	21	0.00030005	0.0095	21	38525629	0.9734	0.412725	0.000135
0.45521	-0.0011	0.007993	0.890534	T	C	ARL4D	C	T	0.0079396	1.84927e-17	652	104705960	3	-0.0119977	0.0094	3	104987116	0.2015	0.453105	0.000995
0.09332	-0.0118	0.013472	0.381099	T	C	ARL4D	C	T	0.012642	3.69658e-08	652	118984235	3	0.0197028	0.015	3	119265388	0.1889	0.09666	0.01288
0.22954	0.0048	0.009346	0.607549	C	T	ARL4D	T	C	0.0095722	4.57088e-11	652	147106319	3	-0.0170046	0.0113	3	147388532	0.1343	0.22927	0.0093
0.27513	0.0064	0.008751	0.464579	A	G	ARL4D	G	A	0.0088227	1.78238e-13	652	145371346	4	-0.0058031	0.0105	4	144450194	0.58	0.274065	0.007385
0.34982	0.0109	0.008329	0.190621	A	T	ARL4D	T	A	0.0086929	4.6505e-08	652	19073685	4	0.00680309	0.0106	4	19072062	0.519	0.34741	0.00373
0.04448	0.0014	0.019307	0.942195	C	T	ARL4D	T	C	0.020909	3.31131e-14	652	126666648	6	-0.0251023	0.025	6	126345502	0.3162	0.04374	0.005348
0.27903	0.0038	0.008941	0.670825	G	T	ARL4D	T	G	0.0089004	1.86509e-08	652	138862574	6	0.00839514	0.0105	6	138541437	0.4212	0.277015	0.002345
0.38338	0.0028	0.008263	0.734716	A	G	ARL4D	G	A	0.0081904	6.87068e-18	652	18903580	7	0.00260339	0.0097	7	18863957	0.790999	0.38419	0.01117
0.40887	-0.0064	0.008035	0.425714	C	G	ARL4D	G	C	0.0083123	8.96809e-10	652	98224360	9	0.021898	0.0099	9	95462078	0.0262803	0.402435	0.051875
bipolar_dc_BCAN_1454
eaf.X	beta.X	se.X	pval.X	other_allele.X	effect_allele.X	id.X	effect_allele.M	other_allele.M	se.M	pval.M	id.M	BP_37	CHR_37	beta.Y	se.Y	chr38.Y	pos38.Y	pval.Y	eaf_avg	diff
0.39424	-0.1979	0.00836	6.91831e-124	A	G	BCAN	G	A	0.0085675	2.56803e-10	1454	156615114	1	-0.0096037	0.0107	1	156645322	0.3733	0.39112	0.004
0.05839	-0.0968	0.017448	2.89101e-08	A	T	BCAN	T	A	0.016132	0.641608	1454	NA	NA	-0.0057037	0.0191	1	156834689	0.7659	0.061195	0.004627
0.62376	-0.0559	0.008455	3.8089e-11	G	T	BCAN	T	G	0.0080377	0.905854	1454	NA	NA	0.0288008	0.0094	1	175342472	0.00220501	0.61338	0.05973
0.2128	0.013	0.009993	0.193273	G	C	BCAN	C	G	0.010696	7.2061e-09	1454	89856779	16	0.00690378	0.0121	16	89790371	0.5665	0.2069	0.03721
0.17071	-0.0196	0.01097	0.073988	T	C	BCAN	C	T	0.010196	6.85488e-19	1454	44865603	17	0.0143018	0.0118	17	46788237	0.2291	0.177355	0.042425
0.33107	0.0106	0.008783	0.227492	T	C	BCAN	C	T	0.0081724	3.47216e-08	1454	49224389	19	0.0178992	0.0098	19	48721132	0.0668698	0.478535	0.129225
0.31806	0.0163	0.008849	0.065486	A	G	BCAN	G	A	0.0082508	1.0617e-13	1454	38450620	22	-0.0021976	0.0098	22	38054613	0.818	0.49253	0.13885
0.48214	-0.0017	0.008357	0.838806	G	A	BCAN	A	G	0.0080318	1.51426e-09	1454	134259612	2	-0.0077995	0.0097	2	133502041	0.4228	0.47557	0.01544
0.11862	-0.0169	0.012756	0.18521	C	G	BCAN	G	C	0.011746	9.41456e-09	1454	203664929	2	0.0399994	0.0139	2	202800206	0.00408197	0.12131	0.01371
0.29862	0.0036	0.008974	0.68829	T	C	BCAN	C	T	0.0086546	5.08159e-11	1454	217330901	2	0.0225013	0.0101	2	216466178	0.0253402	0.29981	0.00749
0.01742	-0.0223	0.030509	0.46482	A	G	BCAN	G	A	0.028928	2.43893e-08	1454	39479611	3	0.0515986	0.0378	3	39438120	0.1724	0.01721	0.002812
0.28445	-0.0016	0.008838	0.856333	T	C	BCAN	C	T	0.0088187	7.89951e-09	1454	39509440	3	0.00460057	0.0104	3	39467949	0.66	0.499725	0.215615
0.2933	0.0116	0.00896	0.195429	C	G	BCAN	G	C	0.008313	6.51628e-10	1454	38613107	4	0.00190181	0.0101	4	38611486	0.8502	0.29915	0.0627
0.2405	-0.0152	0.009615	0.113909	C	T	BCAN	T	C	0.0091404	5.54626e-19	1454	139726292	5	0.00140098	0.0105	5	140346707	0.8942	0.24625	0.01285
0.39684	-0.0182	0.008372	0.029717	G	A	BCAN	A	G	0.0080525	2.9792e-09	1454	81975108	5	-0.0095047	0.0094	5	82679289	0.313	0.40592	0.02788
0.40566	0.0201	0.008346	0.016021	A	G	BCAN	G	A	0.0082448	2.89734e-10	1454	82789647	5	0.0127003	0.0096	5	83493828	0.1854	0.40183	0.01462
0.18995	0.0394	0.010497	0.0001743	G	T	BCAN	T	G	0.010058	4.64515e-18	1454	82859065	5	0.0198966	0.0116	5	83563246	0.0859805	0.194475	0.000785
0.45851	0.0158	0.008321	0.05759	T	C	BCAN	C	T	0.0080022	3.2961e-15	1454	144977279	8	0.0460021	0.0095	8	143903111	1.23101e-06	0.456255	0.013045
0.37792	0.0085	0.008588	0.32227	A	G	BCAN	C	A	0.0080915	1.2735e-11	1454	145011204	8	0.055703	0.0101	8	143937036	3.19198e-08	0.37646	0.372477
0.37792	0.0085	0.008588	0.32227	A	G	BCAN	G	A	0.0080915	1.2735e-11	1454	145011204	8	0.055703	0.0101	8	143937036	3.19198e-08	0.37646	0.372477
0.46738	-0.0081	0.008293	0.32871	G	A	BCAN	A	G	0.008034	3.33426e-11	1454	22034719	9	0.00889948	0.0094	9	22034720	0.3395	0.46369	0.00018
0.01181	0.0091	0.037328	0.807397	C	A	BCAN	A	C	0.0080519	1.30707e-10	1454	22049130	9	0.00700447	0.0546	9	22049131	0.8983	0.013405	0.0035119
0.45449	-0.0099	0.008264	0.230922	C	G	BCAN	A	C	0.0080519	1.30707e-10	1454	22049130	9	0.00739729	0.0099	9	22049131	0.4579	0.449745	0.439852
bipolar_dc_BCAN_1456
eaf.X	beta.X	se.X	pval.X	other_allele.X	effect_allele.X	id.X	effect_allele.M	other_allele.M	se.M	pval.M	id.M	BP_37	CHR_37	beta.Y	se.Y	chr38.Y	pos38.Y	pval.Y	eaf_avg	diff
0.39424	-0.1979	0.00836	6.91831e-124	A	G	BCAN	G	A	0.0085672	9.01571e-11	1456	156615114	1	-0.0096037	0.0107	1	156645322	0.3733	0.39112	0.004
0.05839	-0.0968	0.017448	2.89101e-08	A	T	BCAN	T	A	0.016132	0.646904	1456	NA	NA	-0.0057037	0.0191	1	156834689	0.7659	0.061195	0.004627
0.62376	-0.0559	0.008455	3.8089e-11	G	T	BCAN	T	G	0.0080376	0.309414	1456	NA	NA	0.0288008	0.0094	1	175342472	0.00220501	0.61338	0.05973
0.0937	-0.0059	0.014207	0.677925	T	C	BCAN	C	T	0.013559	2.6804e-10	1456	106476805	12	0.00729656	0.0171	12	106083027	0.6699	0.09235	0.001855
0.48895	-0.021	0.008249	0.010906	T	C	BCAN	C	T	0.0079805	1.53886e-09	1456	75252587	14	0.00739729	0.0094	14	74785884	0.428	0.489475	0.024685
0.04284	0.0139	0.020339	0.494347	G	A	BCAN	A	G	0.021193	2.99916e-08	1456	187144	16	-0.0260965	0.0319	16	137145	0.4141	0.04192	0.000631
0.18029	-0.0133	0.010663	0.212291	G	A	BCAN	A	G	0.01077	1.60251e-08	1456	40014216	17	-0.007204	0.0127	17	41857964	0.5727	0.178645	0.013455
0.35717	-0.0028	0.008417	0.739383	G	A	BCAN	A	G	0.0081262	1.52897e-08	1456	43009886	17	0.00210221	0.0095	17	44932518	0.8271	0.366585	0.036305
0.18885	-0.0223	0.01052	0.034031	G	A	BCAN	A	G	0.0094172	6.69885e-11	1456	44820122	17	0.0198048	0.011	17	46742756	0.0717993	0.194925	0.042975
0.0132	0.0881	0.035629	0.013409	C	T	BCAN	T	C	0.041093	3.8468e-08	1456	7700063	17	-0.120996	0.0573	17	7796745	0.03457	0.0136	0.001809
0.30605	-0.0296	0.008948	0.0009401	C	T	BCAN	T	C	0.0086692	2.40436e-18	1456	30953295	22	-0.0314987	0.0101	22	30557308	0.00182201	0.309025	0.002375
0.31806	0.0163	0.008849	0.065486	A	G	BCAN	G	A	0.0082507	5.42001e-14	1456	38450620	22	-0.0021976	0.0098	22	38054613	0.818	0.49253	0.13885
0.45284	-0.0029	0.008172	0.7227	C	T	BCAN	T	C	0.0080227	9.20238e-10	1456	85854956	4	0.00270365	0.0094	4	84933803	0.772899	0.49542	0.06421
0.2405	-0.0152	0.009615	0.113909	C	T	BCAN	T	C	0.0091318	7.37904e-32	1456	139726292	5	0.00140098	0.0105	5	140346707	0.8942	0.24625	0.01285
0.36254	-0.005	0.00861	0.561416	G	A	BCAN	A	G	0.0084191	1.14551e-08	1456	81877612	5	-0.0115036	0.0097	5	82581793	0.2367	0.49827	0.15133
0.40374	-0.0171	0.008316	0.039745	C	T	BCAN	T	C	0.0080396	1.5481e-08	1456	81974353	5	-0.0089994	0.0094	5	82678534	0.3369	0.41337	0.03181
0.35174	0.0141	0.008595	0.100911	T	C	BCAN	C	T	0.0082706	1.31522e-18	1456	82782530	5	0.00680309	0.0097	5	83486711	0.481599	0.35137	0.0307
0.18894	0.0403	0.010535	0.0001305	C	T	BCAN	T	C	0.010081	1.28529e-36	1456	82860485	5	0.0180011	0.0117	5	83564666	0.1256	0.19197	0.00174
0.18885	-0.0089	0.010434	0.393653	C	T	BCAN	T	C	0.0092166	1.63682e-11	1456	27732976	6	-0.0526019	0.0113	6	27765197	3.08099e-06	0.195925	0.051855
0.36743	-0.0164	0.008563	0.055458	T	C	BCAN	C	T	0.0086104	1.08643e-11	1456	544984	7	0.0031951	0.0191	7	505347	0.8654	0.353215	0.046345
0.08841	0.0339	0.014396	0.018529	G	A	BCAN	A	G	0.013807	1.46555e-18	1456	54966738	7	-0.0332994	0.0166	7	54899045	0.0443997	0.089705	0.002351
0.45156	-0.0033	0.008391	0.694099	C	T	BCAN	T	C	0.0080854	5.17726e-09	1456	120907990	8	0.011597	0.0094	8	119895750	0.2156	0.49778	0.07187
0.06908	0.0145	0.016178	0.370112	A	G	BCAN	G	A	0.017436	7.49031e-09	1456	130645692	8	-0.0132025	0.0216	8	129633446	0.5412	0.06804	0.012475
0.01181	0.0091	0.037328	0.807397	C	A	BCAN	A	C	0.0080493	3.4914e-15	1456	22049130	9	0.00700447	0.0546	9	22049131	0.8983	0.013405	0.0035119
0.45449	-0.0099	0.008264	0.230922	C	G	BCAN	A	C	0.0080493	3.4914e-15	1456	22049130	9	0.00739729	0.0099	9	22049131	0.4579	0.449745	0.439852
0.41408	-0.0126	0.008304	0.129183	T	C	BCAN	C	T	0.0080986	1.48594e-16	1456	22052734	9	0.0119005	0.0095	9	22052735	0.2096	0.49404	0.07247
bipolar_dc_BCAN_1476
eaf.X	beta.X	se.X	pval.X	other_allele.X	effect_allele.X	id.X	effect_allele.M	other_allele.M	se.M	pval.M	id.M	BP_37	CHR_37	beta.Y	se.Y	chr38.Y	pos38.Y	pval.Y	eaf_avg	diff
0.39424	-0.1979	0.00836	6.91831e-124	A	G	BCAN	G	A	0.0085688	3.06549e-08	1476	156615114	1	-0.0096037	0.0107	1	156645322	0.3733	0.39112	0.004
0.05839	-0.0968	0.017448	2.89101e-08	A	T	BCAN	T	A	0.016132	0.964373	1476	NA	NA	-0.0057037	0.0191	1	156834689	0.7659	0.061195	0.004627
0.62376	-0.0559	0.008455	3.8089e-11	G	T	BCAN	T	G	0.0080377	0.913373	1476	NA	NA	0.0288008	0.0094	1	175342472	0.00220501	0.61338	0.05973
0.28493	-0.0052	0.00908	0.566837	G	A	BCAN	A	G	0.0084887	1.81635e-08	1476	19879698	11	0.010697	0.0099	11	19858152	0.2819	0.294965	0.042435
0.11498	0.0035	0.01287	0.785659	C	T	BCAN	T	C	0.013984	5.68853e-13	1476	106510413	12	-0.0074025	0.0164	12	106116635	0.6513	0.11199	0.016859
0.25804	-0.0039	0.009286	0.674506	T	C	BCAN	C	T	0.0096241	4.10771e-09	1476	77993105	12	0.00999983	0.0115	12	77599325	0.3885	0.25602	0.0268
0.36942	0.0049	0.008578	0.567848	G	A	BCAN	A	G	0.0082552	4.29536e-08	1476	36249606	13	-0.004002	0.0101	13	35675469	0.6952	0.37621	0.01112
0.43857	-0.0006	0.008476	0.943567	A	G	BCAN	G	A	0.008002	1.05779e-09	1476	28443549	17	0.028204	0.0094	17	30116531	0.00257798	0.448785	0.023645
0.09725	-0.0261	0.013843	0.059365	A	G	BCAN	G	A	0.01279	1.66725e-14	1476	197318309	1	0.00739729	0.0158	1	197349179	0.639	0.096625	0.012625
0.11562	-0.0199	0.012922	0.12357	C	T	BCAN	T	C	0.011939	1.39669e-09	1476	203679183	2	0.039604	0.0141	2	202814460	0.00492595	0.11781	0.01158
0.29034	0.0146	0.009052	0.106784	A	G	BCAN	G	A	0.008991	5.5335e-09	1476	53915245	4	0.00609856	0.011	4	53049078	0.5784	0.28767	0.00988
0.40566	0.0201	0.008346	0.016021	A	G	BCAN	G	A	0.0082415	7.63836e-16	1476	82789647	5	0.0127003	0.0096	5	83493828	0.1854	0.40183	0.01462
0.19713	0.0372	0.010346	0.0003238	T	C	BCAN	C	T	0.0099735	5.40754e-18	1476	82857870	5	0.0177974	0.0114	5	83562051	0.1172	0.202065	0.000285
bipolar_dc_BCAN_1604
eaf.X	beta.X	se.X	pval.X	other_allele.X	effect_allele.X	id.X	effect_allele.M	other_allele.M	se.M	pval.M	id.M	BP_37	CHR_37	beta.Y	se.Y	chr38.Y	pos38.Y	pval.Y	eaf_avg	diff
0.39424	-0.1979	0.00836	6.91831e-124	A	G	BCAN	G	A	0.0085684	8.28896e-09	1604	156615114	1	-0.0096037	0.0107	1	156645322	0.3733	0.39112	0.004
0.05839	-0.0968	0.017448	2.89101e-08	A	T	BCAN	T	A	0.016132	0.667544	1604	NA	NA	-0.0057037	0.0191	1	156834689	0.7659	0.061195	0.004627
0.62376	-0.0559	0.008455	3.8089e-11	G	T	BCAN	T	G	0.0080376	0.324713	1604	NA	NA	0.0288008	0.0094	1	175342472	0.00220501	0.61338	0.05973
0.20999	-0.003	0.010099	0.766428	T	C	BCAN	C	T	0.010033	1.75833e-09	1604	1561484	11	-0.0132025	0.012	11	1540254	0.271	0.500995	0.303505
0.17071	-0.0196	0.01097	0.073988	T	C	BCAN	C	T	0.010192	1.72187e-24	1604	44865603	17	0.0143018	0.0118	17	46788237	0.2291	0.177355	0.042425
0.20868	-0.0078	0.010151	0.442248	G	C	BCAN	C	G	0.009959	6.0381e-09	1604	19035370	19	0.0156011	0.0127	19	18924561	0.2202	0.20584	0.00325
0.32344	0.0153	0.008798	0.082046	C	T	BCAN	T	C	0.008757	2.21157e-08	1604	31800336	22	0.0358034	0.0103	22	31404350	0.0004848	0.31872	0.02358
0.40232	0.0037	0.008467	0.662109	C	T	BCAN	T	C	0.0081351	1.65959e-15	1604	13833084	3	-0.0020978	0.0096	3	13791587	0.8285	0.49566	0.09006
0.2933	0.0116	0.00896	0.195429	C	G	BCAN	G	C	0.0083108	1.64059e-13	1604	38613107	4	0.00190181	0.0101	4	38611486	0.8502	0.29915	0.0627
0.34099	-0.0104	0.008695	0.231674	C	T	BCAN	T	C	0.0082629	7.99834e-13	1604	54109623	4	-0.0057037	0.0097	4	53243456	0.561699	0.496995	0.136135
0.24887	-0.0155	0.009536	0.104064	T	C	BCAN	C	T	0.0090389	1.69044e-18	1604	139719991	5	0.00150113	0.0105	5	140340406	0.883	0.253935	0.010775
0.34197	0.006	0.008597	0.485225	A	G	BCAN	G	A	0.0084831	8.89611e-10	1604	81864444	5	0.0144032	0.0098	5	82568625	0.1423	0.344485	0.001795
0.37274	-0.019	0.008485	0.025134	A	G	BCAN	G	A	0.0084612	1.92309e-09	1604	82266050	5	-0.011296	0.01	5	82970231	0.2569	0.50437	0.16114
0.40566	0.0201	0.008346	0.016021	A	G	BCAN	G	A	0.0082408	4.56037e-17	1604	82789647	5	0.0127003	0.0096	5	83493828	0.1854	0.40183	0.01462
0.18995	0.0394	0.010497	0.0001743	G	T	BCAN	T	G	0.010045	2.47172e-36	1604	82859065	5	0.0198966	0.0116	5	83563246	0.0859805	0.194475	0.000785
0.1084	0.0051	0.013141	0.697941	A	G	BCAN	G	A	0.012074	4.47301e-08	1604	34468767	6	-0.0004999	0.0145	6	34500990	0.9726	0.1102	0.01528
0.46607	0.0001	0.005973	0.986642	T	C	BCAN	C	T	0.0082	8.88383e-10	1604	117600424	7	-0.0109993	0.0095	7	117960370	0.2462	0.463535	0.055605
0.06908	0.0145	0.016178	0.370112	A	G	BCAN	G	A	0.017435	1.07994e-09	1604	130645692	8	-0.0132025	0.0216	8	129633446	0.5412	0.06804	0.012475
0.46639	0.0141	0.008301	0.089408	T	C	BCAN	C	T	0.0080406	5.30884e-13	1604	144976720	8	0.0486022	0.0097	8	143902552	5.01695e-07	0.463195	0.005885
0.37792	0.0085	0.008588	0.32227	A	G	BCAN	C	A	0.0080929	3.23519e-09	1604	145011204	8	0.055703	0.0101	8	143937036	3.19198e-08	0.37646	0.372477
0.37792	0.0085	0.008588	0.32227	A	G	BCAN	G	A	0.0080929	3.23519e-09	1604	145011204	8	0.055703	0.0101	8	143937036	3.19198e-08	0.37646	0.372477
0.41028	0.0107	0.008324	0.19862	G	A	BCAN	A	G	0.0081211	1.02565e-14	1604	22026594	9	-0.0092967	0.0094	9	22026595	0.3254	0.41614	0.01148
0.01181	0.0091	0.037328	0.807397	C	A	BCAN	A	C	0.0080506	5.236e-13	1604	22049130	9	0.00700447	0.0546	9	22049131	0.8983	0.013405	0.0035119
0.45449	-0.0099	0.008264	0.230922	C	G	BCAN	A	C	0.0080506	5.236e-13	1604	22049130	9	0.00739729	0.0099	9	22049131	0.4579	0.449745	0.439852
bipolar_dc_BCAN_1605
eaf.X	beta.X	se.X	pval.X	other_allele.X	effect_allele.X	id.X	effect_allele.M	other_allele.M	se.M	pval.M	id.M	BP_37	CHR_37	beta.Y	se.Y	chr38.Y	pos38.Y	pval.Y	eaf_avg	diff
0.39424	-0.1979	0.00836	6.91831e-124	A	G	BCAN	G	A	0.0085685	1.18168e-08	1605	156615114	1	-0.0096037	0.0107	1	156645322	0.3733	0.39112	0.004
0.05839	-0.0968	0.017448	2.89101e-08	A	T	BCAN	T	A	0.016131	0.128452	1605	NA	NA	-0.0057037	0.0191	1	156834689	0.7659	0.061195	0.004627
0.62376	-0.0559	0.008455	3.8089e-11	G	T	BCAN	T	G	0.0080376	0.28141	1605	NA	NA	0.0288008	0.0094	1	175342472	0.00220501	0.61338	0.05973
0.19568	0.0019	0.010624	0.858065	G	T	BCAN	T	G	0.010042	2.1752e-08	1605	1624332	11	-0.0153023	0.012	11	1603102	0.2002	0.49734	0.30507
0.34713	-0.0035	0.008516	0.681088	G	A	BCAN	A	G	0.0085629	1.44911e-08	1605	61560081	11	0.0622052	0.01	11	61792609	5.40294e-10	0.340065	0.023185
0.2346	0.0243	0.010114	0.016277	A	G	BCAN	G	A	0.0096262	1.19124e-13	1605	44753350	17	-0.0199007	0.0116	17	46675984	0.0850296	0.5023	0.22271
0.30181	-0.0016	0.008946	0.858051	G	A	BCAN	A	G	0.0087567	3.02482e-09	1605	73871911	17	0.0170037	0.0101	17	75875830	0.0911108	0.295405	0.004055
0.44762	0.001	0.008539	0.906769	T	G	BCAN	G	T	0.0080441	1.13162e-09	1605	37147975	2	0.0123965	0.0094	2	36920832	0.1859	0.45381	0.00366
0.30931	0.0037	0.008881	0.676962	A	G	BCAN	G	A	0.0084689	2.7919e-10	1605	13832611	3	0.00240288	0.0099	3	13791114	0.81	0.489655	0.165115
0.3088	0.0113	0.008878	0.203096	T	C	BCAN	C	T	0.0086822	3.89493e-08	1605	64597580	5	-0.0114047	0.0102	5	65301753	0.2661	0.3059	0.00349
0.33044	-0.0136	0.008734	0.119448	T	C	BCAN	C	T	0.0085825	1.13423e-08	1605	81882387	5	-0.008702	0.01	5	82586568	0.3835	0.50172	0.17686
0.40566	0.0201	0.008346	0.016021	A	G	BCAN	G	A	0.0082409	8.18465e-17	1605	82789647	5	0.0127003	0.0096	5	83493828	0.1854	0.40183	0.01462
0.18891	0.0403	0.010521	0.0001279	T	G	BCAN	G	T	0.010087	1.1324e-34	1605	82861400	5	0.0197028	0.0116	5	83565581	0.0893594	0.193455	0.000515
0.013	0.0793	0.037091	0.032519	A	G	BCAN	G	A	0.035049	3.52452e-08	1605	30091857	6	0.00060018	0.04	6	30124080	0.9875	0.0135	0.000227
0.47154	0.0067	0.008247	0.416563	T	C	BCAN	C	T	0.0080305	4.74898e-09	1605	86632067	9	-0.0207042	0.0094	9	84017152	0.0282599	0.47477	0.00308
bipolar_dc_BCAN_1606
eaf.X	beta.X	se.X	pval.X	other_allele.X	effect_allele.X	id.X	effect_allele.M	other_allele.M	se.M	pval.M	id.M	BP_37	CHR_37	beta.Y	se.Y	chr38.Y	pos38.Y	pval.Y	eaf_avg	diff
0.39424	-0.1979	0.00836	6.91831e-124	A	G	BCAN	G	A	0.0085688	3.53102e-08	1606	156615114	1	-0.0096037	0.0107	1	156645322	0.3733	0.39112	0.004
0.05839	-0.0968	0.017448	2.89101e-08	A	T	BCAN	T	A	0.016132	0.885617	1606	NA	NA	-0.0057037	0.0191	1	156834689	0.7659	0.061195	0.004627
0.62376	-0.0559	0.008455	3.8089e-11	G	T	BCAN	T	G	0.0080377	0.747257	1606	NA	NA	0.0288008	0.0094	1	175342472	0.00220501	0.61338	0.05973
0.44986	-0.0047	0.008262	0.569451	T	C	BCAN	C	T	0.0080546	6.72977e-14	1606	10490415	11	-0.0030952	0.0096	11	10468868	0.741899	0.45143	0.00455
0.19568	0.0019	0.010624	0.858065	G	T	BCAN	T	G	0.010042	2.63512e-08	1606	1624332	11	-0.0153023	0.012	11	1603102	0.2002	0.49734	0.30507
0.12959	0.0002	0.015343	0.9896	A	G	BCAN	G	A	0.012831	2.67609e-08	1606	5963655	19	-0.0090985	0.0151	19	5963644	0.544999	0.128795	0.018845
0.30605	-0.0296	0.008948	0.0009401	C	T	BCAN	T	C	0.0086754	1.49451e-08	1606	30953295	22	-0.0314987	0.0101	22	30557308	0.00182201	0.309025	0.002375
0.30931	0.0037	0.008881	0.676962	A	G	BCAN	G	A	0.0084689	2.70894e-10	1606	13832611	3	0.00240288	0.0099	3	13791114	0.81	0.489655	0.165115
0.46593	0.0107	0.008205	0.192218	A	G	BCAN	G	A	0.0080287	1.55346e-10	1606	185148189	4	-0.0099008	0.0095	4	184227036	0.2986	0.456965	0.003315
0.30524	0.0169	0.00892	0.05814	A	G	BCAN	G	A	0.0089442	2.88735e-09	1606	53916185	4	0.00709511	0.0107	4	53050018	0.5091	0.30012	0.01659
0.2405	-0.0152	0.009615	0.113909	C	T	BCAN	T	C	0.0091443	5.2723e-13	1606	139726292	5	0.00140098	0.0105	5	140346707	0.8942	0.24625	0.01285
0.396	0.0037	0.008433	0.660852	T	C	BCAN	C	T	0.0081358	1.95434e-10	1606	15713072	5	-0.0016986	0.0096	5	15712963	0.8587	0.4955	0.09488
0.32663	-0.0131	0.008754	0.134533	A	T	BCAN	T	A	0.0086427	6.44021e-10	1606	81888493	5	-0.0057037	0.0101	5	82592674	0.5724	0.502315	0.182025
0.40566	0.0201	0.008346	0.016021	A	G	BCAN	G	A	0.0082408	4.77529e-17	1606	82789647	5	0.0127003	0.0096	5	83493828	0.1854	0.40183	0.01462
0.18894	0.0403	0.010535	0.0001305	C	T	BCAN	T	C	0.010082	4.70977e-35	1606	82860485	5	0.0180011	0.0117	5	83564666	0.1256	0.19197	0.00174
0.08841	0.0339	0.014396	0.018529	G	A	BCAN	A	G	0.013813	8.07235e-13	1606	54966738	7	-0.0332994	0.0166	7	54899045	0.0443997	0.089705	0.002351
0.03523	0.0325	0.022162	0.142513	G	A	BCAN	A	G	0.025972	1.15239e-08	1606	111764298	9	-0.0287041	0.0283	9	109002018	0.3105	0.034615	0.01028
0.41028	0.0107	0.008324	0.19862	G	A	BCAN	A	G	0.008122	3.48337e-13	1606	22026594	9	-0.0092967	0.0094	9	22026595	0.3254	0.41614	0.01148
0.01181	0.0091	0.037328	0.807397	C	A	BCAN	A	C	0.0080511	5.26017e-12	1606	22049130	9	0.00700447	0.0546	9	22049131	0.8983	0.013405	0.0035119
0.45449	-0.0099	0.008264	0.230922	C	G	BCAN	A	C	0.0080511	5.26017e-12	1606	22049130	9	0.00739729	0.0099	9	22049131	0.4579	0.449745	0.439852
bipolar_dc_BCAN_1622
eaf.X	beta.X	se.X	pval.X	other_allele.X	effect_allele.X	id.X	effect_allele.M	other_allele.M	se.M	pval.M	id.M	BP_37	CHR_37	beta.Y	se.Y	chr38.Y	pos38.Y	pval.Y	eaf_avg	diff
0.39424	-0.1979	0.00836	6.91831e-124	A	G	BCAN	G	A	0.0085687	2.46547e-08	1622	156615114	1	-0.0096037	0.0107	1	156645322	0.3733	0.39112	0.004
0.05839	-0.0968	0.017448	2.89101e-08	A	T	BCAN	T	A	0.016132	0.396798	1622	NA	NA	-0.0057037	0.0191	1	156834689	0.7659	0.061195	0.004627
0.62376	-0.0559	0.008455	3.8089e-11	G	T	BCAN	T	G	0.0080376	0.26532	1622	NA	NA	0.0288008	0.0094	1	175342472	0.00220501	0.61338	0.05973
0.36884	-0.0037	0.008566	0.665798	T	C	BCAN	C	T	0.0081414	2.11934e-09	1622	105455528	10	0.0197028	0.0098	10	103695770	0.0436697	0.37342	0.03754
0.34791	0.0023	0.008654	0.790414	T	G	BCAN	G	T	0.0083113	5.71479e-11	1622	105599770	10	0.00609856	0.0099	10	103840012	0.5347	0.348955	0.012955
0.47308	-0.0024	0.0081	0.766995	A	G	BCAN	G	A	0.0079931	2.93495e-08	1622	49832239	10	0.0149005	0.0098	10	48624194	0.1287	0.48854	0.01831
0.47171	-0.0032	0.008354	0.701684	T	C	BCAN	C	T	0.0080092	1.52757e-08	1622	49844458	10	0.0180011	0.0094	10	48636413	0.0550301	0.494355	0.018445
0.24831	-0.004	0.009475	0.672891	C	A	BCAN	A	C	0.0089178	7.92866e-10	1622	12890626	12	-0.0093957	0.0113	12	12737692	0.4049	0.252155	0.027875
0.35141	0.0044	0.008608	0.609257	T	C	BCAN	C	T	0.0085922	4.01328e-08	1622	100588279	14	-0.0021976	0.01	14	100121942	0.8263	0.509705	0.168965
0.09052	-0.0203	0.014189	0.152534	C	T	BCAN	T	C	0.011489	1.48594e-17	1622	42999702	17	-0.0243999	0.0136	17	44922334	0.0719797	0.10076	0.04051
0.17071	-0.0196	0.01097	0.073988	T	C	BCAN	C	T	0.010204	2.91743e-08	1622	44865603	17	0.0143018	0.0118	17	46788237	0.2291	0.177355	0.042425
0.30605	-0.0296	0.008948	0.0009401	C	T	BCAN	T	C	0.0086747	1.18195e-09	1622	30953295	22	-0.0314987	0.0101	22	30557308	0.00182201	0.309025	0.002375
0.43857	0.0051	0.008254	0.536662	G	A	BCAN	A	G	0.0080636	4.07474e-08	1622	201134736	2	0.0295009	0.0094	2	200270013	0.001754	0.500785	0.055545
0.31096	-0.0142	0.008897	0.110465	G	A	BCAN	A	G	0.0083711	3.74973e-11	1622	54215243	4	-0.0075018	0.0099	4	53349076	0.4468	0.49448	0.15555
0.2405	-0.0152	0.009615	0.113909	C	T	BCAN	T	C	0.0091475	3.16446e-08	1622	139726292	5	0.00140098	0.0105	5	140346707	0.8942	0.24625	0.01285
0.42766	0	0.00706	0.999178	A	G	BCAN	G	A	0.0080561	3.71279e-08	1622	159635883	5	0.0034961	0.0094	5	160208876	0.7112	0.42733	0.00845
0.38695	0.0188	0.00842	0.025566	C	T	BCAN	T	C	0.0084605	2.319e-08	1622	78416416	5	-0.006002	0.0099	5	79120593	0.545801	0.380975	0.047745
0.32663	-0.0131	0.008754	0.134533	A	T	BCAN	T	A	0.0086437	3.45621e-08	1622	81888493	5	-0.0057037	0.0101	5	82592674	0.5724	0.502315	0.182025
0.41467	-0.0139	0.008335	0.095378	A	G	BCAN	G	A	0.0081404	2.00124e-08	1622	82394383	5	-0.0024969	0.0095	5	83098564	0.788199	0.415335	0.005715
0.40566	0.0201	0.008346	0.016021	A	G	BCAN	G	A	0.0082355	6.23735e-26	1622	82789647	5	0.0127003	0.0096	5	83493828	0.1854	0.40183	0.01462
0.18891	0.0403	0.010521	0.0001279	T	G	BCAN	G	T	0.010082	3.06196e-41	1622	82861400	5	0.0197028	0.0116	5	83565581	0.0893594	0.193455	0.000515
0.07536	-0.0496	0.015606	0.001482	G	T	BCAN	A	G	0.011268	3.1521e-09	1622	30333505	6	-0.0976982	0.0166	6	30365728	3.93296e-09	0.09168	0.0830605
0.07536	-0.0496	0.015606	0.001482	G	T	BCAN	T	G	0.011268	3.1521e-09	1622	30333505	6	-0.0976982	0.0166	6	30365728	3.93296e-09	0.09168	0.0830605
0.0827	-0.0565	0.015175	0.0001966	G	A	BCAN	A	G	0.011875	1.30317e-11	1622	31745464	6	-0.0780993	0.0159	6	31777687	8.37298e-07	0.08635	0.04447
0.12968	-0.0103	0.012471	0.408861	C	T	BCAN	T	C	0.011681	2.38561e-08	1622	556128	7	-0.0032049	0.0246	7	516491	0.897	0.13334	0.01019
0.06908	0.0145	0.016178	0.370112	A	G	BCAN	G	A	0.017437	3.56697e-08	1622	130645692	8	-0.0132025	0.0216	8	129633446	0.5412	0.06804	0.012475
0.01566	-0.0207	0.032563	0.524979	C	A	BCAN	A	C	0.0093536	5.16179e-09	1622	75078893	8	0.0244976	0.0426	8	74166658	0.5657	0.01483	0.001137
0.23286	0.0112	0.009738	0.250083	C	T	BCAN	A	C	0.0093536	5.16179e-09	1622	75078893	8	-0.0064988	0.0115	8	74166658	0.5712	0.49993	0.483963
0.01566	-0.0207	0.032563	0.524979	C	A	BCAN	T	C	0.0093536	5.16179e-09	1622	75078893	8	0.0244976	0.0426	8	74166658	0.5657	0.01483	0.001137
0.23286	0.0112	0.009738	0.250083	C	T	BCAN	T	C	0.0093536	5.16179e-09	1622	75078893	8	-0.0064988	0.0115	8	74166658	0.5712	0.49993	0.483963
0.21204	0.0139	0.010118	0.169493	G	C	BCAN	C	G	0.0094573	1.84714e-09	1622	75088047	8	-0.0014989	0.0111	8	74175812	0.8929	0.49752	0.27038
bipolar_dc_BCAN_1624
eaf.X	beta.X	se.X	pval.X	other_allele.X	effect_allele.X	id.X	effect_allele.M	other_allele.M	se.M	pval.M	id.M	BP_37	CHR_37	beta.Y	se.Y	chr38.Y	pos38.Y	pval.Y	eaf_avg	diff
0.39424	-0.1979	0.00836	6.91831e-124	A	G	BCAN	G	A	0.0085686	1.48013e-08	1624	156615114	1	-0.0096037	0.0107	1	156645322	0.3733	0.39112	0.004
0.05839	-0.0968	0.017448	2.89101e-08	A	T	BCAN	T	A	0.016131	0.0888382	1624	NA	NA	-0.0057037	0.0191	1	156834689	0.7659	0.061195	0.004627
0.62376	-0.0559	0.008455	3.8089e-11	G	T	BCAN	T	G	0.0080375	0.216103	1624	NA	NA	0.0288008	0.0094	1	175342472	0.00220501	0.61338	0.05973
0.38991	0.0023	0.008386	0.783883	C	T	BCAN	T	C	0.0081898	3.40408e-12	1624	105621859	10	0.0138961	0.0097	10	103862101	0.1526	0.501955	0.105515
0.11655	-0.0236	0.012848	0.066239	T	C	BCAN	C	T	0.013885	1.26183e-10	1624	257308	11	0.0358966	0.0162	11	257308	0.0269699	0.114275	0.021294
0.11562	-0.0167	0.012737	0.189793	T	C	BCAN	C	T	0.010885	2.45471e-19	1624	42947314	17	-0.012304	0.0127	17	44869946	0.3332	0.12581	0.03478
0.43607	0.0221	0.008262	0.007476	C	T	BCAN	T	C	0.0080375	4.14954e-12	1624	43144195	17	0.0127003	0.0094	17	45066827	0.1767	0.497035	0.053645
0.17071	-0.0196	0.01097	0.073988	T	C	BCAN	C	T	0.010195	7.99834e-21	1624	44865603	17	0.0143018	0.0118	17	46788237	0.2291	0.177355	0.042425
0.30017	-0.003	0.008869	0.735178	A	C	BCAN	C	A	0.0087615	3.73594e-08	1624	73888427	17	0.016902	0.0103	17	75892346	0.0998803	0.294085	0.003645
0.20868	-0.0078	0.010151	0.442248	G	C	BCAN	C	G	0.0099596	4.00129e-08	1624	19035370	19	0.0156011	0.0127	19	18924561	0.2202	0.20584	0.00325
0.44485	-0.0136	0.008215	0.097815	T	C	BCAN	C	T	0.0080786	2.5633e-08	1624	30667277	22	-0.0133011	0.0096	22	30271288	0.1656	0.501925	0.053645
0.31806	0.0163	0.008849	0.065486	A	G	BCAN	G	A	0.0082522	2.39332e-11	1624	38450620	22	-0.0021976	0.0098	22	38054613	0.818	0.49253	0.13885
0.30931	0.0037	0.008881	0.676962	A	G	BCAN	G	A	0.0084679	5.90201e-12	1624	13832611	3	0.00240288	0.0099	3	13791114	0.81	0.489655	0.165115
0.14182	-0.0111	0.01169	0.34236	G	A	BCAN	A	G	0.010859	7.12853e-13	1624	183354008	3	0.00950503	0.013	3	183636220	0.4655	0.14441	0.01841
0.31094	0.0142	0.00889	0.110198	G	C	BCAN	C	G	0.0083518	1.29122e-15	1624	54135271	4	0.00700447	0.0099	4	53269104	0.4796	0.31647	0.03362
0.24436	0.0165	0.009594	0.085456	G	A	BCAN	A	G	0.0091129	1.17355e-09	1624	139727260	5	-0.0006998	0.0105	5	140347675	0.945	0.49468	0.24405
0.30889	0.0112	0.008895	0.207972	C	T	BCAN	T	C	0.0087989	8.15643e-09	1624	64604810	5	-0.011296	0.0103	5	65308983	0.2765	0.305945	0.002915
0.33044	-0.0136	0.008734	0.119448	T	C	BCAN	C	T	0.008582	2.26308e-09	1624	81882387	5	-0.008702	0.01	5	82586568	0.3835	0.50172	0.17686
0.40566	0.0201	0.008346	0.016021	A	G	BCAN	G	A	0.0082285	1.57761e-37	1624	82789647	5	0.0127003	0.0096	5	83493828	0.1854	0.40183	0.01462
0.18891	0.0403	0.010521	0.0001279	T	G	BCAN	G	T	0.010071	6.19441e-56	1624	82861400	5	0.0197028	0.0116	5	83565581	0.0893594	0.193455	0.000515
0.46894	0.0165	0.008202	0.044239	C	A	BCAN	A	C	0.0080207	7.36207e-11	1624	26229161	6	0.0325955	0.0094	6	26228933	0.0005254	0.47247	0.00061
0.22646	-0.0231	0.009813	0.018567	A	G	BCAN	G	A	0.0088734	1.33752e-09	1624	29102861	6	-0.0159029	0.0109	6	29135084	0.1469	0.22973	0.05342
0.4672	-0.0011	0.008334	0.894998	G	A	BCAN	A	G	0.0079979	4.50921e-10	1624	540741	7	0.0116982	0.0214	7	501104	0.5847	0.4786	0.00689
0.06908	0.0145	0.016178	0.370112	A	G	BCAN	G	A	0.01743	2.36592e-14	1624	130645692	8	-0.0132025	0.0216	8	129633446	0.5412	0.06804	0.012475
0.45851	0.0158	0.008321	0.05759	T	C	BCAN	C	T	0.0080061	2.53863e-08	1624	144977279	8	0.0460021	0.0095	8	143903111	1.23101e-06	0.456255	0.013045
bipolar_dc_BCAN_1625
eaf.X	beta.X	se.X	pval.X	other_allele.X	effect_allele.X	id.X	effect_allele.M	other_allele.M	se.M	pval.M	id.M	BP_37	CHR_37	beta.Y	se.Y	chr38.Y	pos38.Y	pval.Y	eaf_avg	diff
0.39424	-0.1979	0.00836	6.91831e-124	A	G	BCAN	G	A	0.008568	1.74421e-09	1625	156615114	1	-0.0096037	0.0107	1	156645322	0.3733	0.39112	0.004
0.05839	-0.0968	0.017448	2.89101e-08	A	T	BCAN	T	A	0.016131	0.0958517	1625	NA	NA	-0.0057037	0.0191	1	156834689	0.7659	0.061195	0.004627
0.62376	-0.0559	0.008455	3.8089e-11	G	T	BCAN	T	G	0.0080376	0.357602	1625	NA	NA	0.0288008	0.0094	1	175342472	0.00220501	0.61338	0.05973
0.38991	0.0023	0.008386	0.783883	C	T	BCAN	T	C	0.0081902	1.1995e-11	1625	105621859	10	0.0138961	0.0097	10	103862101	0.1526	0.501955	0.105515
0.11562	-0.0167	0.012737	0.189793	T	C	BCAN	C	T	0.010884	1.09396e-20	1625	42947314	17	-0.012304	0.0127	17	44869946	0.3332	0.12581	0.03478
0.36503	-0.0106	0.008487	0.211668	C	G	BCAN	G	C	0.0084812	4.52585e-08	1625	43185492	17	0.00070025	0.01	17	45108124	0.9454	0.365015	0.010835
0.30007	-0.0031	0.009013	0.73089	A	G	BCAN	G	A	0.0087612	5.22637e-09	1625	73888423	17	0.017197	0.0104	17	75892342	0.0973397	0.293535	0.003535
0.42999	0	0.007119	0.995808	C	T	BCAN	T	C	0.00806	3.00054e-08	1625	16510894	1	-0.0081963	0.0095	1	16184399	0.387	0.506495	0.064255
0.31806	0.0163	0.008849	0.065486	A	G	BCAN	G	A	0.0082518	4.65586e-12	1625	38450620	22	-0.0021976	0.0098	22	38054613	0.818	0.49253	0.13885
0.30931	0.0037	0.008881	0.676962	A	G	BCAN	G	A	0.0084682	2.1677e-11	1625	13832611	3	0.00240288	0.0099	3	13791114	0.81	0.489655	0.165115
0.31094	0.0142	0.00889	0.110198	G	C	BCAN	C	G	0.008352	2.53513e-15	1625	54135271	4	0.00700447	0.0099	4	53269104	0.4796	0.31647	0.03362
0.24887	-0.0155	0.009536	0.104064	T	C	BCAN	C	T	0.0090442	2.81061e-10	1625	139719991	5	0.00150113	0.0105	5	140340406	0.883	0.253935	0.010775
0.30889	0.0112	0.008895	0.207972	C	T	BCAN	T	C	0.0087983	1.03753e-09	1625	64604810	5	-0.011296	0.0103	5	65308983	0.2765	0.305945	0.002915
0.33044	-0.0136	0.008734	0.119448	T	C	BCAN	C	T	0.0085816	4.12667e-10	1625	81882387	5	-0.008702	0.01	5	82586568	0.3835	0.50172	0.17686
0.37274	-0.019	0.008485	0.025134	A	G	BCAN	G	A	0.0084616	8.16582e-09	1625	82266050	5	-0.011296	0.01	5	82970231	0.2569	0.50437	0.16114
0.40566	0.0201	0.008346	0.016021	A	G	BCAN	G	A	0.0082323	2.95121e-31	1625	82789647	5	0.0127003	0.0096	5	83493828	0.1854	0.40183	0.01462
0.18891	0.0403	0.010521	0.0001279	T	G	BCAN	G	T	0.010074	3.26588e-51	1625	82861400	5	0.0197028	0.0116	5	83565581	0.0893594	0.193455	0.000515
0.12857	-0.0347	0.012333	0.004898	G	A	BCAN	A	G	0.011519	4.48332e-08	1625	112121096	6	0.0316042	0.0135	6	111799893	0.0193299	0.128285	0.009375
0.26264	0.003	0.009324	0.747633	A	G	BCAN	G	A	0.0095266	1.14051e-08	1625	26168903	6	0.0341981	0.0109	6	26168675	0.00171498	0.25932	0.02938
0.07536	-0.0496	0.015606	0.001482	G	T	BCAN	A	G	0.011268	1.73181e-08	1625	30333505	6	-0.0976982	0.0166	6	30365728	3.93296e-09	0.09168	0.0830605
0.07536	-0.0496	0.015606	0.001482	G	T	BCAN	T	G	0.011268	1.73181e-08	1625	30333505	6	-0.0976982	0.0166	6	30365728	3.93296e-09	0.09168	0.0830605
0.09218	-0.053	0.014464	0.000248	C	T	BCAN	T	C	0.01235	6.15177e-12	1625	32005267	6	-0.0930986	0.019	6	32037490	9.81906e-07	0.09459	0.03154
0.4672	-0.0011	0.008334	0.894998	G	A	BCAN	A	G	0.0079982	1.81176e-09	1625	540741	7	0.0116982	0.0214	7	501104	0.5847	0.4786	0.00689
0.06908	0.0145	0.016178	0.370112	A	G	BCAN	G	A	0.01743	7.4131e-14	1625	130645692	8	-0.0132025	0.0216	8	129633446	0.5412	0.06804	0.012475
0.03571	0.0321	0.022085	0.146093	T	A	BCAN	A	T	0.027337	1.16279e-09	1625	111627658	9	-0.0332994	0.0296	9	108865378	0.2608	0.034855	0.012224
bipolar_dc_BCAN_1626
eaf.X	beta.X	se.X	pval.X	other_allele.X	effect_allele.X	id.X	effect_allele.M	other_allele.M	se.M	pval.M	id.M	BP_37	CHR_37	beta.Y	se.Y	chr38.Y	pos38.Y	pval.Y	eaf_avg	diff
0.39424	-0.1979	0.00836	6.91831e-124	A	G	BCAN	G	A	0.0085688	3.32966e-08	1626	156615114	1	-0.0096037	0.0107	1	156645322	0.3733	0.39112	0.004
0.05839	-0.0968	0.017448	2.89101e-08	A	T	BCAN	T	A	0.016132	0.335483	1626	NA	NA	-0.0057037	0.0191	1	156834689	0.7659	0.061195	0.004627
0.62376	-0.0559	0.008455	3.8089e-11	G	T	BCAN	T	G	0.0080377	0.479237	1626	NA	NA	0.0288008	0.0094	1	175342472	0.00220501	0.61338	0.05973
0.36884	-0.0037	0.008566	0.665798	T	C	BCAN	C	T	0.0081382	6.16595e-15	1626	105455528	10	0.0197028	0.0098	10	103695770	0.0436697	0.37342	0.03754
0.46099	-0.01	0.008197	0.222458	A	G	BCAN	G	A	0.0079723	1.33137e-08	1626	18651860	10	0.0209989	0.0094	10	18362931	0.0259699	0.493995	0.001655
0.44986	-0.0047	0.008262	0.569451	T	C	BCAN	C	T	0.0080564	1.13999e-10	1626	10490415	11	-0.0030952	0.0096	11	10468868	0.741899	0.45143	0.00455
0.33215	0.0055	0.008761	0.530153	A	G	BCAN	G	A	0.0087878	3.87436e-09	1626	9124525	16	0.023801	0.0108	16	9030668	0.02791	0.334075	0.025415
0.09625	-0.0198	0.013791	0.151083	C	T	BCAN	T	C	0.01138	3.90841e-17	1626	43032557	17	-0.0202045	0.0135	17	44955189	0.1326	0.105625	0.039205
0.14995	0.004	0.011737	0.733254	C	T	BCAN	T	C	0.01164	2.12178e-08	1626	5900471	19	-0.0227981	0.0144	19	5900460	0.1148	0.146475	0.013585
0.14533	-0.0238	0.011724	0.042353	T	C	BCAN	C	T	0.0108	3.63915e-11	1626	45186397	20	-0.0051965	0.0129	20	46557758	0.686501	0.500165	0.334825
0.30255	-0.0073	0.009045	0.419621	T	C	BCAN	C	T	0.0085732	1.13266e-10	1626	30764664	22	-0.0065982	0.0096	22	30368675	0.4905	0.303775	0.024295
0.32005	0.0155	0.008827	0.079107	C	G	BCAN	G	C	0.0082288	4.44222e-09	1626	38452254	22	-0.0038028	0.0097	22	38056247	0.6962	0.492525	0.134325
0.44573	0.0012	0.008528	0.888099	G	T	BCAN	T	G	0.0080427	4.30923e-09	1626	16809949	2	-0.0239021	0.0098	2	16628681	0.0147401	0.443865	0.011065
0.13189	-0.0156	0.01223	0.202104	G	A	BCAN	A	G	0.010886	7.67715e-09	1626	203808532	2	0.0278029	0.013	2	202943809	0.03264	0.135445	0.025155
0.30931	0.0037	0.008881	0.676962	A	G	BCAN	G	A	0.0084698	8.24328e-09	1626	13832611	3	0.00240288	0.0099	3	13791114	0.81	0.489655	0.165115
0.14182	-0.0111	0.01169	0.34236	G	A	BCAN	A	G	0.010861	1.80426e-10	1626	183354008	3	0.00950503	0.013	3	183636220	0.4655	0.14441	0.01841
0.4929	-0.0014	0.008151	0.863634	T	C	BCAN	C	T	0.0080273	9.21722e-10	1626	171903310	5	0.012599	0.0094	5	172476306	0.1809	0.49745	0.01348
0.29086	0.0009	0.009267	0.922631	T	C	BCAN	C	T	0.0091959	2.11739e-08	1626	64965900	5	-0.0182033	0.0107	5	65670073	0.0891497	0.28543	0.02862
0.40566	0.0201	0.008346	0.016021	A	G	BCAN	G	A	0.0082372	5.29663e-23	1626	82789647	5	0.0127003	0.0096	5	83493828	0.1854	0.40183	0.01462
0.19713	0.0372	0.010346	0.0003238	T	C	BCAN	C	T	0.0099565	1.77419e-41	1626	82857870	5	0.0177974	0.0114	5	83562051	0.1172	0.202065	0.000285
0.12833	-0.0341	0.01236	0.005799	C	T	BCAN	T	C	0.011514	1.19454e-08	1626	112148293	6	0.0316971	0.0136	6	111827090	0.0195101	0.128165	0.009605
0.04995	0.0295	0.019002	0.120544	G	C	BCAN	C	G	0.013198	1.60805e-08	1626	26090270	6	0.0122042	0.0206	6	26090042	0.551899	0.051975	0.010072
0.06227	-0.0494	0.016827	0.003328	G	T	BCAN	C	G	0.013198	1.60805e-08	1626	26090270	6	-0.108899	0.0189	6	26090042	8.56091e-09	0.069635	0.007588
0.04995	0.0295	0.019002	0.120544	G	C	BCAN	T	G	0.013198	1.60805e-08	1626	26090270	6	0.0122042	0.0206	6	26090042	0.551899	0.051975	0.010072
0.06227	-0.0494	0.016827	0.003328	G	T	BCAN	T	G	0.013198	1.60805e-08	1626	26090270	6	-0.108899	0.0189	6	26090042	8.56091e-09	0.069635	0.007588
0.22646	-0.0231	0.009813	0.018567	A	G	BCAN	G	A	0.0088711	3.69828e-13	1626	29102861	6	-0.0159029	0.0109	6	29135084	0.1469	0.22973	0.05342
0.06917	-0.0365	0.016047	0.022935	G	C	BCAN	A	G	0.012058	1.42135e-08	1626	29223493	6	-0.108899	0.0174	6	29255716	4.21803e-10	0.083585	0.078675
0.06917	-0.0365	0.016047	0.022935	G	C	BCAN	C	G	0.012058	1.42135e-08	1626	29223493	6	-0.108899	0.0174	6	29255716	4.21803e-10	0.083585	0.078675
0.07536	-0.0496	0.015606	0.001482	G	T	BCAN	A	G	0.011267	1.4983e-09	1626	30333505	6	-0.0976982	0.0166	6	30365728	3.93296e-09	0.09168	0.0830605
0.07536	-0.0496	0.015606	0.001482	G	T	BCAN	T	G	0.011267	1.4983e-09	1626	30333505	6	-0.0976982	0.0166	6	30365728	3.93296e-09	0.09168	0.0830605
0.43397	0.0096	0.008264	0.245346	C	A	BCAN	A	C	0.00802	3.35815e-09	1626	31025713	6	0.0341981	0.0097	6	31057936	0.0004265	0.440485	0.012605
0.12971	-0.0103	0.012397	0.406071	A	G	BCAN	G	A	0.01168	1.38484e-09	1626	556121	7	-0.0033045	0.0245	7	516484	0.8946	0.133355	0.010155
0.37781	0.007	0.008464	0.408196	G	A	BCAN	A	G	0.0084218	3.1434e-10	1626	120953873	8	-0.0115036	0.0097	8	119941633	0.2363	0.377905	0.024205
0.33667	0.0031	0.008833	0.725627	A	T	BCAN	T	A	0.0088135	4.37019e-08	1626	122488796	8	-0.004898	0.0103	8	121476556	0.6353	0.330835	0.035345
0.06908	0.0145	0.016178	0.370112	A	G	BCAN	G	A	0.017436	1.86681e-09	1626	130645692	8	-0.0132025	0.0216	8	129633446	0.5412	0.06804	0.012475
bipolar_dc_BCAN_1632
eaf.X	beta.X	se.X	pval.X	other_allele.X	effect_allele.X	id.X	effect_allele.M	other_allele.M	se.M	pval.M	id.M	BP_37	CHR_37	beta.Y	se.Y	chr38.Y	pos38.Y	pval.Y	eaf_avg	diff
0.39424	-0.1979	0.00836	6.91831e-124	A	G	BCAN	G	A	0.0085685	1.23084e-08	1632	156615114	1	-0.0096037	0.0107	1	156645322	0.3733	0.39112	0.004
0.05839	-0.0968	0.017448	2.89101e-08	A	T	BCAN	T	A	0.016132	0.369811	1632	NA	NA	-0.0057037	0.0191	1	156834689	0.7659	0.061195	0.004627
0.62376	-0.0559	0.008455	3.8089e-11	G	T	BCAN	T	G	0.0080377	0.753113	1632	NA	NA	0.0288008	0.0094	1	175342472	0.00220501	0.61338	0.05973
0.14676	0.0041	0.011608	0.723932	G	A	BCAN	A	G	0.011659	1.39091e-08	1632	105639421	10	0.0110003	0.0133	10	103879663	0.4084	0.50038	0.36181
0.47361	-0.0024	0.008387	0.774746	T	C	BCAN	C	T	0.0079936	3.28095e-11	1632	49824141	10	0.0168003	0.0094	10	48616096	0.0725304	0.493805	0.013195
0.47308	-0.0024	0.0081	0.766995	A	G	BCAN	G	A	0.0079915	5.04661e-11	1632	49832239	10	0.0149005	0.0098	10	48624194	0.1287	0.48854	0.01831
0.12783	0.0093	0.012244	0.447535	T	C	BCAN	C	T	0.012765	7.88678e-09	1632	82432134	11	0.0239034	0.0145	11	82721092	0.0991402	0.126915	0.017605
0.0227	-0.0133	0.028681	0.642845	G	C	BCAN	C	G	0.033479	1.29628e-09	1632	63092900	15	0.138205	0.0416	15	62800701	0.00089181	0.02185	0.006827
0.22535	0.0146	0.009851	0.138332	G	A	BCAN	A	G	0.0091719	1.22518e-08	1632	1025464	16	-0.0039024	0.0113	16	975464	0.728501	0.230675	0.022705
0.11562	-0.0167	0.012737	0.189793	T	C	BCAN	C	T	0.010888	4.93174e-16	1632	42947314	17	-0.012304	0.0127	17	44869946	0.3332	0.12581	0.03478
0.43607	0.0221	0.008262	0.007476	C	T	BCAN	T	C	0.0080386	4.29734e-10	1632	43144195	17	0.0127003	0.0094	17	45066827	0.1767	0.497035	0.053645
0.44485	-0.0136	0.008215	0.097815	T	C	BCAN	C	T	0.0080753	5.28445e-14	1632	30667277	22	-0.0133011	0.0096	22	30271288	0.1656	0.501925	0.053645
0.32005	0.0155	0.008827	0.079107	C	G	BCAN	G	C	0.0082256	1.96336e-14	1632	38452254	22	-0.0038028	0.0097	22	38056247	0.6962	0.492525	0.134325
0.30928	0.0037	0.00881	0.674503	T	C	BCAN	C	T	0.0084434	2.64423e-10	1632	13835087	3	0.00230265	0.0098	3	13793590	0.8132	0.48964	0.16502
0.32663	-0.0131	0.008754	0.134533	A	T	BCAN	T	A	0.0086427	6.80769e-10	1632	81888493	5	-0.0057037	0.0101	5	82592674	0.5724	0.502315	0.182025
0.0626	0.0321	0.016993	0.058896	A	G	BCAN	G	A	0.018368	3.7145e-08	1632	82658571	5	0.0375046	0.0213	5	83362752	0.07873	0.0603	0.00963
0.40566	0.0201	0.008346	0.016021	A	G	BCAN	G	A	0.0082293	3.17687e-36	1632	82789647	5	0.0127003	0.0096	5	83493828	0.1854	0.40183	0.01462
0.18894	0.0403	0.010535	0.0001305	C	T	BCAN	T	C	0.010066	2.93089e-56	1632	82860485	5	0.0180011	0.0117	5	83564666	0.1256	0.19197	0.00174
0.22769	0.0008	0.010055	0.936583	C	T	BCAN	T	C	0.0094869	4.72607e-09	1632	142548099	6	-0.0001	0.0111	6	142226962	0.9955	0.500345	0.267885
0.07536	-0.0496	0.015606	0.001482	G	T	BCAN	A	G	0.011268	1.18686e-08	1632	30333505	6	-0.0976982	0.0166	6	30365728	3.93296e-09	0.09168	0.0830605
0.07536	-0.0496	0.015606	0.001482	G	T	BCAN	T	G	0.011268	1.18686e-08	1632	30333505	6	-0.0976982	0.0166	6	30365728	3.93296e-09	0.09168	0.0830605
0.08839	-0.0507	0.014692	0.0005587	A	G	BCAN	G	A	0.011671	1.19674e-16	1632	31807540	6	-0.078996	0.0156	6	31839763	3.83804e-07	0.091695	0.042305
0.35258	0.0013	0.008442	0.877623	C	T	BCAN	T	C	0.0083967	3.16957e-08	1632	18907030	7	0.00130085	0.0099	7	18867407	0.8948	0.35379	0.00908
0.26869	0.0107	0.0093	0.249906	C	T	BCAN	T	C	0.0099239	2.2683e-08	1632	573448	7	0.00619918	0.0202	7	533811	0.7573	0.257845	0.026995
0.06908	0.0145	0.016178	0.370112	A	G	BCAN	G	A	0.01743	6.01174e-14	1632	130645692	8	-0.0132025	0.0216	8	129633446	0.5412	0.06804	0.012475
bipolar_dc_BCAN_1633
eaf.X	beta.X	se.X	pval.X	other_allele.X	effect_allele.X	id.X	effect_allele.M	other_allele.M	se.M	pval.M	id.M	BP_37	CHR_37	beta.Y	se.Y	chr38.Y	pos38.Y	pval.Y	eaf_avg	diff
0.39424	-0.1979	0.00836	6.91831e-124	A	G	BCAN	G	A	0.0085686	1.45881e-08	1633	156615114	1	-0.0096037	0.0107	1	156645322	0.3733	0.39112	0.004
0.05839	-0.0968	0.017448	2.89101e-08	A	T	BCAN	T	A	0.016131	0.129199	1633	NA	NA	-0.0057037	0.0191	1	156834689	0.7659	0.061195	0.004627
0.62376	-0.0559	0.008455	3.8089e-11	G	T	BCAN	T	G	0.0080377	0.86076	1633	NA	NA	0.0288008	0.0094	1	175342472	0.00220501	0.61338	0.05973
0.14676	0.0041	0.011608	0.723932	G	A	BCAN	A	G	0.011658	2.35288e-09	1633	105639421	10	0.0110003	0.0133	10	103879663	0.4084	0.50038	0.36181
0.47308	-0.0024	0.0081	0.766995	A	G	BCAN	G	A	0.0079915	4.84172e-11	1633	49832239	10	0.0149005	0.0098	10	48624194	0.1287	0.48854	0.01831
0.47171	-0.0032	0.008354	0.701684	T	C	BCAN	C	T	0.0080073	7.60326e-12	1633	49844458	10	0.0180011	0.0094	10	48636413	0.0550301	0.494355	0.018445
0.36391	-0.0033	0.008696	0.704332	C	T	BCAN	T	C	0.0082388	1.06341e-08	1633	82443417	11	0.017604	0.0097	11	82732375	0.0713001	0.366955	0.003325
0.40685	-0.0045	0.00844	0.593903	A	G	BCAN	G	A	0.0080641	2.78163e-08	1633	51449760	16	0.0133994	0.0094	16	51415849	0.1568	0.491925	0.066295
0.11562	-0.0167	0.012737	0.189793	T	C	BCAN	C	T	0.010889	4.7863e-15	1633	42947314	17	-0.012304	0.0127	17	44869946	0.3332	0.12581	0.03478
0.43607	0.0221	0.008262	0.007476	C	T	BCAN	T	C	0.0080393	5.45632e-09	1633	43144195	17	0.0127003	0.0094	17	45066827	0.1767	0.497035	0.053645
0.44485	-0.0136	0.008215	0.097815	T	C	BCAN	C	T	0.0080752	4.77529e-14	1633	30667277	22	-0.0133011	0.0096	22	30271288	0.1656	0.501925	0.053645
0.32932	0.0166	0.008747	0.057731	G	C	BCAN	C	G	0.0082235	3.17687e-13	1633	38467784	22	-0.005097	0.0098	22	38071777	0.6024	0.49266	0.12774
0.3871	0.0029	0.008397	0.729834	T	C	BCAN	C	T	0.0081622	2.67917e-12	1633	13836296	3	0.00240288	0.01	3	13794799	0.8066	0.48955	0.11288
0.06457	-0.0091	0.016487	0.580972	G	A	BCAN	A	G	0.015712	1.32739e-12	1633	183383310	3	0.00240288	0.0192	3	183665522	0.9007	0.064785	0.007808
0.39031	-0.0102	0.008468	0.228374	G	A	BCAN	A	G	0.0081726	4.58142e-11	1633	185124305	4	-0.0086029	0.0096	4	184203152	0.3739	0.398155	0.005265
0.34099	-0.0104	0.008695	0.231674	C	T	BCAN	T	C	0.0082632	2.15278e-12	1633	54109623	4	-0.0057037	0.0097	4	53243456	0.561699	0.496995	0.136135
0.24821	-0.0158	0.009496	0.09613	C	T	BCAN	T	C	0.0090578	9.46237e-09	1633	139720831	5	0.002002	0.0105	5	140341246	0.8488	0.253105	0.010405
0.33044	-0.0136	0.008734	0.119448	T	C	BCAN	C	T	0.0085808	2.44343e-11	1633	81882387	5	-0.008702	0.01	5	82586568	0.3835	0.50172	0.17686
0.40566	0.0201	0.008346	0.016021	A	G	BCAN	G	A	0.0082344	1.07152e-27	1633	82789647	5	0.0127003	0.0096	5	83493828	0.1854	0.40183	0.01462
0.18894	0.0403	0.010535	0.0001305	C	T	BCAN	T	C	0.010059	5.50808e-67	1633	82860485	5	0.0180011	0.0117	5	83564666	0.1256	0.19197	0.00174
0.22769	0.0008	0.010055	0.936583	A	G	BCAN	G	A	0.0094885	1.3119e-08	1633	142546938	6	0	0.0111	6	142225801	0.9994	0.500345	0.267975
0.07536	-0.0496	0.015606	0.001482	G	T	BCAN	A	G	0.011268	4.03367e-08	1633	30333505	6	-0.0976982	0.0166	6	30365728	3.93296e-09	0.09168	0.0830605
0.07536	-0.0496	0.015606	0.001482	G	T	BCAN	T	G	0.011268	4.03367e-08	1633	30333505	6	-0.0976982	0.0166	6	30365728	3.93296e-09	0.09168	0.0830605
0.08839	-0.0507	0.014692	0.0005587	A	G	BCAN	G	A	0.011673	4.14e-15	1633	31807540	6	-0.078996	0.0156	6	31839763	3.83804e-07	0.091695	0.042305
0.17344	-0.0008	0.011417	0.944137	T	C	BCAN	C	T	0.010758	8.2699e-09	1633	564083	7	-0.044103	0.0224	7	524446	0.0489103	0.17222	0.00427
0.06908	0.0145	0.016178	0.370112	A	G	BCAN	G	A	0.017428	3.56451e-15	1633	130645692	8	-0.0132025	0.0216	8	129633446	0.5412	0.06804	0.012475
0.27984	0.0036	0.009053	0.690873	A	G	BCAN	G	A	0.0088652	1.00531e-08	1633	86574938	9	0.0105959	0.0105	9	83960023	0.3133	0.27892	0.00648
bipolar_dc_BCAN_1642
eaf.X	beta.X	se.X	pval.X	other_allele.X	effect_allele.X	id.X	effect_allele.M	other_allele.M	se.M	pval.M	id.M	BP_37	CHR_37	beta.Y	se.Y	chr38.Y	pos38.Y	pval.Y	eaf_avg	diff
0.39424	-0.1979	0.00836	6.91831e-124	A	G	BCAN	G	A	0.0085682	4.0785e-09	1642	156615114	1	-0.0096037	0.0107	1	156645322	0.3733	0.39112	0.004
0.05839	-0.0968	0.017448	2.89101e-08	A	T	BCAN	T	A	0.016131	0.0783971	1642	NA	NA	-0.0057037	0.0191	1	156834689	0.7659	0.061195	0.004627
0.62376	-0.0559	0.008455	3.8089e-11	G	T	BCAN	T	G	0.0080377	0.925331	1642	NA	NA	0.0288008	0.0094	1	175342472	0.00220501	0.61338	0.05973
0.36884	-0.0037	0.008566	0.665798	T	C	BCAN	C	T	0.0081399	6.20869e-12	1642	105455528	10	0.0197028	0.0098	10	103695770	0.0436697	0.37342	0.03754
0.15292	-0.003	0.01125	0.78972	C	T	BCAN	T	C	0.011044	9.28966e-11	1642	105679341	10	0.015002	0.0127	10	103919583	0.238	0.49946	0.34599
0.47308	-0.0024	0.0081	0.766995	A	G	BCAN	G	A	0.0079927	4.9854e-09	1642	49832239	10	0.0149005	0.0098	10	48624194	0.1287	0.48854	0.01831
0.47169	-0.0031	0.008337	0.710014	A	G	BCAN	G	A	0.0080076	1.55991e-09	1642	49843196	10	0.0172988	0.0094	10	48635151	0.0651493	0.494345	0.018815
0.44986	-0.0047	0.008262	0.569451	T	C	BCAN	C	T	0.0080578	2.61336e-08	1642	10490415	11	-0.0030952	0.0096	11	10468868	0.741899	0.45143	0.00455
0.0227	-0.0133	0.028681	0.642845	G	C	BCAN	C	G	0.033483	4.90456e-08	1642	63092900	15	0.138205	0.0416	15	62800701	0.00089181	0.02185	0.006827
0.23464	0.0067	0.009659	0.48789	G	A	BCAN	A	G	0.010007	1.11918e-10	1642	89907947	16	0.00879859	0.0117	16	89841539	0.4507	0.22932	0.0272
0.11562	-0.0167	0.012737	0.189793	T	C	BCAN	C	T	0.010892	2.02302e-11	1642	42947314	17	-0.012304	0.0127	17	44869946	0.3332	0.12581	0.03478
0.18626	0.0087	0.010549	0.409527	G	A	BCAN	A	G	0.0099588	5.87489e-13	1642	65980289	17	0.0225013	0.0116	17	67984173	0.0526805	0.49363	0.30561
0.04824	0.0006	0.018431	0.974031	C	T	BCAN	T	C	0.017303	2.57573e-10	1642	215137615	1	0.0108992	0.0214	1	214964272	0.611599	0.04912	0.007046
0.14533	-0.0238	0.011724	0.042353	T	C	BCAN	C	T	0.010799	2.11836e-12	1642	45186397	20	-0.0051965	0.0129	20	46557758	0.686501	0.500165	0.334825
0.30255	-0.0073	0.009045	0.419621	T	C	BCAN	C	T	0.0085736	5.81433e-10	1642	30764664	22	-0.0065982	0.0096	22	30368675	0.4905	0.303775	0.024295
0.31806	0.0163	0.008849	0.065486	A	G	BCAN	G	A	0.008252	9.4189e-12	1642	38450620	22	-0.0021976	0.0098	22	38054613	0.818	0.49253	0.13885
0.30928	0.0037	0.00881	0.674503	T	C	BCAN	C	T	0.0084415	2.12814e-13	1642	13835087	3	0.00230265	0.0098	3	13793590	0.8132	0.48964	0.16502
0.3361	0.0053	0.008793	0.546657	A	G	BCAN	G	A	0.0081907	1.49658e-09	1642	171800256	3	-0.0134985	0.0102	3	172082466	0.1846	0.34955	0.05853
0.14182	-0.0111	0.01169	0.34236	G	A	BCAN	A	G	0.01086	6.05341e-11	1642	183354008	3	0.00950503	0.013	3	183636220	0.4655	0.14441	0.01841
0.35518	0.0083	0.008571	0.33284	A	G	BCAN	G	A	0.00819	1.5574e-09	1642	185137955	4	0.00569619	0.0097	4	184216802	0.5556	0.49109	0.13393
0.34099	-0.0104	0.008695	0.231674	C	T	BCAN	T	C	0.0082612	1.24165e-15	1642	54109623	4	-0.0057037	0.0097	4	53243456	0.561699	0.496995	0.136135
0.2405	-0.0152	0.009615	0.113909	C	T	BCAN	T	C	0.0091466	1.47673e-09	1642	139726292	5	0.00140098	0.0105	5	140346707	0.8942	0.24625	0.01285
0.4929	-0.0014	0.008151	0.863634	T	C	BCAN	C	T	0.0080282	3.93822e-08	1642	171903310	5	0.012599	0.0094	5	172476306	0.1809	0.49745	0.01348
0.34129	0.0057	0.008648	0.509831	A	G	BCAN	G	A	0.0084849	2.15179e-08	1642	81860791	5	0.015002	0.0098	5	82564972	0.1269	0.343645	0.001455
0.40566	0.0201	0.008346	0.016021	A	G	BCAN	G	A	0.0082355	8.79023e-26	1642	82789647	5	0.0127003	0.0096	5	83493828	0.1854	0.40183	0.01462
0.18894	0.0403	0.010535	0.0001305	C	T	BCAN	T	C	0.010079	1.64816e-39	1642	82860485	5	0.0180011	0.0117	5	83564666	0.1256	0.19197	0.00174
0.1278	-0.0356	0.012383	0.00404	T	C	BCAN	C	T	0.011587	3.5148e-09	1642	112110528	6	0.0331019	0.0136	6	111789325	0.0147201	0.1279	0.0084
0.08843	-0.0494	0.014694	0.0007738	A	G	BCAN	G	A	0.011709	2.24905e-11	1642	31918860	6	-0.0777015	0.0156	6	31951083	6.33505e-07	0.091215	0.041495
0.38962	0.0061	0.008425	0.469034	C	T	BCAN	T	C	0.0083535	4.82836e-09	1642	18915666	7	0.00790113	0.0097	7	18876043	0.4159	0.38881	0.01529
0.17344	-0.0008	0.011421	0.944155	G	A	BCAN	A	G	0.010756	8.51138e-12	1642	564096	7	-0.0439977	0.0224	7	524459	0.0491202	0.17222	0.00428
0.05937	0.031	0.017451	0.075672	C	T	BCAN	T	C	0.015518	3.46338e-09	1642	55015505	7	-0.0207042	0.0188	7	54947812	0.2709	0.063185	0.008638
0.06908	0.0145	0.016178	0.370112	A	G	BCAN	G	A	0.017431	6.18016e-13	1642	130645692	8	-0.0132025	0.0216	8	129633446	0.5412	0.06804	0.012475
bipolar_dc_BCAN_1643
eaf.X	beta.X	se.X	pval.X	other_allele.X	effect_allele.X	id.X	effect_allele.M	other_allele.M	se.M	pval.M	id.M	BP_37	CHR_37	beta.Y	se.Y	chr38.Y	pos38.Y	pval.Y	eaf_avg	diff
0.39424	-0.1979	0.00836	6.91831e-124	A	G	BCAN	G	A	0.0085679	1.0617e-09	1643	156615114	1	-0.0096037	0.0107	1	156645322	0.3733	0.39112	0.004
0.05839	-0.0968	0.017448	2.89101e-08	A	T	BCAN	T	A	0.016131	0.283524	1643	NA	NA	-0.0057037	0.0191	1	156834689	0.7659	0.061195	0.004627
0.62376	-0.0559	0.008455	3.8089e-11	G	T	BCAN	T	G	0.0080376	0.279911	1643	NA	NA	0.0288008	0.0094	1	175342472	0.00220501	0.61338	0.05973
0.36884	-0.0037	0.008566	0.665798	T	C	BCAN	C	T	0.0081396	1.71396e-12	1643	105455528	10	0.0197028	0.0098	10	103695770	0.0436697	0.37342	0.03754
0.15289	-0.003	0.011223	0.789229	A	C	BCAN	C	A	0.010863	4.42588e-11	1643	105677897	10	0.0159973	0.0127	10	103918139	0.21	0.499445	0.344575
0.47308	-0.0024	0.0081	0.766995	A	G	BCAN	G	A	0.0079915	5.74116e-11	1643	49832239	10	0.0149005	0.0098	10	48624194	0.1287	0.48854	0.01831
0.47169	-0.0031	0.008337	0.710014	A	G	BCAN	G	A	0.0080066	2.46037e-11	1643	49843196	10	0.0172988	0.0094	10	48635151	0.0651493	0.494345	0.018815
0.12783	0.0097	0.012231	0.427752	C	A	BCAN	A	C	0.012732	4.39744e-08	1643	82433770	11	0.027104	0.0145	11	82722728	0.0613607	0.126915	0.016735
0.0227	-0.0133	0.028681	0.642845	G	C	BCAN	C	G	0.033482	2.27196e-08	1643	63092900	15	0.138205	0.0416	15	62800701	0.00089181	0.02185	0.006827
0.23464	0.0067	0.009659	0.48789	G	A	BCAN	A	G	0.010009	7.88134e-09	1643	89907947	16	0.00879859	0.0117	16	89841539	0.4507	0.22932	0.0272
0.33246	-0.0081	0.008692	0.351397	C	T	BCAN	T	C	0.0083334	1.54882e-13	1643	42990340	17	-0.0020978	0.0097	17	44912972	0.8307	0.33923	0.01638
0.18626	0.0087	0.010549	0.409527	G	A	BCAN	A	G	0.0099593	3.10456e-12	1643	65980289	17	0.0225013	0.0116	17	67984173	0.0526805	0.49363	0.30561
0.25577	-0.0103	0.009388	0.272571	C	T	BCAN	G	C	0.0091534	4.9488e-08	1643	66048795	17	-0.0284028	0.012	17	68052679	0.01826	0.258885	0.253802
0.25577	-0.0103	0.009388	0.272571	C	T	BCAN	T	C	0.0091534	4.9488e-08	1643	66048795	17	-0.0284028	0.012	17	68052679	0.01826	0.258885	0.253802
0.18343	0	0.009004	0.998837	C	T	BCAN	T	C	0.01018	4.36014e-08	1643	73862646	17	0.025995	0.0121	17	75866565	0.0315501	0.180715	0.009085
0.14533	-0.0238	0.011724	0.042353	T	C	BCAN	C	T	0.010799	3.14051e-13	1643	45186397	20	-0.0051965	0.0129	20	46557758	0.686501	0.500165	0.334825
0.30255	-0.0073	0.009045	0.419621	T	C	BCAN	C	T	0.0085729	4.40555e-11	1643	30764664	22	-0.0065982	0.0096	22	30368675	0.4905	0.303775	0.024295
0.32005	0.0155	0.008827	0.079107	C	G	BCAN	G	C	0.0082257	2.59418e-14	1643	38452254	22	-0.0038028	0.0097	22	38056247	0.6962	0.492525	0.134325
0.26059	0.0084	0.009388	0.370916	G	A	BCAN	A	G	0.0088443	4.08507e-08	1643	201253769	2	-0.0324962	0.0104	2	200389046	0.001738	0.264295	0.024935
0.30928	0.0037	0.00881	0.674503	T	C	BCAN	C	T	0.0084426	1.09396e-11	1643	13835087	3	0.00230265	0.0098	3	13793590	0.8132	0.48964	0.16502
0.3361	0.0053	0.008793	0.546657	A	G	BCAN	G	A	0.0081912	8.46447e-09	1643	171800256	3	-0.0134985	0.0102	3	172082466	0.1846	0.34955	0.05853
0.34099	-0.0104	0.008695	0.231674	C	T	BCAN	T	C	0.0082615	3.46737e-15	1643	54109623	4	-0.0057037	0.0097	4	53243456	0.561699	0.496995	0.136135
0.30211	-0.0143	0.008942	0.109774	T	A	BCAN	A	T	0.008819	2.05305e-10	1643	81877771	5	-0.0114047	0.0102	5	82581952	0.2647	0.499555	0.205685
0.41382	-0.0135	0.00834	0.105508	C	T	BCAN	T	C	0.0081392	5.03385e-09	1643	82377962	5	-0.0024969	0.0094	5	83082143	0.7946	0.41491	0.00311
0.40566	0.0201	0.008346	0.016021	A	G	BCAN	G	A	0.0082343	8.66962e-28	1643	82789647	5	0.0127003	0.0096	5	83493828	0.1854	0.40183	0.01462
0.18894	0.0403	0.010535	0.0001305	C	T	BCAN	T	C	0.010078	4.60257e-41	1643	82860485	5	0.0180011	0.0117	5	83564666	0.1256	0.19197	0.00174
0.12776	-0.0356	0.012384	0.004043	C	A	BCAN	A	C	0.011587	1.741e-10	1643	112111394	6	0.0331019	0.0136	6	111790191	0.01467	0.12788	0.00837
0.35955	-0.0172	0.008519	0.043495	T	C	BCAN	C	T	0.0081167	3.44826e-08	1643	151022220	6	0.00490199	0.0095	6	150701084	0.6018	0.372275	0.045245
0.06917	-0.0365	0.016047	0.022935	G	C	BCAN	A	G	0.012058	9.16431e-09	1643	29223493	6	-0.108899	0.0174	6	29255716	4.21803e-10	0.083585	0.078675
0.06917	-0.0365	0.016047	0.022935	G	C	BCAN	C	G	0.012058	9.16431e-09	1643	29223493	6	-0.108899	0.0174	6	29255716	4.21803e-10	0.083585	0.078675
0.07536	-0.0496	0.015606	0.001482	G	T	BCAN	A	G	0.011267	2.69526e-10	1643	30333505	6	-0.0976982	0.0166	6	30365728	3.93296e-09	0.09168	0.0830605
0.07536	-0.0496	0.015606	0.001482	G	T	BCAN	T	G	0.011267	2.69526e-10	1643	30333505	6	-0.0976982	0.0166	6	30365728	3.93296e-09	0.09168	0.0830605
0.09218	-0.053	0.014464	0.000248	C	T	BCAN	T	C	0.012348	6.1235e-15	1643	32005267	6	-0.0930986	0.019	6	32037490	9.81906e-07	0.09459	0.03154
0.38962	0.0061	0.008425	0.469034	C	T	BCAN	T	C	0.0083538	1.51985e-08	1643	18915666	7	0.00790113	0.0097	7	18876043	0.4159	0.38881	0.01529
0.17344	-0.0008	0.011421	0.944155	G	A	BCAN	A	G	0.010756	3.03389e-11	1643	564096	7	-0.0439977	0.0224	7	524459	0.0491202	0.17222	0.00428
0.08841	0.0339	0.014396	0.018529	G	A	BCAN	A	G	0.013817	5.82103e-09	1643	54966738	7	-0.0332994	0.0166	7	54899045	0.0443997	0.089705	0.002351
0.06908	0.0145	0.016178	0.370112	A	G	BCAN	G	A	0.017429	1.1272e-14	1643	130645692	8	-0.0132025	0.0216	8	129633446	0.5412	0.06804	0.012475
bipolar_dc_BCAN_1700
eaf.X	beta.X	se.X	pval.X	other_allele.X	effect_allele.X	id.X	effect_allele.M	other_allele.M	se.M	pval.M	id.M	BP_37	CHR_37	beta.Y	se.Y	chr38.Y	pos38.Y	pval.Y	eaf_avg	diff
0.39424	-0.1979	0.00836	6.91831e-124	A	G	BCAN	G	A	0.0085664	3.96278e-12	1700	156615114	1	-0.0096037	0.0107	1	156645322	0.3733	0.39112	0.004
0.05839	-0.0968	0.017448	2.89101e-08	A	T	BCAN	T	A	0.016132	0.566618	1700	NA	NA	-0.0057037	0.0191	1	156834689	0.7659	0.061195	0.004627
0.62376	-0.0559	0.008455	3.8089e-11	G	T	BCAN	T	G	0.0080377	0.827639	1700	NA	NA	0.0288008	0.0094	1	175342472	0.00220501	0.61338	0.05973
0.44055	-0.0042	0.008355	0.615168	C	T	BCAN	T	C	0.0081656	3.0318e-08	1700	121883642	12	-0.0244975	0.0096	12	121445839	0.0103901	0.434775	0.040085
0.17071	-0.0196	0.01097	0.073988	T	C	BCAN	C	T	0.010194	3.35738e-22	1700	44865603	17	0.0143018	0.0118	17	46788237	0.2291	0.177355	0.042425
0.30605	-0.0296	0.008948	0.0009401	C	T	BCAN	T	C	0.008675	4.24326e-09	1700	30953295	22	-0.0314987	0.0101	22	30557308	0.00182201	0.309025	0.002375
0.4907	-0.0038	0.008193	0.642786	A	G	BCAN	G	A	0.0080388	1.40088e-08	1700	31861950	22	0.0119005	0.0094	22	31465964	0.2059	0.48785	0.04436
0.31806	0.0163	0.008849	0.065486	A	G	BCAN	G	A	0.008252	1.1695e-11	1700	38450620	22	-0.0021976	0.0098	22	38054613	0.818	0.49253	0.13885
0.48214	-0.0017	0.008357	0.838806	G	A	BCAN	A	G	0.0080325	2.23615e-08	1700	134259612	2	-0.0077995	0.0097	2	133502041	0.4228	0.47557	0.01544
0.29862	0.0036	0.008974	0.68829	T	C	BCAN	C	T	0.0086561	1.01135e-08	1700	217330901	2	0.0225013	0.0101	2	216466178	0.0253402	0.29981	0.00749
0.37269	-0.0056	0.008487	0.509342	C	T	BCAN	T	C	0.0086131	3.26287e-08	1700	98391355	2	0.0248974	0.0104	2	97774892	0.0169001	0.505345	0.181435
0.23152	0.0154	0.009763	0.114704	G	A	BCAN	A	G	0.009099	3.6425e-08	1700	13812873	3	0.00930314	0.0106	3	13771376	0.3799	0.49276	0.24111
0.2933	0.0116	0.00896	0.195429	C	G	BCAN	G	C	0.0083127	2.261e-10	1700	38613107	4	0.00190181	0.0101	4	38611486	0.8502	0.29915	0.0627
0.34099	-0.0104	0.008695	0.231674	C	T	BCAN	T	C	0.0082652	5.54753e-09	1700	54109623	4	-0.0057037	0.0097	4	53243456	0.561699	0.496995	0.136135
0.2405	-0.0152	0.009615	0.113909	C	T	BCAN	T	C	0.0091386	1.29122e-21	1700	139726292	5	0.00140098	0.0105	5	140346707	0.8942	0.24625	0.01285
0.4929	-0.0014	0.008151	0.863634	T	C	BCAN	C	T	0.008028	1.70294e-08	1700	171903310	5	0.012599	0.0094	5	172476306	0.1809	0.49745	0.01348
0.34197	0.006	0.008597	0.485225	A	G	BCAN	G	A	0.0084839	1.83612e-08	1700	81864444	5	0.0144032	0.0098	5	82568625	0.1423	0.344485	0.001795
0.39684	-0.0182	0.008372	0.029717	G	A	BCAN	A	G	0.0080532	3.50994e-08	1700	81975108	5	-0.0095047	0.0094	5	82679289	0.313	0.40592	0.02788
0.40566	0.0201	0.008346	0.016021	A	G	BCAN	G	A	0.0082425	3.43558e-14	1700	82789647	5	0.0127003	0.0096	5	83493828	0.1854	0.40183	0.01462
0.18995	0.0394	0.010497	0.0001743	G	T	BCAN	T	G	0.010053	7.14496e-25	1700	82859065	5	0.0198966	0.0116	5	83563246	0.0859805	0.194475	0.000785
0.06908	0.0145	0.016178	0.370112	A	G	BCAN	G	A	0.017435	7.84693e-10	1700	130645692	8	-0.0132025	0.0216	8	129633446	0.5412	0.06804	0.012475
0.46639	0.0141	0.008301	0.089408	T	C	BCAN	C	T	0.0080403	1.94089e-13	1700	144976720	8	0.0486022	0.0097	8	143902552	5.01695e-07	0.463195	0.005885
0.37792	0.0085	0.008588	0.32227	A	G	BCAN	C	A	0.0080925	6.37382e-10	1700	145011204	8	0.055703	0.0101	8	143937036	3.19198e-08	0.37646	0.372477
0.37792	0.0085	0.008588	0.32227	A	G	BCAN	G	A	0.0080925	6.37382e-10	1700	145011204	8	0.055703	0.0101	8	143937036	3.19198e-08	0.37646	0.372477
0.46738	-0.0081	0.008293	0.32871	G	A	BCAN	A	G	0.0080325	9.03649e-14	1700	22034719	9	0.00889948	0.0094	9	22034720	0.3395	0.46369	0.00018
0.01181	0.0091	0.037328	0.807397	C	A	BCAN	A	C	0.0080506	5.29663e-13	1700	22049130	9	0.00700447	0.0546	9	22049131	0.8983	0.013405	0.0035119
0.45449	-0.0099	0.008264	0.230922	C	G	BCAN	A	C	0.0080506	5.29663e-13	1700	22049130	9	0.00739729	0.0099	9	22049131	0.4579	0.449745	0.439852
bipolar_dc_BCAN_1701
eaf.X	beta.X	se.X	pval.X	other_allele.X	effect_allele.X	id.X	effect_allele.M	other_allele.M	se.M	pval.M	id.M	BP_37	CHR_37	beta.Y	se.Y	chr38.Y	pos38.Y	pval.Y	eaf_avg	diff
0.39424	-0.1979	0.00836	6.91831e-124	A	G	BCAN	G	A	0.0085686	1.3128e-08	1701	156615114	1	-0.0096037	0.0107	1	156645322	0.3733	0.39112	0.004
0.05839	-0.0968	0.017448	2.89101e-08	A	T	BCAN	T	A	0.016131	0.248886	1701	NA	NA	-0.0057037	0.0191	1	156834689	0.7659	0.061195	0.004627
0.62376	-0.0559	0.008455	3.8089e-11	G	T	BCAN	T	G	0.0080377	0.557622	1701	NA	NA	0.0288008	0.0094	1	175342472	0.00220501	0.61338	0.05973
0.34713	-0.0035	0.008516	0.681088	G	A	BCAN	A	G	0.0085616	1.07103e-10	1701	61560081	11	0.0622052	0.01	11	61792609	5.40294e-10	0.340065	0.023185
0.30428	-0.0082	0.008918	0.357834	T	C	BCAN	C	T	0.0085933	6.5013e-09	1701	89516612	16	0.0511986	0.0103	16	89450204	6.30696e-07	0.49814	0.18605
0.17071	-0.0196	0.01097	0.073988	T	C	BCAN	C	T	0.010199	5.87489e-15	1701	44865603	17	0.0143018	0.0118	17	46788237	0.2291	0.177355	0.042425
0.4994	0.0095	0.008264	0.250326	A	G	BCAN	G	A	0.0079859	4.06631e-09	1701	36149761	19	-0.0063995	0.0095	19	35658859	0.499401	0.5007	0.00432
0.29116	-0.0159	0.009065	0.079436	C	T	BCAN	T	C	0.0089602	1.66648e-09	1701	61154871	20	-0.0096037	0.0109	20	62557664	0.3786	0.29258	0.00919
0.31806	0.0163	0.008849	0.065486	A	G	BCAN	G	A	0.008253	4.46375e-10	1701	38450620	22	-0.0021976	0.0098	22	38054613	0.818	0.49253	0.13885
0.37269	-0.0056	0.008487	0.509342	C	T	BCAN	T	C	0.0086124	2.39497e-09	1701	98391355	2	0.0248974	0.0104	2	97774892	0.0169001	0.505345	0.181435
0.02411	0.0239	0.025995	0.357878	T	A	BCAN	A	T	0.037407	3.60828e-08	1701	146461165	3	0.0170037	0.051	3	146743378	0.738401	0.022055	0.00902
0.34099	-0.0104	0.008695	0.231674	C	T	BCAN	T	C	0.0082655	2.22024e-08	1701	54109623	4	-0.0057037	0.0097	4	53243456	0.561699	0.496995	0.136135
0.24887	-0.0155	0.009536	0.104064	T	C	BCAN	C	T	0.0090429	2.24905e-12	1701	139719991	5	0.00150113	0.0105	5	140340406	0.883	0.253935	0.010775
0.37384	0.0132	0.008482	0.119644	C	T	BCAN	T	C	0.0082388	7.05018e-09	1701	64548961	5	-0.0189984	0.0097	5	65253134	0.0497898	0.36992	0.01106
0.40566	0.0201	0.008346	0.016021	A	G	BCAN	G	A	0.0082421	9.09913e-15	1701	82789647	5	0.0127003	0.0096	5	83493828	0.1854	0.40183	0.01462
0.18891	0.0403	0.010521	0.0001279	T	G	BCAN	G	T	0.010093	1.14288e-25	1701	82861400	5	0.0197028	0.0116	5	83565581	0.0893594	0.193455	0.000515
0.27964	-0.0267	0.009142	0.003495	A	T	BCAN	T	A	0.0087709	9.09076e-09	1701	28719755	6	-0.0127978	0.0108	6	28751978	0.2356	0.27732	0.01726
0.37792	0.0085	0.008588	0.32227	A	G	BCAN	C	A	0.0080935	4.09826e-08	1701	145011204	8	0.055703	0.0101	8	143937036	3.19198e-08	0.37646	0.372477
0.37792	0.0085	0.008588	0.32227	A	G	BCAN	G	A	0.0080935	4.09826e-08	1701	145011204	8	0.055703	0.0101	8	143937036	3.19198e-08	0.37646	0.372477
0.37996	0.0091	0.008576	0.288663	A	G	BCAN	G	A	0.0081381	1.07201e-09	1701	145044749	8	0.0473013	0.0097	8	143970581	9.89806e-07	0.37898	0.01849
0.45007	-0.0066	0.008232	0.422685	A	G	BCAN	G	A	0.0080198	4.79513e-09	1701	86571611	9	0.0253999	0.0094	9	83956696	0.00711197	0.496535	0.039985
bipolar_dc_BCAN_1702
eaf.X	beta.X	se.X	pval.X	other_allele.X	effect_allele.X	id.X	effect_allele.M	other_allele.M	se.M	pval.M	id.M	BP_37	CHR_37	beta.Y	se.Y	chr38.Y	pos38.Y	pval.Y	eaf_avg	diff
0.39424	-0.1979	0.00836	6.91831e-124	A	G	BCAN	G	A	0.0085672	9.90832e-11	1702	156615114	1	-0.0096037	0.0107	1	156645322	0.3733	0.39112	0.004
0.05839	-0.0968	0.017448	2.89101e-08	A	T	BCAN	T	A	0.016132	0.544064	1702	NA	NA	-0.0057037	0.0191	1	156834689	0.7659	0.061195	0.004627
0.62376	-0.0559	0.008455	3.8089e-11	G	T	BCAN	T	G	0.0080376	0.324781	1702	NA	NA	0.0288008	0.0094	1	175342472	0.00220501	0.61338	0.05973
0.0937	-0.0059	0.014207	0.677925	T	C	BCAN	C	T	0.013558	6.95024e-12	1702	106476805	12	0.00729656	0.0171	12	106083027	0.6699	0.09235	0.001855
0.04284	0.0139	0.020339	0.494347	G	A	BCAN	A	G	0.021193	1.55274e-08	1702	187144	16	-0.0260965	0.0319	16	137145	0.4141	0.04192	0.000631
0.23948	-0.0067	0.00962	0.48613	A	G	BCAN	G	A	0.0098804	3.76444e-09	1702	99353	16	0.00589736	0.0126	16	49353	0.638	0.22974	0.02383
0.40611	-0.0039	0.008369	0.641205	C	A	BCAN	A	C	0.0082549	1.1246e-09	1702	42884538	17	-0.0026964	0.0096	17	44807170	0.7777	0.400555	0.033365
0.22987	0.0277	0.009812	0.004755	T	C	BCAN	C	T	0.0090866	9.18333e-11	1702	44863413	17	-0.0204985	0.0111	17	46786047	0.0649307	0.497935	0.223625
0.30605	-0.0296	0.008948	0.0009401	C	T	BCAN	T	C	0.008668	2.57632e-20	1702	30953295	22	-0.0314987	0.0101	22	30557308	0.00182201	0.309025	0.002375
0.37064	0.0073	0.008517	0.391394	C	T	BCAN	T	C	0.008074	1.21032e-10	1702	38474952	22	-0.005296	0.0096	22	38078945	0.578599	0.49332	0.08726
0.46593	0.0107	0.008205	0.192218	A	G	BCAN	G	A	0.00803	2.548e-08	1702	185148189	4	-0.0099008	0.0095	4	184227036	0.2986	0.456965	0.003315
0.2405	-0.0152	0.009615	0.113909	C	T	BCAN	T	C	0.0091333	1.04472e-29	1702	139726292	5	0.00140098	0.0105	5	140346707	0.8942	0.24625	0.01285
0.4929	-0.0014	0.008151	0.863634	T	C	BCAN	C	T	0.0080282	3.70339e-08	1702	171903310	5	0.012599	0.0094	5	172476306	0.1809	0.49745	0.01348
0.32663	-0.0131	0.008754	0.134533	A	T	BCAN	T	A	0.008643	2.80608e-09	1702	81888493	5	-0.0057037	0.0101	5	82592674	0.5724	0.502315	0.182025
0.40566	0.0201	0.008346	0.016021	A	G	BCAN	G	A	0.0082389	4.14954e-20	1702	82789647	5	0.0127003	0.0096	5	83493828	0.1854	0.40183	0.01462
0.18894	0.0403	0.010535	0.0001305	C	T	BCAN	T	C	0.010078	4.79733e-41	1702	82860485	5	0.0180011	0.0117	5	83564666	0.1256	0.19197	0.00174
0.18885	-0.0089	0.010434	0.393653	C	T	BCAN	T	C	0.0092177	7.69308e-10	1702	27732976	6	-0.0526019	0.0113	6	27765197	3.08099e-06	0.195925	0.051855
0.36079	-0.0117	0.008593	0.173309	T	G	BCAN	G	T	0.0086646	6.56145e-12	1702	546137	7	0.0075988	0.0191	7	506500	0.6905	0.347895	0.039295
0.08841	0.0339	0.014396	0.018529	G	A	BCAN	A	G	0.013806	2.48313e-19	1702	54966738	7	-0.0332994	0.0166	7	54899045	0.0443997	0.089705	0.002351
0.45156	-0.0033	0.008391	0.694099	C	T	BCAN	T	C	0.0080849	6.54034e-10	1702	120907990	8	0.011597	0.0094	8	119895750	0.2156	0.49778	0.07187
0.06908	0.0145	0.016178	0.370112	A	G	BCAN	G	A	0.017436	4.85177e-09	1702	130645692	8	-0.0132025	0.0216	8	129633446	0.5412	0.06804	0.012475
0.01566	-0.0207	0.032563	0.524979	C	A	BCAN	A	C	0.0093527	2.31206e-10	1702	75078893	8	0.0244976	0.0426	8	74166658	0.5657	0.01483	0.001137
0.23286	0.0112	0.009738	0.250083	C	T	BCAN	A	C	0.0093527	2.31206e-10	1702	75078893	8	-0.0064988	0.0115	8	74166658	0.5712	0.49993	0.483963
0.01566	-0.0207	0.032563	0.524979	C	A	BCAN	T	C	0.0093527	2.31206e-10	1702	75078893	8	0.0244976	0.0426	8	74166658	0.5657	0.01483	0.001137
0.23286	0.0112	0.009738	0.250083	C	T	BCAN	T	C	0.0093527	2.31206e-10	1702	75078893	8	-0.0064988	0.0115	8	74166658	0.5712	0.49993	0.483963
0.01181	0.0091	0.037328	0.807397	C	A	BCAN	A	C	0.0080491	1.53815e-15	1702	22049130	9	0.00700447	0.0546	9	22049131	0.8983	0.013405	0.0035119
0.45449	-0.0099	0.008264	0.230922	C	G	BCAN	A	C	0.0080491	1.53815e-15	1702	22049130	9	0.00739729	0.0099	9	22049131	0.4579	0.449745	0.439852
0.48132	-0.0065	0.008214	0.428754	G	A	BCAN	A	G	0.0080456	9.28966e-17	1702	22056499	9	0.0140989	0.0094	9	22056500	0.1313	0.47716	0.00404
bipolar_dc_BCAN_1720
eaf.X	beta.X	se.X	pval.X	other_allele.X	effect_allele.X	id.X	effect_allele.M	other_allele.M	se.M	pval.M	id.M	BP_37	CHR_37	beta.Y	se.Y	chr38.Y	pos38.Y	pval.Y	eaf_avg	diff
0.39424	-0.1979	0.00836	6.91831e-124	A	G	BCAN	G	A	0.0085683	5.36661e-09	1720	NA	NA	-0.0096037	0.0107	1	156645322	0.3733	0.39112	0.004
0.05839	-0.0968	0.017448	2.89101e-08	A	T	BCAN	T	A	0.01613	0.0164362	1720	NA	NA	-0.0057037	0.0191	1	156834689	0.7659	0.061195	0.004627
0.62376	-0.0559	0.008455	3.8089e-11	G	T	BCAN	T	G	0.0080377	0.601825	1720	NA	NA	0.0288008	0.0094	1	175342472	0.00220501	0.61338	0.05973
0.38991	0.0023	0.008386	0.783883	C	T	BCAN	T	C	0.0081897	2.02768e-12	1720	105621859	10	0.0138961	0.0097	10	103862101	0.1526	0.501955	0.105515
0.11655	-0.0236	0.012848	0.066239	T	C	BCAN	C	T	0.013887	3.55468e-08	1720	257308	11	0.0358966	0.0162	11	257308	0.0269699	0.114275	0.021294
0.09625	-0.0198	0.013791	0.151083	C	T	BCAN	T	C	0.011381	2.09411e-15	1720	43032557	17	-0.0202045	0.0135	17	44955189	0.1326	0.105625	0.039205
0.30311	-0.1252	0.008929	1.15e-44	T	C	BCAN	C	T	0.0087302	8.77001e-11	1720	156612932	1	-0.0009995	0.0107	1	156643140	0.9246	0.299555	0.000845
0.32932	0.0166	0.008747	0.057731	G	C	BCAN	C	G	0.0082235	3.25087e-13	1720	38467784	22	-0.005097	0.0098	22	38071777	0.6024	0.49266	0.12774
0.4078	0.0099	0.00836	0.236337	A	C	BCAN	C	A	0.0080317	9.79716e-09	1720	164999883	2	-0.0146029	0.0094	2	164143373	0.1212	0.4114	0.03935
0.11862	-0.0169	0.012756	0.18521	C	G	BCAN	G	C	0.011746	6.88177e-09	1720	203664929	2	0.0399994	0.0139	2	202800206	0.00408197	0.12131	0.01371
0.14182	-0.0111	0.01169	0.34236	G	A	BCAN	A	G	0.01086	1.06414e-11	1720	183354008	3	0.00950503	0.013	3	183636220	0.4655	0.14441	0.01841
0.2405	-0.0152	0.009615	0.113909	C	T	BCAN	T	C	0.009147	6.18443e-09	1720	139726292	5	0.00140098	0.0105	5	140346707	0.8942	0.24625	0.01285
0.33044	-0.0136	0.008734	0.119448	T	C	BCAN	C	T	0.0085821	2.64241e-09	1720	81882387	5	-0.008702	0.01	5	82586568	0.3835	0.50172	0.17686
0.40566	0.0201	0.008346	0.016021	A	G	BCAN	G	A	0.0082373	8.81049e-23	1720	82789647	5	0.0127003	0.0096	5	83493828	0.1854	0.40183	0.01462
0.18894	0.0403	0.010535	0.0001305	C	T	BCAN	T	C	0.010078	1.03992e-40	1720	82860485	5	0.0180011	0.0117	5	83564666	0.1256	0.19197	0.00174
0.04995	0.0295	0.019002	0.120544	G	C	BCAN	C	G	0.013197	1.24738e-09	1720	26090270	6	0.0122042	0.0206	6	26090042	0.551899	0.051975	0.010072
0.06227	-0.0494	0.016827	0.003328	G	T	BCAN	C	G	0.013197	1.24738e-09	1720	26090270	6	-0.108899	0.0189	6	26090042	8.56091e-09	0.069635	0.007588
0.04995	0.0295	0.019002	0.120544	G	C	BCAN	T	G	0.013197	1.24738e-09	1720	26090270	6	0.0122042	0.0206	6	26090042	0.551899	0.051975	0.010072
0.06227	-0.0494	0.016827	0.003328	G	T	BCAN	T	G	0.013197	1.24738e-09	1720	26090270	6	-0.108899	0.0189	6	26090042	8.56091e-09	0.069635	0.007588
0.06917	-0.0365	0.016047	0.022935	G	C	BCAN	A	G	0.012058	1.2627e-08	1720	29223493	6	-0.108899	0.0174	6	29255716	4.21803e-10	0.083585	0.078675
0.06917	-0.0365	0.016047	0.022935	G	C	BCAN	C	G	0.012058	1.2627e-08	1720	29223493	6	-0.108899	0.0174	6	29255716	4.21803e-10	0.083585	0.078675
0.4672	-0.0011	0.008334	0.894998	G	A	BCAN	A	G	0.0079988	1.70255e-08	1720	540741	7	0.0116982	0.0214	7	501104	0.5847	0.4786	0.00689
0.06908	0.0145	0.016178	0.370112	A	G	BCAN	G	A	0.017427	1e-16	1720	130645692	8	-0.0132025	0.0216	8	129633446	0.5412	0.06804	0.012475
0.30935	-0.0027	0.009055	0.765563	C	T	BCAN	T	C	0.008443	2.54273e-08	1720	90517694	9	0.00790113	0.0103	9	87902779	0.4437	0.312175	0.036395
bipolar_dc_BCAN_1721
eaf.X	beta.X	se.X	pval.X	other_allele.X	effect_allele.X	id.X	effect_allele.M	other_allele.M	se.M	pval.M	id.M	BP_37	CHR_37	beta.Y	se.Y	chr38.Y	pos38.Y	pval.Y	eaf_avg	diff
0.39424	-0.1979	0.00836	6.91831e-124	A	G	BCAN	G	A	0.0085689	4.11244e-08	1721	NA	NA	-0.0096037	0.0107	1	156645322	0.3733	0.39112	0.004
0.05839	-0.0968	0.017448	2.89101e-08	A	T	BCAN	T	A	0.01613	0.0119702	1721	NA	NA	-0.0057037	0.0191	1	156834689	0.7659	0.061195	0.004627
0.62376	-0.0559	0.008455	3.8089e-11	G	T	BCAN	T	G	0.0080377	0.454255	1721	NA	NA	0.0288008	0.0094	1	175342472	0.00220501	0.61338	0.05973
0.33011	0.0088	0.008736	0.313771	A	G	BCAN	G	A	0.0088641	2.06253e-09	1721	104318966	10	-0.0320024	0.0108	10	102559209	0.00314101	0.316055	0.028275
0.38991	0.0023	0.008386	0.783883	C	T	BCAN	T	C	0.0081881	4.88652e-15	1721	105621859	10	0.0138961	0.0097	10	103862101	0.1526	0.501955	0.105515
0.1904	-0.0031	0.010502	0.767845	G	A	BCAN	A	G	0.010507	3.01301e-08	1721	20755963	12	-0.004002	0.0126	12	20603029	0.7486	0.5067	0.31989
0.33215	0.0055	0.008761	0.530153	A	G	BCAN	G	A	0.0087884	3.71108e-08	1721	9124525	16	0.023801	0.0108	16	9030668	0.02791	0.334075	0.025415
0.09537	-0.0188	0.013878	0.175536	C	T	BCAN	T	C	0.011373	5.55904e-17	1721	43008119	17	-0.0225049	0.0134	17	44930751	0.0938707	0.105185	0.038925
0.30311	-0.1252	0.008929	1.15e-44	T	C	BCAN	C	T	0.0087316	1.97288e-08	1721	156612932	1	-0.0009995	0.0107	1	156643140	0.9246	0.299555	0.000845
0.32932	0.0166	0.008747	0.057731	G	C	BCAN	C	G	0.0082243	6.08135e-12	1721	38467784	22	-0.005097	0.0098	22	38071777	0.6024	0.49266	0.12774
0.4078	0.0099	0.00836	0.236337	A	C	BCAN	C	A	0.0080321	4.90117e-08	1721	164999883	2	-0.0146029	0.0094	2	164143373	0.1212	0.4114	0.03935
0.11862	-0.0169	0.012756	0.18521	C	G	BCAN	G	C	0.011745	2.78805e-10	1721	203664929	2	0.0399994	0.0139	2	202800206	0.00408197	0.12131	0.01371
0.14182	-0.0111	0.01169	0.34236	G	A	BCAN	A	G	0.010859	7.2277e-13	1721	183354008	3	0.00950503	0.013	3	183636220	0.4655	0.14441	0.01841
0.2405	-0.0152	0.009615	0.113909	C	T	BCAN	T	C	0.0091475	3.99669e-08	1721	139726292	5	0.00140098	0.0105	5	140346707	0.8942	0.24625	0.01285
0.30211	-0.0143	0.008942	0.109774	T	A	BCAN	A	T	0.0088198	3.96552e-09	1721	81877771	5	-0.0114047	0.0102	5	82581952	0.2647	0.499555	0.205685
0.40566	0.0201	0.008346	0.016021	A	G	BCAN	G	A	0.0082391	8.51138e-20	1721	82789647	5	0.0127003	0.0096	5	83493828	0.1854	0.40183	0.01462
0.18894	0.0403	0.010535	0.0001305	C	T	BCAN	T	C	0.01008	1.32739e-37	1721	82860485	5	0.0180011	0.0117	5	83564666	0.1256	0.19197	0.00174
0.04995	0.0295	0.019002	0.120544	G	C	BCAN	C	G	0.013196	1.76157e-10	1721	26090270	6	0.0122042	0.0206	6	26090042	0.551899	0.051975	0.010072
0.06227	-0.0494	0.016827	0.003328	G	T	BCAN	C	G	0.013196	1.76157e-10	1721	26090270	6	-0.108899	0.0189	6	26090042	8.56091e-09	0.069635	0.007588
0.04995	0.0295	0.019002	0.120544	G	C	BCAN	T	G	0.013196	1.76157e-10	1721	26090270	6	0.0122042	0.0206	6	26090042	0.551899	0.051975	0.010072
0.06227	-0.0494	0.016827	0.003328	G	T	BCAN	T	G	0.013196	1.76157e-10	1721	26090270	6	-0.108899	0.0189	6	26090042	8.56091e-09	0.069635	0.007588
0.06917	-0.0365	0.016047	0.022935	G	C	BCAN	A	G	0.012057	5.10152e-10	1721	29223493	6	-0.108899	0.0174	6	29255716	4.21803e-10	0.083585	0.078675
0.06917	-0.0365	0.016047	0.022935	G	C	BCAN	C	G	0.012057	5.10152e-10	1721	29223493	6	-0.108899	0.0174	6	29255716	4.21803e-10	0.083585	0.078675
0.07536	-0.0496	0.015606	0.001482	G	T	BCAN	A	G	0.011267	5.86543e-10	1721	30333505	6	-0.0976982	0.0166	6	30365728	3.93296e-09	0.09168	0.0830605
0.07536	-0.0496	0.015606	0.001482	G	T	BCAN	T	G	0.011267	5.86543e-10	1721	30333505	6	-0.0976982	0.0166	6	30365728	3.93296e-09	0.09168	0.0830605
0.4672	-0.0011	0.008334	0.894998	G	A	BCAN	A	G	0.0079983	2.41713e-09	1721	540741	7	0.0116982	0.0214	7	501104	0.5847	0.4786	0.00689
0.06908	0.0145	0.016178	0.370112	A	G	BCAN	G	A	0.017426	6.39735e-17	1721	130645692	8	-0.0132025	0.0216	8	129633446	0.5412	0.06804	0.012475
bipolar_dc_BCAN_1722
eaf.X	beta.X	se.X	pval.X	other_allele.X	effect_allele.X	id.X	effect_allele.M	other_allele.M	se.M	pval.M	id.M	BP_37	CHR_37	beta.Y	se.Y	chr38.Y	pos38.Y	pval.Y	eaf_avg	diff
0.39424	-0.1979	0.00836	6.91831e-124	A	G	BCAN	G	A	0.0085683	5.03965e-09	1722	156615114	1	-0.0096037	0.0107	1	156645322	0.3733	0.39112	0.004
0.05839	-0.0968	0.017448	2.89101e-08	A	T	BCAN	T	A	0.016132	0.924613	1722	NA	NA	-0.0057037	0.0191	1	156834689	0.7659	0.061195	0.004627
0.62376	-0.0559	0.008455	3.8089e-11	G	T	BCAN	T	G	0.0080377	0.752419	1722	NA	NA	0.0288008	0.0094	1	175342472	0.00220501	0.61338	0.05973
0.36884	-0.0037	0.008566	0.665798	T	C	BCAN	C	T	0.0081412	1.11148e-09	1722	105455528	10	0.0197028	0.0098	10	103695770	0.0436697	0.37342	0.03754
0.24015	-0.0182	0.009629	0.058729	C	T	BCAN	T	C	0.0093393	7.39776e-10	1722	118777371	10	0.0116982	0.0108	10	117017860	0.2771	0.243575	0.008275
0.47308	-0.0024	0.0081	0.766995	A	G	BCAN	G	A	0.0079926	4.53942e-09	1722	49832239	10	0.0149005	0.0098	10	48624194	0.1287	0.48854	0.01831
0.47345	-0.0023	0.008075	0.775763	G	T	BCAN	T	G	0.0079909	3.12752e-09	1722	49834326	10	0.016597	0.0094	10	48626281	0.0753599	0.493725	0.012965
0.42821	-0.0068	0.008352	0.41557	T	C	BCAN	C	T	0.0080095	1.523e-08	1722	67367184	15	-0.0124028	0.0095	15	67074846	0.1899	0.439105	0.020075
0.1235	-0.0207	0.012407	0.095226	A	G	BCAN	G	A	0.010262	1.02991e-09	1722	43002704	17	-0.012699	0.0121	17	44925336	0.2971	0.13625	0.04808
0.35311	0.0238	0.008572	0.005494	A	G	BCAN	G	A	0.0082675	6.51628e-14	1722	43141966	17	0.028204	0.0097	17	45064598	0.00371903	0.495555	0.133475
0.18626	0.0087	0.010549	0.409527	G	A	BCAN	A	G	0.0099596	7.31139e-12	1722	65980289	17	0.0225013	0.0116	17	67984173	0.0526805	0.49363	0.30561
0.14558	-0.0237	0.011751	0.043716	T	C	BCAN	C	T	0.010793	5.30884e-11	1722	45195738	20	-0.0036035	0.0128	20	46567099	0.781399	0.50029	0.33454
0.32164	-0.0282	0.008853	0.001446	T	C	BCAN	C	T	0.0086244	2.58285e-10	1722	30950360	22	-0.0343048	0.0101	22	30554373	0.0006564	0.32282	0.00479
0.13189	-0.0156	0.01223	0.202104	G	A	BCAN	A	G	0.010885	4.59621e-09	1722	203808532	2	0.0278029	0.013	2	202943809	0.03264	0.135445	0.025155
0.14183	-0.011	0.011646	0.344912	G	A	BCAN	A	G	0.010861	2.35885e-08	1722	183363538	3	0.00879859	0.013	3	183645750	0.4967	0.144415	0.018345
0.32663	-0.0131	0.008754	0.134533	A	T	BCAN	T	A	0.0086428	9.62942e-10	1722	81888493	5	-0.0057037	0.0101	5	82592674	0.5724	0.502315	0.182025
0.35171	0.0142	0.008608	0.099029	G	A	BCAN	A	G	0.008299	1.58855e-24	1722	82787951	5	0.00849599	0.0098	5	83492132	0.384	0.351355	0.030825
0.18894	0.0403	0.010535	0.0001305	C	T	BCAN	T	C	0.010081	7.53356e-37	1722	82860485	5	0.0180011	0.0117	5	83564666	0.1256	0.19197	0.00174
0.22646	-0.0231	0.009813	0.018567	A	G	BCAN	G	A	0.0088732	6.46249e-10	1722	29102861	6	-0.0159029	0.0109	6	29135084	0.1469	0.22973	0.05342
0.06908	0.0145	0.016178	0.370112	A	G	BCAN	G	A	0.017432	2.40436e-12	1722	130645692	8	-0.0132025	0.0216	8	129633446	0.5412	0.06804	0.012475
bipolar_dc_BCAN_1723
eaf.X	beta.X	se.X	pval.X	other_allele.X	effect_allele.X	id.X	effect_allele.M	other_allele.M	se.M	pval.M	id.M	BP_37	CHR_37	beta.Y	se.Y	chr38.Y	pos38.Y	pval.Y	eaf_avg	diff
0.39424	-0.1979	0.00836	6.91831e-124	A	G	BCAN	G	A	0.0085688	3.26062e-08	1723	156615114	1	-0.0096037	0.0107	1	156645322	0.3733	0.39112	0.004
0.05839	-0.0968	0.017448	2.89101e-08	A	T	BCAN	T	A	0.016132	0.969462	1723	NA	NA	-0.0057037	0.0191	1	156834689	0.7659	0.061195	0.004627
0.62376	-0.0559	0.008455	3.8089e-11	G	T	BCAN	T	G	0.0080377	0.560828	1723	NA	NA	0.0288008	0.0094	1	175342472	0.00220501	0.61338	0.05973
0.36884	-0.0037	0.008566	0.665798	T	C	BCAN	C	T	0.0081413	1.18386e-09	1723	105455528	10	0.0197028	0.0098	10	103695770	0.0436697	0.37342	0.03754
0.24015	-0.0182	0.009629	0.058729	C	T	BCAN	T	C	0.0093387	8.85116e-11	1723	118777371	10	0.0116982	0.0108	10	117017860	0.2771	0.243575	0.008275
0.47308	-0.0024	0.0081	0.766995	A	G	BCAN	G	A	0.0079926	3.65511e-09	1723	49832239	10	0.0149005	0.0098	10	48624194	0.1287	0.48854	0.01831
0.47168	-0.0032	0.008246	0.69798	T	C	BCAN	C	T	0.0080008	9.89008e-10	1723	49841549	10	0.017604	0.0094	10	48633504	0.0604296	0.49434	0.01783
0.19001	-0.017	0.010474	0.104584	T	A	BCAN	A	T	0.010107	2.71206e-08	1723	50588083	12	-0.0200967	0.0114	12	50194300	0.0786593	0.198505	0.002175
0.21874	0.0105	0.009885	0.288141	A	T	BCAN	T	A	0.010531	1.34246e-08	1723	89863586	16	0.00920221	0.0122	16	89797178	0.4529	0.21337	0.03838
0.12313	-0.0211	0.012412	0.089144	C	T	BCAN	T	C	0.010318	3.4578e-10	1723	42994794	17	-0.0141987	0.0122	17	44917426	0.2434	0.135065	0.047565
0.35311	0.0238	0.008573	0.005499	T	C	BCAN	C	T	0.008271	3.21366e-14	1723	43144218	17	0.0279983	0.0097	17	45066850	0.00396096	0.495555	0.133345
0.14558	-0.0237	0.011751	0.043716	T	C	BCAN	C	T	0.010794	7.67361e-11	1723	45195738	20	-0.0036035	0.0128	20	46567099	0.781399	0.50029	0.33454
0.13189	-0.0156	0.01223	0.202104	G	A	BCAN	A	G	0.010885	1.61139e-09	1723	203808532	2	0.0278029	0.013	2	202943809	0.03264	0.135445	0.025155
0.43405	0.0045	0.008246	0.585273	T	C	BCAN	C	T	0.0081137	8.06678e-09	1723	37150531	2	0.0112025	0.0094	2	36923388	0.235	0.438525	0.005845
0.30049	-0.0138	0.008984	0.124507	A	C	BCAN	C	A	0.0088119	1.2031e-10	1723	81882182	5	-0.0116024	0.0102	5	82586363	0.2592	0.500245	0.205915
0.35174	0.0141	0.008595	0.100911	T	C	BCAN	C	T	0.0082693	8.09096e-21	1723	82782530	5	0.00680309	0.0097	5	83486711	0.481599	0.35137	0.0307
0.18894	0.0403	0.010535	0.0001305	C	T	BCAN	T	C	0.010084	2.5704e-32	1723	82860485	5	0.0180011	0.0117	5	83564666	0.1256	0.19197	0.00174
0.04995	0.0295	0.019002	0.120544	G	C	BCAN	C	G	0.013197	6.10239e-09	1723	26090270	6	0.0122042	0.0206	6	26090042	0.551899	0.051975	0.010072
0.06227	-0.0494	0.016827	0.003328	G	T	BCAN	C	G	0.013197	6.10239e-09	1723	26090270	6	-0.108899	0.0189	6	26090042	8.56091e-09	0.069635	0.007588
0.04995	0.0295	0.019002	0.120544	G	C	BCAN	T	G	0.013197	6.10239e-09	1723	26090270	6	0.0122042	0.0206	6	26090042	0.551899	0.051975	0.010072
0.06227	-0.0494	0.016827	0.003328	G	T	BCAN	T	G	0.013197	6.10239e-09	1723	26090270	6	-0.108899	0.0189	6	26090042	8.56091e-09	0.069635	0.007588
0.22646	-0.0231	0.009813	0.018567	A	G	BCAN	G	A	0.0088731	4.48126e-10	1723	29102861	6	-0.0159029	0.0109	6	29135084	0.1469	0.22973	0.05342
0.49435	0.0098	0.008189	0.231398	G	A	BCAN	A	G	0.0079707	4.16869e-08	1723	17983297	7	-0.0095047	0.0094	7	17943674	0.3093	0.499675	0.015715
0.42758	-0.013	0.008391	0.121319	T	C	BCAN	C	T	0.0082518	4.783e-08	1723	543327	7	-0.0064988	0.0183	7	503690	0.7201	0.41379	0.04217
0.06908	0.0145	0.016178	0.370112	A	G	BCAN	G	A	0.017431	6.51628e-13	1723	130645692	8	-0.0132025	0.0216	8	129633446	0.5412	0.06804	0.012475
0.23082	0.0092	0.009798	0.347747	C	T	BCAN	T	C	0.0090699	1.516e-08	1723	75070968	8	-0.004898	0.0107	8	74158733	0.647201	0.49641	0.24131
0.01566	-0.0207	0.032563	0.524979	C	A	BCAN	A	C	0.0093541	2.77013e-08	1723	75078893	8	0.0244976	0.0426	8	74166658	0.5657	0.01483	0.001137
0.23286	0.0112	0.009738	0.250083	C	T	BCAN	A	C	0.0093541	2.77013e-08	1723	75078893	8	-0.0064988	0.0115	8	74166658	0.5712	0.49993	0.483963
0.01566	-0.0207	0.032563	0.524979	C	A	BCAN	T	C	0.0093541	2.77013e-08	1723	75078893	8	0.0244976	0.0426	8	74166658	0.5657	0.01483	0.001137
0.23286	0.0112	0.009738	0.250083	C	T	BCAN	T	C	0.0093541	2.77013e-08	1723	75078893	8	-0.0064988	0.0115	8	74166658	0.5712	0.49993	0.483963
0.35109	0.0024	0.008499	0.77765	T	C	BCAN	C	T	0.0087073	3.64418e-08	1723	86761745	9	-0.0047985	0.0101	9	84146830	0.6367	0.509045	0.186325
bipolar_dc_BCAN_1734
eaf.X	beta.X	se.X	pval.X	other_allele.X	effect_allele.X	id.X	effect_allele.M	other_allele.M	se.M	pval.M	id.M	BP_37	CHR_37	beta.Y	se.Y	chr38.Y	pos38.Y	pval.Y	eaf_avg	diff
0.39424	-0.1979	0.00836	6.91831e-124	A	G	BCAN	G	A	0.0085687	2.49287e-08	1734	156615114	1	-0.0096037	0.0107	1	156645322	0.3733	0.39112	0.004
0.05839	-0.0968	0.017448	2.89101e-08	A	T	BCAN	T	A	0.016132	0.65539	1734	NA	NA	-0.0057037	0.0191	1	156834689	0.7659	0.061195	0.004627
0.62376	-0.0559	0.008455	3.8089e-11	G	T	BCAN	T	G	0.0080377	0.846208	1734	NA	NA	0.0288008	0.0094	1	175342472	0.00220501	0.61338	0.05973
0.19981	0.0114	0.010315	0.269079	C	G	BCAN	G	C	0.010268	2.24027e-08	1734	45422160	19	0.00940408	0.0122	19	44918903	0.4437	0.197905	0.009715
0.32932	0.0166	0.008747	0.057731	G	C	BCAN	C	G	0.0082262	8.5428e-09	1734	38467784	22	-0.005097	0.0098	22	38071777	0.6024	0.49266	0.12774
0.30931	0.0037	0.008881	0.676962	A	G	BCAN	G	A	0.0084702	4.3381e-08	1734	13832611	3	0.00240288	0.0099	3	13791114	0.81	0.489655	0.165115
0.12739	0.0055	0.01219	0.651866	A	G	BCAN	G	A	0.011866	2.60615e-13	1734	56870534	3	-0.0145043	0.0136	3	56836506	0.2869	0.498195	0.367525
0.37736	0.0097	0.008468	0.252029	C	G	BCAN	G	C	0.0081473	1.07845e-09	1734	185137645	4	0.0102019	0.0096	4	184216492	0.2874	0.49168	0.12405
0.30524	0.0169	0.00892	0.05814	A	G	BCAN	G	A	0.008943	4.58142e-11	1734	53916185	4	0.00709511	0.0107	4	53050018	0.5091	0.30012	0.01659
0.36254	-0.005	0.00861	0.561416	G	A	BCAN	A	G	0.0084159	5.34564e-14	1734	81877612	5	-0.0115036	0.0097	5	82581793	0.2367	0.49827	0.15133
0.40566	0.0201	0.008346	0.016021	A	G	BCAN	G	A	0.0082413	4.43609e-16	1734	82789647	5	0.0127003	0.0096	5	83493828	0.1854	0.40183	0.01462
0.18894	0.0403	0.010535	0.0001305	C	T	BCAN	T	C	0.010078	5.7544e-40	1734	82860485	5	0.0180011	0.0117	5	83564666	0.1256	0.19197	0.00174
0.17851	-0.0145	0.010801	0.179425	A	G	BCAN	G	A	0.010065	1.56495e-08	1734	55125997	7	-0.0110982	0.0115	7	55058304	0.337	0.495255	0.311005
0.06908	0.0145	0.016178	0.370112	A	G	BCAN	G	A	0.017437	1.16118e-08	1734	130645692	8	-0.0132025	0.0216	8	129633446	0.5412	0.06804	0.012475
bipolar_dc_BCAN_1776
eaf.X	beta.X	se.X	pval.X	other_allele.X	effect_allele.X	id.X	effect_allele.M	other_allele.M	se.M	pval.M	id.M	BP_37	CHR_37	beta.Y	se.Y	chr38.Y	pos38.Y	pval.Y	eaf_avg	diff
0.39424	-0.1979	0.00836	6.91831e-124	A	G	BCAN	G	A	0.0085685	1.03705e-08	1776	156615114	1	-0.0096037	0.0107	1	156645322	0.3733	0.39112	0.004
0.05839	-0.0968	0.017448	2.89101e-08	A	T	BCAN	T	A	0.016131	0.242616	1776	NA	NA	-0.0057037	0.0191	1	156834689	0.7659	0.061195	0.004627
0.62376	-0.0559	0.008455	3.8089e-11	G	T	BCAN	T	G	0.0080377	0.874436	1776	NA	NA	0.0288008	0.0094	1	175342472	0.00220501	0.61338	0.05973
0.14676	0.0041	0.011608	0.723932	G	A	BCAN	A	G	0.011659	1.93108e-08	1776	105639421	10	0.0110003	0.0133	10	103879663	0.4084	0.50038	0.36181
0.47319	-0.0024	0.008335	0.773392	A	G	BCAN	G	A	0.0079935	1.12798e-10	1776	49827148	10	0.016902	0.0094	10	48619103	0.0713296	0.493595	0.013555
0.47308	-0.0024	0.0081	0.766995	A	G	BCAN	G	A	0.0079918	1.5574e-10	1776	49832239	10	0.0149005	0.0098	10	48624194	0.1287	0.48854	0.01831
0.38486	0.0044	0.008479	0.603822	G	A	BCAN	A	G	0.008246	6.72202e-09	1776	118443690	12	0.0034961	0.0098	12	118005885	0.7196	0.38693	0.0076
0.0227	-0.0133	0.028681	0.642845	G	C	BCAN	C	G	0.033483	4.99689e-08	1776	63092900	15	0.138205	0.0416	15	62800701	0.00089181	0.02185	0.006827
0.20957	-0.0019	0.009856	0.84713	C	T	BCAN	T	C	0.010638	1.71791e-08	1776	58671928	16	-0.0141001	0.0122	16	58638024	0.2487	0.503785	0.325695
0.22535	0.0146	0.009851	0.138332	G	A	BCAN	A	G	0.0091713	1.68578e-09	1776	1025464	16	-0.0039024	0.0113	16	975464	0.728501	0.230675	0.022705
0.10796	-0.014	0.013158	0.287338	C	G	BCAN	G	C	0.011387	6.12068e-09	1776	42835362	17	0.0153979	0.0134	17	44757994	0.2503	0.13448	0.01047
0.11562	-0.0167	0.012737	0.189793	T	C	BCAN	C	T	0.010886	1.41254e-18	1776	42947314	17	-0.012304	0.0127	17	44869946	0.3332	0.12581	0.03478
0.43604	0.0221	0.008262	0.007477	C	T	BCAN	T	C	0.008035	9.88325e-10	1776	43141342	17	0.0129029	0.0094	17	45063974	0.1685	0.49702	0.05373
0.44485	-0.0136	0.008215	0.097815	T	C	BCAN	C	T	0.0080751	3.06196e-14	1776	30667277	22	-0.0133011	0.0096	22	30271288	0.1656	0.501925	0.053645
0.32932	0.0166	0.008747	0.057731	G	C	BCAN	C	G	0.0082211	2.25424e-17	1776	38467784	22	-0.005097	0.0098	22	38071777	0.6024	0.49266	0.12774
0.30928	0.0037	0.00881	0.674503	T	C	BCAN	C	T	0.0084447	3.81066e-08	1776	13835087	3	0.00230265	0.0098	3	13793590	0.8132	0.48964	0.16502
0.32663	-0.0131	0.008754	0.134533	A	T	BCAN	T	A	0.0086434	1.08843e-08	1776	81888493	5	-0.0057037	0.0101	5	82592674	0.5724	0.502315	0.182025
0.40566	0.0201	0.008346	0.016021	A	G	BCAN	G	A	0.0082314	1.14815e-32	1776	82789647	5	0.0127003	0.0096	5	83493828	0.1854	0.40183	0.01462
0.18894	0.0403	0.010535	0.0001305	C	T	BCAN	T	C	0.010069	1.65577e-52	1776	82860485	5	0.0180011	0.0117	5	83564666	0.1256	0.19197	0.00174
0.12833	-0.0341	0.01236	0.005799	C	T	BCAN	T	C	0.011514	2.24285e-08	1776	112148293	6	0.0316971	0.0136	6	111827090	0.0195101	0.128165	0.009605
0.22769	0.0008	0.010055	0.936583	A	G	BCAN	G	A	0.0094879	1.89234e-09	1776	142546938	6	0	0.0111	6	142225801	0.9994	0.500345	0.267975
0.08859	-0.0509	0.01467	0.0005212	A	C	BCAN	C	A	0.011714	7.99834e-14	1776	31892484	6	-0.0802981	0.0156	6	31924707	2.63998e-07	0.091795	0.040965
0.4672	-0.0011	0.008334	0.894998	G	A	BCAN	A	G	0.0079984	4.15719e-09	1776	540741	7	0.0116982	0.0214	7	501104	0.5847	0.4786	0.00689
0.06908	0.0145	0.016178	0.370112	A	G	BCAN	G	A	0.017426	5.82103e-17	1776	130645692	8	-0.0132025	0.0216	8	129633446	0.5412	0.06804	0.012475
bipolar_dc_BCAN_1777
eaf.X	beta.X	se.X	pval.X	other_allele.X	effect_allele.X	id.X	effect_allele.M	other_allele.M	se.M	pval.M	id.M	BP_37	CHR_37	beta.Y	se.Y	chr38.Y	pos38.Y	pval.Y	eaf_avg	diff
0.39424	-0.1979	0.00836	6.91831e-124	A	G	BCAN	G	A	0.0085672	7.99834e-11	1777	156615114	1	-0.0096037	0.0107	1	156645322	0.3733	0.39112	0.004
0.05839	-0.0968	0.017448	2.89101e-08	A	T	BCAN	T	A	0.016131	0.100071	1777	NA	NA	-0.0057037	0.0191	1	156834689	0.7659	0.061195	0.004627
0.62376	-0.0559	0.008455	3.8089e-11	G	T	BCAN	T	G	0.0080377	0.797647	1777	NA	NA	0.0288008	0.0094	1	175342472	0.00220501	0.61338	0.05973
0.14676	0.0041	0.011608	0.723932	G	A	BCAN	A	G	0.011658	6.54485e-10	1777	105639421	10	0.0110003	0.0133	10	103879663	0.4084	0.50038	0.36181
0.47308	-0.0024	0.0081	0.766995	A	G	BCAN	G	A	0.007992	3.4033e-10	1777	49832239	10	0.0149005	0.0098	10	48624194	0.1287	0.48854	0.01831
0.47171	-0.0032	0.008354	0.701684	T	C	BCAN	C	T	0.0080079	8.29851e-11	1777	49844458	10	0.0180011	0.0094	10	48636413	0.0550301	0.494355	0.018445
0.36391	-0.0033	0.008696	0.704332	C	T	BCAN	T	C	0.008239	2.28455e-08	1777	82443417	11	0.017604	0.0097	11	82732375	0.0713001	0.366955	0.003325
0.38486	0.0044	0.008479	0.603822	G	A	BCAN	A	G	0.0082448	5.70164e-11	1777	118443690	12	0.0034961	0.0098	12	118005885	0.7196	0.38693	0.0076
0.29207	-0.0064	0.00906	0.479955	T	C	BCAN	C	T	0.0090361	3.08958e-08	1777	110954510	13	-0.0207042	0.0109	13	110302163	0.0566905	0.505035	0.226185
0.11562	-0.0167	0.012737	0.189793	T	C	BCAN	C	T	0.010887	3.53183e-17	1777	42947314	17	-0.012304	0.0127	17	44869946	0.3332	0.12581	0.03478
0.43604	0.0221	0.008262	0.007477	C	T	BCAN	T	C	0.0080359	3.31436e-08	1777	43141342	17	0.0129029	0.0094	17	45063974	0.1685	0.49702	0.05373
0.40009	-0.0061	0.00832	0.463476	A	G	BCAN	G	A	0.0083525	5.37155e-10	1777	35026794	18	-0.0239997	0.01	18	37446831	0.01661	0.509045	0.126715
0.01874	-0.0369	0.029563	0.21197	C	T	BCAN	T	C	0.02992	4.30626e-08	1777	30662813	22	0.0536012	0.034	22	30266824	0.1145	0.01937	0.000448
0.44485	-0.0136	0.008215	0.097815	T	C	BCAN	C	T	0.0080744	1.56675e-15	1777	30667277	22	-0.0133011	0.0096	22	30271288	0.1656	0.501925	0.053645
0.32932	0.0166	0.008747	0.057731	G	C	BCAN	C	G	0.0082226	1.01391e-14	1777	38467784	22	-0.005097	0.0098	22	38071777	0.6024	0.49266	0.12774
0.3871	0.0029	0.008397	0.729834	T	C	BCAN	C	T	0.0081634	3.00538e-10	1777	13836296	3	0.00240288	0.01	3	13794799	0.8066	0.48955	0.11288
0.08558	-0.0074	0.014549	0.611017	C	T	BCAN	T	C	0.013673	3.66016e-10	1777	183395135	3	0.00280393	0.0165	3	183677347	0.8653	0.08679	0.011266
0.39031	-0.0102	0.008468	0.228374	G	A	BCAN	A	G	0.0081737	2.7919e-09	1777	185124305	4	-0.0086029	0.0096	4	184203152	0.3739	0.398155	0.005265
0.34099	-0.0104	0.008695	0.231674	C	T	BCAN	T	C	0.0082636	1.3213e-11	1777	54109623	4	-0.0057037	0.0097	4	53243456	0.561699	0.496995	0.136135
0.24821	-0.0158	0.009496	0.09613	C	T	BCAN	T	C	0.0090569	3.34195e-10	1777	139720831	5	0.002002	0.0105	5	140341246	0.8488	0.253105	0.010405
0.33044	-0.0136	0.008734	0.119448	T	C	BCAN	C	T	0.008582	2.38561e-09	1777	81882387	5	-0.008702	0.01	5	82586568	0.3835	0.50172	0.17686
0.40566	0.0201	0.008346	0.016021	A	G	BCAN	G	A	0.008237	2.54097e-23	1777	82789647	5	0.0127003	0.0096	5	83493828	0.1854	0.40183	0.01462
0.18894	0.0403	0.010535	0.0001305	C	T	BCAN	T	C	0.010066	4.02717e-57	1777	82860485	5	0.0180011	0.0117	5	83564666	0.1256	0.19197	0.00174
0.22769	0.0007	0.010341	0.946033	A	G	BCAN	G	A	0.0094884	1.45512e-08	1777	142556312	6	0	0.011	6	142235175	0.9998	0.500345	0.267865
0.08776	-0.05	0.01473	0.0006876	G	C	BCAN	C	G	0.011743	3.27341e-11	1777	32080191	6	-0.0797996	0.0157	6	32112414	3.457e-07	0.09088	0.04083
0.17342	-0.0009	0.011033	0.934984	A	G	BCAN	G	A	0.010786	4.96021e-10	1777	564240	7	-0.0423984	0.0224	7	524603	0.0582895	0.17221	0.00387
0.35265	0.0212	0.008582	0.0135	T	C	BCAN	C	T	0.0081595	1.01368e-09	1777	101676363	8	0.014596	0.0095	8	100664135	0.1237	0.362825	0.039595
0.06908	0.0145	0.016178	0.370112	A	G	BCAN	G	A	0.017425	4.94311e-18	1777	130645692	8	-0.0132025	0.0216	8	129633446	0.5412	0.06804	0.012475
0.27984	0.0036	0.009053	0.690873	A	G	BCAN	G	A	0.0088637	5.55904e-11	1777	86574938	9	0.0105959	0.0105	9	83960023	0.3133	0.27892	0.00648
bipolar_dc_BCAN_1783
eaf.X	beta.X	se.X	pval.X	other_allele.X	effect_allele.X	id.X	effect_allele.M	other_allele.M	se.M	pval.M	id.M	BP_37	CHR_37	beta.Y	se.Y	chr38.Y	pos38.Y	pval.Y	eaf_avg	diff
0.39424	-0.1979	0.00836	6.91831e-124	A	G	BCAN	G	A	0.0085687	2.04268e-08	1783	156615114	1	-0.0096037	0.0107	1	156645322	0.3733	0.39112	0.004
0.05839	-0.0968	0.017448	2.89101e-08	A	T	BCAN	T	A	0.016132	0.950005	1783	NA	NA	-0.0057037	0.0191	1	156834689	0.7659	0.061195	0.004627
0.62376	-0.0559	0.008455	3.8089e-11	G	T	BCAN	T	G	0.0080377	0.598536	1783	NA	NA	0.0288008	0.0094	1	175342472	0.00220501	0.61338	0.05973
0.17127	0.0037	0.011011	0.736841	C	G	BCAN	G	C	0.011333	1.30017e-08	1783	45395909	19	0.00070025	0.0135	19	44892652	0.9559	0.167635	0.021385
0.37111	0.0077	0.008532	0.366779	C	G	BCAN	G	C	0.0081168	2.06395e-08	1783	38448295	22	0.00260339	0.0096	22	38052288	0.787399	0.494055	0.101235
0.37736	0.0097	0.008468	0.252029	C	G	BCAN	G	C	0.0081481	1.91161e-08	1783	185137645	4	0.0102019	0.0096	4	184216492	0.2874	0.49168	0.12405
0.29382	-0.0164	0.009043	0.06976	G	A	BCAN	A	G	0.0089985	1.58453e-09	1783	53943333	4	-0.004002	0.0105	4	53077166	0.7031	0.50391	0.21884
0.33044	-0.0136	0.008734	0.119448	T	C	BCAN	C	T	0.0085783	1.76604e-15	1783	81882387	5	-0.008702	0.01	5	82586568	0.3835	0.50172	0.17686
0.40566	0.0201	0.008346	0.016021	A	G	BCAN	G	A	0.0082385	6.5013e-21	1783	82789647	5	0.0127003	0.0096	5	83493828	0.1854	0.40183	0.01462
0.18894	0.0403	0.010535	0.0001305	C	T	BCAN	T	C	0.010078	4.15911e-41	1783	82860485	5	0.0180011	0.0117	5	83564666	0.1256	0.19197	0.00174
0.06908	0.0145	0.016178	0.370112	A	G	BCAN	G	A	0.017437	1.05487e-08	1783	130645692	8	-0.0132025	0.0216	8	129633446	0.5412	0.06804	0.012475
bipolar_dc_BCAN_1786
eaf.X	beta.X	se.X	pval.X	other_allele.X	effect_allele.X	id.X	effect_allele.M	other_allele.M	se.M	pval.M	id.M	BP_37	CHR_37	beta.Y	se.Y	chr38.Y	pos38.Y	pval.Y	eaf_avg	diff
0.39424	-0.1979	0.00836	6.91831e-124	A	G	BCAN	G	A	0.0085674	1.57109e-10	1786	156615114	1	-0.0096037	0.0107	1	156645322	0.3733	0.39112	0.004
0.05839	-0.0968	0.017448	2.89101e-08	A	T	BCAN	T	A	0.016131	0.177476	1786	NA	NA	-0.0057037	0.0191	1	156834689	0.7659	0.061195	0.004627
0.62376	-0.0559	0.008455	3.8089e-11	G	T	BCAN	T	G	0.0080377	0.867365	1786	NA	NA	0.0288008	0.0094	1	175342472	0.00220501	0.61338	0.05973
0.36884	-0.0037	0.008566	0.665798	T	C	BCAN	C	T	0.0081416	4.77419e-09	1786	105455528	10	0.0197028	0.0098	10	103695770	0.0436697	0.37342	0.03754
0.47308	-0.0024	0.0081	0.766995	A	G	BCAN	G	A	0.0079931	2.42941e-08	1786	49832239	10	0.0149005	0.0098	10	48624194	0.1287	0.48854	0.01831
0.47169	-0.0031	0.008337	0.710014	A	G	BCAN	G	A	0.0080081	1.20698e-08	1786	49843196	10	0.0172988	0.0094	10	48635151	0.0651493	0.494345	0.018815
0.23464	0.0067	0.009659	0.48789	G	A	BCAN	A	G	0.010006	1.26183e-12	1786	89907947	16	0.00879859	0.0117	16	89841539	0.4507	0.22932	0.0272
0.22535	0.0146	0.009851	0.138332	G	A	BCAN	A	G	0.0091718	9.01364e-09	1786	1025464	16	-0.0039024	0.0113	16	975464	0.728501	0.230675	0.022705
0.4277	-0.0071	0.008342	0.394718	T	C	BCAN	C	T	0.0080093	2.53863e-08	1786	42988959	17	0.010505	0.0094	17	44911591	0.2615	0.43685	0.03357
0.43607	0.0221	0.008262	0.007476	C	T	BCAN	T	C	0.0080396	2.23872e-08	1786	43144195	17	0.0127003	0.0094	17	45066827	0.1767	0.497035	0.053645
0.17071	-0.0196	0.01097	0.073988	T	C	BCAN	C	T	0.010201	9.18333e-12	1786	44865603	17	0.0143018	0.0118	17	46788237	0.2291	0.177355	0.042425
0.18626	0.0087	0.010549	0.409527	G	A	BCAN	A	G	0.0099574	7.24436e-15	1786	65980289	17	0.0225013	0.0116	17	67984173	0.0526805	0.49363	0.30561
0.25577	-0.0103	0.009388	0.272571	C	T	BCAN	G	C	0.0091526	2.4149e-09	1786	66048795	17	-0.0284028	0.012	17	68052679	0.01826	0.258885	0.253802
0.25577	-0.0103	0.009388	0.272571	C	T	BCAN	T	C	0.0091526	2.4149e-09	1786	66048795	17	-0.0284028	0.012	17	68052679	0.01826	0.258885	0.253802
0.04824	0.0006	0.018431	0.974031	C	T	BCAN	T	C	0.017306	3.18787e-08	1786	215137615	1	0.0108992	0.0214	1	214964272	0.611599	0.04912	0.007046
0.14533	-0.0238	0.011724	0.042353	T	C	BCAN	C	T	0.0108	1.02565e-11	1786	45186397	20	-0.0051965	0.0129	20	46557758	0.686501	0.500165	0.334825
0.30255	-0.0073	0.009045	0.419621	T	C	BCAN	C	T	0.0085718	7.16143e-13	1786	30764664	22	-0.0065982	0.0096	22	30368675	0.4905	0.303775	0.024295
0.31806	0.0163	0.008849	0.065486	A	G	BCAN	G	A	0.0082511	2.50035e-13	1786	38450620	22	-0.0021976	0.0098	22	38054613	0.818	0.49253	0.13885
0.11862	-0.0169	0.012756	0.18521	C	G	BCAN	G	C	0.011747	3.89493e-08	1786	203664929	2	0.0399994	0.0139	2	202800206	0.00408197	0.12131	0.01371
0.3871	0.0029	0.008397	0.729834	T	C	BCAN	C	T	0.0081631	7.70903e-11	1786	13836296	3	0.00240288	0.01	3	13794799	0.8066	0.48955	0.11288
0.34099	-0.0104	0.008695	0.231674	C	T	BCAN	T	C	0.0082604	5.97035e-17	1786	54109623	4	-0.0057037	0.0097	4	53243456	0.561699	0.496995	0.136135
0.2405	-0.0152	0.009615	0.113909	C	T	BCAN	T	C	0.009144	1.47571e-13	1786	139726292	5	0.00140098	0.0105	5	140346707	0.8942	0.24625	0.01285
0.40566	0.0201	0.008346	0.016021	A	G	BCAN	G	A	0.0082353	3.85478e-26	1786	82789647	5	0.0127003	0.0096	5	83493828	0.1854	0.40183	0.01462
0.18894	0.0403	0.010535	0.0001305	C	T	BCAN	T	C	0.010081	3.80189e-36	1786	82860485	5	0.0180011	0.0117	5	83564666	0.1256	0.19197	0.00174
0.1278	-0.0356	0.012383	0.00404	T	C	BCAN	C	T	0.011585	1.95434e-11	1786	112110528	6	0.0331019	0.0136	6	111789325	0.0147201	0.1279	0.0084
0.22646	-0.0231	0.009813	0.018567	A	G	BCAN	G	A	0.008871	2.31206e-13	1786	29102861	6	-0.0159029	0.0109	6	29135084	0.1469	0.22973	0.05342
0.38962	0.0061	0.008425	0.469034	C	T	BCAN	T	C	0.0083533	2.28823e-09	1786	18915666	7	0.00790113	0.0097	7	18876043	0.4159	0.38881	0.01529
0.17344	-0.0008	0.011421	0.944155	G	A	BCAN	A	G	0.010756	1.01625e-11	1786	564096	7	-0.0439977	0.0224	7	524459	0.0491202	0.17222	0.00428
0.05937	0.031	0.017451	0.075672	C	T	BCAN	T	C	0.015516	7.49894e-11	1786	55015505	7	-0.0207042	0.0188	7	54947812	0.2709	0.063185	0.008638
0.06908	0.0145	0.016178	0.370112	A	G	BCAN	G	A	0.017428	8.31764e-16	1786	130645692	8	-0.0132025	0.0216	8	129633446	0.5412	0.06804	0.012475
bipolar_dc_BCAN_1787
eaf.X	beta.X	se.X	pval.X	other_allele.X	effect_allele.X	id.X	effect_allele.M	other_allele.M	se.M	pval.M	id.M	BP_37	CHR_37	beta.Y	se.Y	chr38.Y	pos38.Y	pval.Y	eaf_avg	diff
0.39424	-0.1979	0.00836	6.91831e-124	A	G	BCAN	G	A	0.0085669	2.48313e-11	1787	156615114	1	-0.0096037	0.0107	1	156645322	0.3733	0.39112	0.004
0.05839	-0.0968	0.017448	2.89101e-08	A	T	BCAN	T	A	0.016132	0.403757	1787	NA	NA	-0.0057037	0.0191	1	156834689	0.7659	0.061195	0.004627
0.62376	-0.0559	0.008455	3.8089e-11	G	T	BCAN	T	G	0.0080376	0.309414	1787	NA	NA	0.0288008	0.0094	1	175342472	0.00220501	0.61338	0.05973
0.36884	-0.0037	0.008566	0.665798	T	C	BCAN	C	T	0.0081412	8.56052e-10	1787	105455528	10	0.0197028	0.0098	10	103695770	0.0436697	0.37342	0.03754
0.47308	-0.0024	0.0081	0.766995	A	G	BCAN	G	A	0.0079924	1.66035e-09	1787	49832239	10	0.0149005	0.0098	10	48624194	0.1287	0.48854	0.01831
0.47171	-0.0032	0.008354	0.701684	T	C	BCAN	C	T	0.0080085	9.65606e-10	1787	49844458	10	0.0180011	0.0094	10	48636413	0.0550301	0.494355	0.018445
0.23464	0.0067	0.009659	0.48789	G	A	BCAN	A	G	0.010007	5.29663e-11	1787	89907947	16	0.00879859	0.0117	16	89841539	0.4507	0.22932	0.0272
0.40896	0.0264	0.008289	0.001448	T	C	BCAN	C	T	0.0080958	6.68344e-12	1787	43173273	17	0.0107981	0.0094	17	45095905	0.2545	0.49698	0.08153
0.12595	-0.0012	0.011707	0.918361	T	C	BCAN	C	T	0.0098156	4.2924e-09	1787	43581752	17	-0.0227004	0.0129	17	45504386	0.0779507	0.420475	0.277695
0.18626	0.0087	0.010549	0.409527	G	A	BCAN	A	G	0.009958	4.10204e-14	1787	65980289	17	0.0225013	0.0116	17	67984173	0.0526805	0.49363	0.30561
0.25577	-0.0103	0.009388	0.272571	C	T	BCAN	G	C	0.0091524	1.45445e-09	1787	66048795	17	-0.0284028	0.012	17	68052679	0.01826	0.258885	0.253802
0.25577	-0.0103	0.009388	0.272571	C	T	BCAN	T	C	0.0091524	1.45445e-09	1787	66048795	17	-0.0284028	0.012	17	68052679	0.01826	0.258885	0.253802
0.1817	0.0002	0.013724	0.988373	T	C	BCAN	C	T	0.010208	4.67305e-09	1787	73888672	17	0.0235041	0.0127	17	75892591	0.0628898	0.17585	0.01211
0.14525	-0.0244	0.011763	0.038057	A	G	BCAN	G	A	0.010792	8.531e-13	1787	45202637	20	-0.0024969	0.0129	20	46573998	0.8461	0.500125	0.335155
0.30255	-0.0073	0.009045	0.419621	T	C	BCAN	C	T	0.0085716	3.41193e-13	1787	30764664	22	-0.0065982	0.0096	22	30368675	0.4905	0.303775	0.024295
0.31806	0.0163	0.008849	0.065486	A	G	BCAN	G	A	0.0082491	1.3366e-16	1787	38450620	22	-0.0021976	0.0098	22	38054613	0.818	0.49253	0.13885
0.30928	0.0037	0.00881	0.674503	T	C	BCAN	C	T	0.0084441	3.53102e-09	1787	13835087	3	0.00230265	0.0098	3	13793590	0.8132	0.48964	0.16502
0.34099	-0.0104	0.008695	0.231674	C	T	BCAN	T	C	0.0082617	7.31139e-15	1787	54109623	4	-0.0057037	0.0097	4	53243456	0.561699	0.496995	0.136135
0.2405	-0.0152	0.009615	0.113909	C	T	BCAN	T	C	0.0091449	3.28852e-12	1787	139726292	5	0.00140098	0.0105	5	140346707	0.8942	0.24625	0.01285
0.30211	-0.0143	0.008942	0.109774	T	A	BCAN	A	T	0.0088203	2.43557e-08	1787	81877771	5	-0.0114047	0.0102	5	82581952	0.2647	0.499555	0.205685
0.41382	-0.0135	0.00834	0.105508	C	T	BCAN	T	C	0.0081393	6.14186e-09	1787	82377962	5	-0.0024969	0.0094	5	83082143	0.7946	0.41491	0.00311
0.40566	0.0201	0.008346	0.016021	A	G	BCAN	G	A	0.0082347	4.0738e-27	1787	82789647	5	0.0127003	0.0096	5	83493828	0.1854	0.40183	0.01462
0.19713	0.0372	0.010346	0.0003238	T	C	BCAN	C	T	0.0099591	6.74528e-38	1787	82857870	5	0.0177974	0.0114	5	83562051	0.1172	0.202065	0.000285
0.1278	-0.0356	0.012383	0.00404	T	C	BCAN	C	T	0.011586	1.15931e-10	1787	112110528	6	0.0331019	0.0136	6	111789325	0.0147201	0.1279	0.0084
0.23271	-0.0224	0.009689	0.020778	A	T	BCAN	T	A	0.0088688	2.24388e-11	1787	29048689	6	-0.0259991	0.0114	6	29080912	0.0228402	0.240855	0.047625
0.38962	0.0061	0.008425	0.469034	C	T	BCAN	T	C	0.008354	3.15283e-08	1787	18915666	7	0.00790113	0.0097	7	18876043	0.4159	0.38881	0.01529
0.17342	-0.0009	0.011033	0.934984	A	G	BCAN	G	A	0.010785	2.36048e-11	1787	564240	7	-0.0423984	0.0224	7	524603	0.0582895	0.17221	0.00387
0.08841	0.0339	0.014396	0.018529	G	A	BCAN	A	G	0.013817	4.3142e-09	1787	54966738	7	-0.0332994	0.0166	7	54899045	0.0443997	0.089705	0.002351
0.06908	0.0145	0.016178	0.370112	A	G	BCAN	G	A	0.017426	3.72392e-17	1787	130645692	8	-0.0132025	0.0216	8	129633446	0.5412	0.06804	0.012475
bipolar_dc_COL15A1_0042
eaf.X	beta.X	se.X	pval.X	other_allele.X	effect_allele.X	id.X	effect_allele.M	other_allele.M	se.M	pval.M	id.M	BP_37	CHR_37	beta.Y	se.Y	chr38.Y	pos38.Y	pval.Y	eaf_avg	diff
0.39832	0.0509	0.008498	2.10102e-09	G	A	COL15A1	A	G	0.0079168	0.968581	42	NA	NA	-0.0003	0.0095	4	76439278	0.9787	0.40216	0.00768
0.69597	0.0548	0.009094	1.68101e-09	G	T	COL15A1	T	G	0.0086935	0.977513	42	NA	NA	-0.0106036	0.0113	7	1246931	0.3474	0.688485	0.000115
0.26815	0.0528	0.009364	1.71199e-08	C	T	COL15A1	T	C	0.0086183	0.921964	42	NA	NA	0.0174005	0.0105	7	151718170	0.097789	0.270075	0.013905
0.79398	-0.0586	0.010334	1.424e-08	G	A	COL15A1	A	G	0.010098	0.122031	42	NA	NA	-0.0141987	0.0121	9	97564543	0.2402	0.79899	0.01621
0.66485	0.1595	0.008795	1.65615e-73	A	T	COL15A1	T	A	0.0083438	9.90604e-09	42	101645590	9	-0.0024969	0.0102	9	98883308	0.8052	0.672925	0.011055
0.09162	0.2479	0.014372	1.13894e-66	C	T	COL15A1	T	C	0.01181	0.471075	42	NA	NA	0.0378992	0.0146	9	99054117	0.00952292	0.09531	0.02804
0.02264	0.1739	0.027976	5.1e-10	G	A	COL15A1	A	G	0.028728	0.22444	42	NA	NA	0.0953002	0.0411	9	99520634	0.02034	0.02132	0.003061
0.52152	0.0588	0.008369	2.1301e-12	A	G	COL15A1	G	A	0.0078078	0.408724	42	NA	NA	0.0292023	0.0095	9	101112765	0.002117	0.52426	0.00553
0.22276	-0.0583	0.009955	4.73598e-09	A	C	COL15A1	C	A	0.0094617	0.586233	42	NA	NA	0.00920221	0.0113	15	53659238	0.4178	0.22488	0.0138
0.19701	-0.0831	0.010548	3.3266e-15	G	A	COL15A1	A	G	0.0098977	0.933805	42	NA	NA	0.0154995	0.0122	16	20381010	0.2029	0.197505	0.003485
0.47258	0.0085	0.008368	0.309718	G	T	COL15A1	T	G	0.0078093	1.77052e-08	42	4363170	19	-0.0214973	0.0097	19	4363173	0.0268899	0.50179	0.04853
0.38273	-0.0103	0.008632	0.232797	G	A	COL15A1	A	G	0.0080859	3.82825e-11	42	89987871	3	-0.0247999	0.0109	3	89938721	0.0226199	0.382865	0.004515
bipolar_dc_COL15A1_0043
eaf.X	beta.X	se.X	pval.X	other_allele.X	effect_allele.X	id.X	effect_allele.M	other_allele.M	se.M	pval.M	id.M	BP_37	CHR_37	beta.Y	se.Y	chr38.Y	pos38.Y	pval.Y	eaf_avg	diff
0.39832	0.0509	0.008498	2.10102e-09	G	A	COL15A1	A	G	0.0079165	0.121428	43	NA	NA	-0.0003	0.0095	4	76439278	0.9787	0.40216	0.00768
0.69597	0.0548	0.009094	1.68101e-09	G	T	COL15A1	T	G	0.0086935	0.771543	43	NA	NA	-0.0106036	0.0113	7	1246931	0.3474	0.688485	0.000115
0.26815	0.0528	0.009364	1.71199e-08	C	T	COL15A1	T	C	0.0086182	0.613889	43	NA	NA	0.0174005	0.0105	7	151718170	0.097789	0.270075	0.013905
0.79398	-0.0586	0.010334	1.424e-08	G	A	COL15A1	A	G	0.010098	0.401181	43	NA	NA	-0.0141987	0.0121	9	97564543	0.2402	0.79899	0.01621
0.66485	0.1595	0.008795	1.65615e-73	A	T	COL15A1	T	A	0.008341	8.43335e-14	43	NA	NA	-0.0024969	0.0102	9	98883308	0.8052	0.672925	0.011055
0.09162	0.2479	0.014372	1.13894e-66	C	T	COL15A1	T	C	0.01181	0.558534	43	NA	NA	0.0378992	0.0146	9	99054117	0.00952292	0.09531	0.02804
0.02264	0.1739	0.027976	5.1e-10	G	A	COL15A1	A	G	0.028729	0.434991	43	NA	NA	0.0953002	0.0411	9	99520634	0.02034	0.02132	0.003061
0.52152	0.0588	0.008369	2.1301e-12	A	G	COL15A1	G	A	0.0078079	0.930808	43	NA	NA	0.0292023	0.0095	9	101112765	0.002117	0.52426	0.00553
0.22276	-0.0583	0.009955	4.73598e-09	A	C	COL15A1	C	A	0.0094617	0.431976	43	NA	NA	0.00920221	0.0113	15	53659238	0.4178	0.22488	0.0138
0.19701	-0.0831	0.010548	3.3266e-15	G	A	COL15A1	A	G	0.0098976	0.435341	43	NA	NA	0.0154995	0.0122	16	20381010	0.2029	0.197505	0.003485
0.31519	0.1605	0.008929	3.106e-72	T	G	COL15A1	G	T	0.0084624	2.48886e-15	43	101639827	9	-0.0020978	0.0103	9	98877545	0.8381	0.507595	0.193375
bipolar_dc_COL15A1_0691
eaf.X	beta.X	se.X	pval.X	other_allele.X	effect_allele.X	id.X	effect_allele.M	other_allele.M	se.M	pval.M	id.M	BP_37	CHR_37	beta.Y	se.Y	chr38.Y	pos38.Y	pval.Y	eaf_avg	diff
0.39832	0.0509	0.008498	2.10102e-09	G	A	COL15A1	A	G	0.0080755	0.749618	691	NA	NA	-0.0003	0.0095	4	76439278	0.9787	0.40216	0.00768
0.69597	0.0548	0.009094	1.68101e-09	G	T	COL15A1	T	G	0.008866	0.697012	691	NA	NA	-0.0106036	0.0113	7	1246931	0.3474	0.688485	0.000115
0.26815	0.0528	0.009364	1.71199e-08	C	T	COL15A1	T	C	0.0087899	0.687844	691	NA	NA	0.0174005	0.0105	7	151718170	0.097789	0.270075	0.013905
0.79398	-0.0586	0.010334	1.424e-08	G	A	COL15A1	A	G	0.010315	0.165268	691	NA	NA	-0.0141987	0.0121	9	97564543	0.2402	0.79899	0.01621
0.66485	0.1595	0.008795	1.65615e-73	A	T	COL15A1	T	A	0.0085123	2.55564e-08	691	NA	NA	-0.0024969	0.0102	9	98883308	0.8052	0.672925	0.011055
0.09162	0.2479	0.014372	1.13894e-66	C	T	COL15A1	T	C	0.012052	0.532819	691	NA	NA	0.0378992	0.0146	9	99054117	0.00952292	0.09531	0.02804
0.02264	0.1739	0.027976	5.1e-10	G	A	COL15A1	A	G	0.029304	0.31922	691	NA	NA	0.0953002	0.0411	9	99520634	0.02034	0.02132	0.003061
0.52152	0.0588	0.008369	2.1301e-12	A	G	COL15A1	G	A	0.0079603	0.800042	691	NA	NA	0.0292023	0.0095	9	101112765	0.002117	0.52426	0.00553
0.22276	-0.0583	0.009955	4.73598e-09	A	C	COL15A1	C	A	0.0096569	0.950618	691	NA	NA	0.00920221	0.0113	15	53659238	0.4178	0.22488	0.0138
0.19701	-0.0831	0.010548	3.3266e-15	G	A	COL15A1	A	G	0.010092	0.0905524	691	NA	NA	0.0154995	0.0122	16	20381010	0.2029	0.197505	0.003485
0.11482	-0.0171	0.013027	0.189305	A	G	COL15A1	G	A	0.012117	9.01571e-14	691	59621080	14	0.0116982	0.0141	14	59154362	0.407	0.11891	0.00501
0.49113	-0.0026	0.008419	0.757445	T	C	COL15A1	C	T	0.0079728	8.4918e-12	691	37090233	2	-0.0099998	0.0095	2	36863090	0.2924	0.499565	0.031985
0.01924	0.0072	0.030599	0.813974	A	G	COL15A1	G	A	0.015503	7.35868e-09	691	103112470	4	0.0344983	0.019	4	102191313	0.0698007	0.02712	0.050228
0.34982	-0.0097	0.00873	0.266533	A	T	COL15A1	T	A	0.0086919	9.9977e-10	691	19073685	4	0.00680309	0.0106	4	19072062	0.519	0.34741	0.00373
0.04454	0.0105	0.020432	0.607323	C	T	COL15A1	T	C	0.017868	6.55239e-09	691	83824442	7	0.0213973	0.0216	7	84195126	0.3213	0.04677	0.00477
0.31519	0.1605	0.008929	3.106e-72	T	G	COL15A1	G	T	0.0086351	1.62705e-08	691	101639827	9	-0.0020978	0.0103	9	98877545	0.8381	0.507595	0.193375
bipolar_dc_ENPP2_1565
eaf.X	beta.X	se.X	pval.X	other_allele.X	effect_allele.X	id.X	effect_allele.M	other_allele.M	se.M	pval.M	id.M	BP_37	CHR_37	beta.Y	se.Y	chr38.Y	pos38.Y	pval.Y	eaf_avg	diff
0.83667	0.0633	0.011261	1.89898e-08	A	G	ENPP2	G	A	0.010654	0.109277	1565	NA	NA	0.0246001	0.0125	8	18388543	0.0487495	0.834835	0.005105
0.08627	0.0885	0.014695	1.717e-09	T	C	ENPP2	C	T	0.014601	0.0442385	1565	NA	NA	0.00769957	0.0173	8	118679679	0.6556	0.085635	0.004004
0.11704	0.0831	0.012756	7.27947e-11	G	A	ENPP2	A	G	0.012704	0.00017242	1565	NA	NA	0.0180011	0.0149	8	119242713	0.2292	0.11852	0.00641
0.39446	-0.1609	0.008455	9.56753e-81	G	A	ENPP2	A	G	0.008194	1.09698e-08	1565	NA	NA	0.0266007	0.0096	8	119716654	0.00544703	0.39273	0.00087
0.02266	-0.2005	0.027796	5.46135e-13	A	G	ENPP2	G	A	0.021171	0.577418	1565	NA	NA	0.0858956	0.0309	8	121100750	0.00544402	0.02383	0.01306
0.32066	-0.0734	0.008787	6.62827e-17	C	T	ENPP2	T	C	0.0084058	0.242756	1565	NA	NA	0.00869772	0.0097	12	120994800	0.3726	0.32483	0.0217
0.15439	-0.0679	0.011383	2.44202e-09	C	G	ENPP2	G	C	0.011099	0.621055	1565	NA	NA	-0.0105046	0.0133	17	69086821	0.4307	0.156195	0.004385
0.45206	0.0003	0.007429	0.96779	T	G	ENPP2	G	T	0.0081253	6.54335e-09	1565	100263611	14	0.00889948	0.0096	14	99797274	0.353	0.50553	0.05661
0.3714	-0.0023	0.008474	0.786063	C	T	ENPP2	T	C	0.0084319	7.58578e-11	1565	88888613	3	0.014799	0.0098	3	88839463	0.1299	0.3677	0.02392
0.07477	0.0227	0.015568	0.144815	A	T	ENPP2	T	A	0.015275	5.57956e-09	1565	157252800	6	-0.0017984	0.0185	6	156931666	0.9232	0.073385	0.001733
0.23196	-0.0136	0.009785	0.164575	C	A	ENPP2	A	C	0.0095083	1.00115e-08	1565	43829941	6	0.00579677	0.0114	6	43862204	0.6072	0.23348	0.00077
0.2685	0.0006	0.009761	0.950988	G	A	ENPP2	A	G	0.0088517	4.81172e-08	1565	92017733	9	-0.0117013	0.0104	9	89402818	0.262	0.27025	0.01186
bipolar_dc_FAM172A_0649
eaf.X	beta.X	se.X	pval.X	other_allele.X	effect_allele.X	id.X	effect_allele.M	other_allele.M	se.M	pval.M	id.M	BP_37	CHR_37	beta.Y	se.Y	chr38.Y	pos38.Y	pval.Y	eaf_avg	diff
0.43095	0.0155	0.008041	0.053892	G	T	FAM172A	T	G	0.00796	1.47945e-09	649	59069053	14	-0.0082955	0.0101	14	58602335	0.4102	0.443975	0.013975
0.4444	0.014	0.008002	0.080195	G	T	FAM172A	T	G	0.007966	1.12357e-10	649	59072226	14	-0.0078987	0.0096	14	58605508	0.4113	0.4477	0.01473
0.37771	-0.0123	0.008225	0.134788	C	T	FAM172A	T	C	0.0085671	3.39703e-08	649	30120372	16	0.00579677	0.0103	16	30109051	0.5728	0.376855	0.027675
0.16711	0.0128	0.010562	0.225571	C	T	FAM172A	T	C	0.011124	9.44713e-10	649	13109955	19	0.0199986	0.0139	19	12999141	0.149	0.161055	0.011055
0.11697	0.0053	0.01237	0.668309	G	T	FAM172A	T	G	0.010324	2.0347e-08	649	32200518	19	-0.0421012	0.0131	19	31709612	0.00128201	0.128485	0.052685
0.362	0.0128	0.008232	0.119949	C	A	FAM172A	A	C	0.0081961	1.12124e-09	649	31481146	6	-0.0154008	0.0101	6	31513369	0.1297	0.506	0.15783
bipolar_dc_MICB_1647
eaf.X	beta.X	se.X	pval.X	other_allele.X	effect_allele.X	id.X	effect_allele.M	other_allele.M	se.M	pval.M	id.M	BP_37	CHR_37	beta.Y	se.Y	chr38.Y	pos38.Y	pval.Y	eaf_avg	diff
0.43728	-0.0899	0.007508	4.86631e-33	C	T	MICB	T	C	0.0080371	0.0904066	1647	NA	NA	-0.0003999	0.0094	3	98713142	0.965	0.43864	0.01107
0.39394	-0.0491	0.008577	1.037e-08	C	A	MICB	A	C	0.0085602	0.0225996	1647	NA	NA	0.0034961	0.01	6	21160458	0.7251	0.37947	0.05307
0.6455	0.0648	0.008805	1.85012e-13	T	C	MICB	C	T	0.0082454	0.234617	1647	NA	NA	-0.0110982	0.0097	6	21381337	0.2509	0.64375	0.01963
0.01166	0.2231	0.038575	7.31695e-09	G	A	MICB	A	G	0.039246	0.659645	1647	NA	NA	0.0446	0.0602	6	21591464	0.4584	0.01183	0.001195
0.01821	0.1905	0.031503	1.47499e-09	T	C	MICB	C	T	0.030871	0.824869	1647	NA	NA	-0.0248975	0.0392	6	22241908	0.5241	0.019105	0.000369
0.05606	-0.1439	0.01794	1.04689e-15	A	C	MICB	C	A	0.020698	0.99777	1647	NA	NA	-0.0044003	0.0262	6	23318964	0.8668	0.05403	0.015499
0.01288	-0.3411	0.038671	1.13894e-18	T	A	MICB	A	T	0.031532	0.530115	1647	NA	NA	0.0532953	0.0435	6	23783061	0.2209	0.01394	0.004039
0.01706	0.2302	0.033382	5.35427e-12	G	A	MICB	A	G	0.036232	0.855405	1647	NA	NA	-0.103504	0.0548	6	23907921	0.05886	0.01653	0.003518
0.09391	-0.1224	0.014442	2.34693e-17	G	A	MICB	A	G	0.015583	0.879839	1647	NA	NA	-0.0068962	0.0194	6	24008394	0.723	0.087955	0.016954
0.94888	0.2266	0.019158	2.80867e-32	A	C	MICB	C	A	0.023565	0.32201	1647	NA	NA	0.0788051	0.0513	6	24376033	0.1249	0.96299	0.00666
0.0441	-0.1196	0.020347	4.14897e-09	G	A	MICB	A	G	0.01688	0.519015	1647	NA	NA	0.00409839	0.0196	6	24900753	0.8359	0.04755	0.012853
0.01136	-0.5342	0.040377	5.87354e-40	T	C	MICB	C	T	0.036681	0.526696	1647	NA	NA	-0.0454035	0.0581	6	24989156	0.4347	0.01168	0.000107
0.35058	-0.2679	0.008719	1e-199	C	A	MICB	A	C	0.0080579	0.643606	1647	NA	NA	-0.0295976	0.0097	6	31049201	0.00227898	0.36029	0.08517
0.63678	0.26	0.008619	6.93426e-200	T	C	MICB	C	T	0.0081435	3.6216e-08	1647	NA	NA	0.0393959	0.0099	6	31270713	6.346e-05	0.63839	0.03771
0.3595	-0.3607	0.006005	1e-199	G	A	MICB	A	G	0.0085871	0.00339782	1647	NA	NA	-0.0193025	0.0108	6	31330813	0.0735106	0.36675	0.0714
0.11847	0.3331	0.012991	5.39511e-145	A	T	MICB	T	A	0.012643	0.590446	1647	NA	NA	0.0105959	0.0153	6	32238910	0.4903	0.115735	0.004115
0.07091	0.1043	0.016445	2.26501e-10	G	C	MICB	C	G	0.016275	0.127046	1647	NA	NA	0.0166986	0.0182	6	35018729	0.3588	0.071455	0.006514
0.01625	0.269	0.033619	1.22999e-15	A	G	MICB	G	A	0.034992	0.0202255	1647	NA	NA	0.0577033	0.0437	6	35055373	0.1865	0.016625	0.002637
0.01355	0.2669	0.036695	3.5059e-13	G	A	MICB	A	G	0.034365	0.746054	1647	NA	NA	0.125597	0.0449	6	35467816	0.005202	0.013775	0.000501
0.04246	-0.1572	0.020896	5.34934e-14	G	A	MICB	A	G	0.032891	0.649771	1647	NA	NA	0.0225013	0.0398	6	35604002	0.572499	0.03873	0.023383
0.02862	0.188	0.024767	3.18127e-14	C	T	MICB	T	C	0.033234	0.998578	1647	NA	NA	-0.0086029	0.0445	6	35769804	0.8464	0.02631	0.010056
0.01727	0.2089	0.031515	3.39e-11	G	A	MICB	A	G	0.027784	0.51007	1647	NA	NA	-0.0565977	0.0394	6	36310899	0.1512	0.017635	0.00397
0.01337	0.2448	0.035918	9.39507e-12	T	C	MICB	C	T	0.044926	0.0856643	1647	NA	NA	0.0299027	0.0641	6	36504265	0.6411	0.013185	0.0034796
0.04289	0.1436	0.020721	4.19856e-12	C	T	MICB	T	C	0.02269	0.218937	1647	NA	NA	-0.0119977	0.0277	6	36641034	0.6652	0.040945	0.006706
0.009	0.3436	0.046205	1.03395e-13	G	A	MICB	A	G	0.028567	0.385754	1647	NA	NA	0.0352024	0.038	6	36887588	0.3545	0.0175	0.003735
0.00714	-0.345	0.050765	1.07498e-11	C	G	MICB	G	C	0.038041	0.870322	1647	NA	NA	0.0939042	0.0604	6	37016643	0.1199	0.01007	0.002067
0.02659	0.1505	0.025743	5.02701e-09	T	C	MICB	C	T	0.031035	0.636239	1647	NA	NA	-0.0575045	0.0384	6	37333489	0.1343	0.025295	0.009069
0.97094	0.1564	0.025566	9.50692e-10	C	G	MICB	G	C	0.022217	0.359956	1647	NA	NA	-0.0262037	0.0294	6	37772197	0.3721	0.96967	0.00437
0.01925	0.2059	0.029656	3.84061e-12	C	T	MICB	T	C	0.030109	0.33378	1647	NA	NA	0.0208049	0.0369	6	38660944	0.573499	0.018625	1.8e-05
0.04072	-0.1543	0.021241	3.748e-13	A	G	MICB	G	A	0.023277	0.0399485	1647	NA	NA	0.036104	0.0273	6	39057267	0.1861	0.03836	0.00873
0.10046	0.0723	0.012473	6.77096e-09	A	C	MICB	C	A	0.013699	0.33721	1647	NA	NA	-0.0071047	0.0155	12	10386395	0.6489	0.10273	0.010864
0.62393	-0.0633	0.007718	2.38177e-16	C	G	MICB	G	C	0.008034	0.314565	1647	NA	NA	-0.0003999	0.01	12	111427245	0.9703	0.573465	0.049825
0.21475	0.052	0.009132	1.238e-08	A	G	MICB	G	A	0.010048	0.55802	1647	NA	NA	0.00820356	0.0126	17	7176750	0.5164	0.213375	0.017485
0.11304	0.0072	0.011689	0.537935	G	A	MICB	A	G	0.011785	3.79315e-24	1647	44636833	11	-0.0051965	0.0141	11	44615283	0.7135	0.11702	0.01496
0.17255	-0.0111	0.009893	0.261865	C	T	MICB	T	C	0.010211	1.68074e-08	1647	4063486	19	-0.0183997	0.0127	19	4063488	0.1491	0.177275	0.014135
0.2348	-0.0101	0.008819	0.252101	T	G	MICB	G	T	0.0095979	9.57194e-12	1647	65307994	1	-0.0176041	0.0109	1	64842311	0.1075	0.2374	0.01333
0.30931	0.0071	0.008045	0.377458	A	G	MICB	G	A	0.0084697	5.56801e-09	1647	13832611	3	0.00240288	0.0099	3	13791114	0.81	0.489655	0.165115
0.35174	-0.0013	0.007976	0.870521	T	C	MICB	C	T	0.0082761	1.57435e-09	1647	82782530	5	0.00680309	0.0097	5	83486711	0.481599	0.35137	0.0307
0.18894	0.004	0.009551	0.675362	C	T	MICB	T	C	0.010079	3.94457e-39	1647	82860485	5	0.0180011	0.0117	5	83564666	0.1256	0.19197	0.00174
0.46874	0.0136	0.00838	0.104604	A	G	MICB	G	A	0.0080231	3.99301e-08	1647	26189615	6	0.0300984	0.0094	6	26189387	0.00139399	0.47137	0.00579
0.16339	-0.0026	0.009963	0.794124	G	A	MICB	A	G	0.010337	2.35451e-08	1647	55147478	7	0.0158042	0.0124	7	55079785	0.2032	0.165695	0.017315
bipolar_dc_MICB_1691
eaf.X	beta.X	se.X	pval.X	other_allele.X	effect_allele.X	id.X	effect_allele.M	other_allele.M	se.M	pval.M	id.M	BP_37	CHR_37	beta.Y	se.Y	chr38.Y	pos38.Y	pval.Y	eaf_avg	diff
0.43728	-0.0899	0.007508	4.86631e-33	C	T	MICB	T	C	0.0080373	0.408282	1691	NA	NA	-0.0003999	0.0094	3	98713142	0.965	0.43864	0.01107
0.39394	-0.0491	0.008577	1.037e-08	C	A	MICB	A	C	0.0085609	0.484429	1691	NA	NA	0.0034961	0.01	6	21160458	0.7251	0.37947	0.05307
0.6455	0.0648	0.008805	1.85012e-13	T	C	MICB	C	T	0.0082454	0.218137	1691	NA	NA	-0.0110982	0.0097	6	21381337	0.2509	0.64375	0.01963
0.01166	0.2231	0.038575	7.31695e-09	G	A	MICB	A	G	0.039246	0.864251	1691	NA	NA	0.0446	0.0602	6	21591464	0.4584	0.01183	0.001195
0.01821	0.1905	0.031503	1.47499e-09	T	C	MICB	C	T	0.030871	0.84271	1691	NA	NA	-0.0248975	0.0392	6	22241908	0.5241	0.019105	0.000369
0.05606	-0.1439	0.01794	1.04689e-15	A	C	MICB	C	A	0.020697	0.311186	1691	NA	NA	-0.0044003	0.0262	6	23318964	0.8668	0.05403	0.015499
0.01288	-0.3411	0.038671	1.13894e-18	T	A	MICB	A	T	0.031532	0.47227	1691	NA	NA	0.0532953	0.0435	6	23783061	0.2209	0.01394	0.004039
0.01706	0.2302	0.033382	5.35427e-12	G	A	MICB	A	G	0.036231	0.23804	1691	NA	NA	-0.103504	0.0548	6	23907921	0.05886	0.01653	0.003518
0.09391	-0.1224	0.014442	2.34693e-17	G	A	MICB	A	G	0.015583	0.478674	1691	NA	NA	-0.0068962	0.0194	6	24008394	0.723	0.087955	0.016954
0.94888	0.2266	0.019158	2.80867e-32	A	C	MICB	C	A	0.023565	0.874448	1691	NA	NA	0.0788051	0.0513	6	24376033	0.1249	0.96299	0.00666
0.0441	-0.1196	0.020347	4.14897e-09	G	A	MICB	A	G	0.01688	0.995807	1691	NA	NA	0.00409839	0.0196	6	24900753	0.8359	0.04755	0.012853
0.01136	-0.5342	0.040377	5.87354e-40	T	C	MICB	C	T	0.03668	0.417177	1691	NA	NA	-0.0454035	0.0581	6	24989156	0.4347	0.01168	0.000107
0.35058	-0.2679	0.008719	1e-199	C	A	MICB	A	C	0.0080573	0.0182979	1691	NA	NA	-0.0295976	0.0097	6	31049201	0.00227898	0.36029	0.08517
0.63678	0.26	0.008619	6.93426e-200	T	C	MICB	C	T	0.0081436	5.09214e-08	1691	NA	NA	0.0393959	0.0099	6	31270713	6.346e-05	0.63839	0.03771
0.3595	-0.3607	0.006005	1e-199	G	A	MICB	A	G	0.0085853	3.36047e-06	1691	NA	NA	-0.0193025	0.0108	6	31330813	0.0735106	0.36675	0.0714
0.11847	0.3331	0.012991	5.39511e-145	A	T	MICB	T	A	0.012642	0.40927	1691	NA	NA	0.0105959	0.0153	6	32238910	0.4903	0.115735	0.004115
0.07091	0.1043	0.016445	2.26501e-10	G	C	MICB	C	G	0.016275	0.1548	1691	NA	NA	0.0166986	0.0182	6	35018729	0.3588	0.071455	0.006514
0.01625	0.269	0.033619	1.22999e-15	A	G	MICB	G	A	0.034995	0.668667	1691	NA	NA	0.0577033	0.0437	6	35055373	0.1865	0.016625	0.002637
0.01355	0.2669	0.036695	3.5059e-13	G	A	MICB	A	G	0.034364	0.228155	1691	NA	NA	0.125597	0.0449	6	35467816	0.005202	0.013775	0.000501
0.04246	-0.1572	0.020896	5.34934e-14	G	A	MICB	A	G	0.032892	0.762167	1691	NA	NA	0.0225013	0.0398	6	35604002	0.572499	0.03873	0.023383
0.02862	0.188	0.024767	3.18127e-14	C	T	MICB	T	C	0.033234	0.992547	1691	NA	NA	-0.0086029	0.0445	6	35769804	0.8464	0.02631	0.010056
0.01727	0.2089	0.031515	3.39e-11	G	A	MICB	A	G	0.027781	0.00854673	1691	NA	NA	-0.0565977	0.0394	6	36310899	0.1512	0.017635	0.00397
0.01337	0.2448	0.035918	9.39507e-12	T	C	MICB	C	T	0.044928	0.664844	1691	NA	NA	0.0299027	0.0641	6	36504265	0.6411	0.013185	0.0034796
0.04289	0.1436	0.020721	4.19856e-12	C	T	MICB	T	C	0.022691	0.443537	1691	NA	NA	-0.0119977	0.0277	6	36641034	0.6652	0.040945	0.006706
0.009	0.3436	0.046205	1.03395e-13	G	A	MICB	A	G	0.028567	0.871407	1691	NA	NA	0.0352024	0.038	6	36887588	0.3545	0.0175	0.003735
0.00714	-0.345	0.050765	1.07498e-11	C	G	MICB	G	C	0.038041	0.85142	1691	NA	NA	0.0939042	0.0604	6	37016643	0.1199	0.01007	0.002067
0.02659	0.1505	0.025743	5.02701e-09	T	C	MICB	C	T	0.031035	0.318427	1691	NA	NA	-0.0575045	0.0384	6	37333489	0.1343	0.025295	0.009069
0.97094	0.1564	0.025566	9.50692e-10	C	G	MICB	G	C	0.022218	0.52002	1691	NA	NA	-0.0262037	0.0294	6	37772197	0.3721	0.96967	0.00437
0.01925	0.2059	0.029656	3.84061e-12	C	T	MICB	T	C	0.030109	0.481648	1691	NA	NA	0.0208049	0.0369	6	38660944	0.573499	0.018625	1.8e-05
0.04072	-0.1543	0.021241	3.748e-13	A	G	MICB	G	A	0.023278	0.0480397	1691	NA	NA	0.036104	0.0273	6	39057267	0.1861	0.03836	0.00873
0.10046	0.0723	0.012473	6.77096e-09	A	C	MICB	C	A	0.013699	0.268602	1691	NA	NA	-0.0071047	0.0155	12	10386395	0.6489	0.10273	0.010864
0.62393	-0.0633	0.007718	2.38177e-16	C	G	MICB	G	C	0.0080334	0.0128086	1691	NA	NA	-0.0003999	0.01	12	111427245	0.9703	0.573465	0.049825
0.21475	0.052	0.009132	1.238e-08	A	G	MICB	G	A	0.010048	0.0383531	1691	NA	NA	0.00820356	0.0126	17	7176750	0.5164	0.213375	0.017485
0.34997	-0.0157	0.007837	0.045141	G	T	MICB	T	G	0.0083087	1.7049e-08	1691	105614452	10	0.00619918	0.0098	10	103854694	0.524901	0.350985	0.012325
0.47327	0.0078	0.007478	0.296923	C	T	MICB	T	C	0.0080275	1.47231e-12	1691	10478228	11	-0.001399	0.0094	11	10456681	0.8793	0.472135	0.015155
0.17272	0.0098	0.009893	0.321876	G	A	MICB	A	G	0.010749	9.58517e-09	1691	19911733	11	0.00559563	0.0118	11	19890187	0.6369	0.17486	0.01002
0.05589	0.0047	0.016265	0.772606	G	C	MICB	C	G	0.018437	6.17874e-10	1691	99640159	12	-0.0244975	0.0224	12	99246381	0.2745	0.055945	0.006218
0.46896	0.0036	0.007451	0.628974	A	G	MICB	G	A	0.0080344	1.93865e-08	1691	390780	16	0.0075988	0.0096	16	340780	0.4263	0.49998	0.05023
0.32776	0.007	0.007962	0.379303	T	C	MICB	C	T	0.008392	2.55623e-10	1691	42981104	17	-0.0021976	0.0099	17	44903736	0.8225	0.33338	0.00871
0.02188	0.0097	0.026022	0.709321	T	G	MICB	G	T	0.01952	3.04229e-10	1691	204399335	2	-0.0400953	0.0263	2	203534612	0.1271	0.02894	0.015818
0.01688	0.0056	0.029298	0.848416	C	T	MICB	T	C	0.025431	6.28058e-12	1691	204609111	2	0.017197	0.038	2	203744388	0.6519	0.01694	0.009967
0.24097	0.0144	0.008712	0.098343	G	A	MICB	A	G	0.0093821	3.97649e-08	1691	27187254	2	-0.0188021	0.0109	2	26964386	0.0844909	0.242485	0.000455
0.27229	0.0086	0.008366	0.303979	G	C	MICB	C	G	0.0086531	4.0879e-08	1691	13828221	3	0.00220242	0.0101	3	13786724	0.8277	0.490145	0.200505
0.34099	-0.0054	0.007923	0.495535	C	T	MICB	T	C	0.008265	2.53805e-09	1691	54109623	4	-0.0057037	0.0097	4	53243456	0.561699	0.496995	0.136135
0.3452	-0.0013	0.008039	0.871532	G	A	MICB	A	G	0.0082724	5.21195e-16	1691	82783908	5	0.00500249	0.0097	5	83488089	0.607	0.3471	0.03646
0.18962	0.0039	0.00949	0.681095	T	G	MICB	G	T	0.010028	9.7499e-21	1691	82860025	5	0.0178992	0.0117	5	83564206	0.1267	0.19331	0.00358
0.06917	-0.6258	0.011262	0	G	C	MICB	A	G	0.012056	9.977e-11	1691	29223493	6	-0.108899	0.0174	6	29255716	4.21803e-10	0.083585	0.078675
0.06917	-0.6258	0.011262	0	G	C	MICB	C	G	0.012056	9.977e-11	1691	29223493	6	-0.108899	0.0174	6	29255716	4.21803e-10	0.083585	0.078675
0.12078	-0.5133	0.008794	0	A	G	MICB	C	A	0.010735	2.49058e-10	1691	30083505	6	-0.0926977	0.0149	6	30115728	4.58501e-10	0.12989	0.128621
0.12078	-0.5133	0.008794	0	A	G	MICB	G	A	0.010735	2.49058e-10	1691	30083505	6	-0.0926977	0.0149	6	30115728	4.58501e-10	0.12989	0.128621
0.31354	-0.0216	0.00808	0.007515	A	G	MICB	G	A	0.0086599	2.00956e-09	1691	150810073	7	-0.001998	0.0101	7	151112986	0.8392	0.31227	0.00588
bipolar_dc_MICB_1743
eaf.X	beta.X	se.X	pval.X	other_allele.X	effect_allele.X	id.X	effect_allele.M	other_allele.M	se.M	pval.M	id.M	BP_37	CHR_37	beta.Y	se.Y	chr38.Y	pos38.Y	pval.Y	eaf_avg	diff
0.43728	-0.0899	0.007508	4.86631e-33	C	T	MICB	T	C	0.0080368	0.033721	1743	NA	NA	-0.0003999	0.0094	3	98713142	0.965	0.43864	0.01107
0.39394	-0.0491	0.008577	1.037e-08	C	A	MICB	A	C	0.0085602	0.01737	1743	NA	NA	0.0034961	0.01	6	21160458	0.7251	0.37947	0.05307
0.6455	0.0648	0.008805	1.85012e-13	T	C	MICB	C	T	0.0082456	0.945151	1743	NA	NA	-0.0110982	0.0097	6	21381337	0.2509	0.64375	0.01963
0.01166	0.2231	0.038575	7.31695e-09	G	A	MICB	A	G	0.039246	0.930585	1743	NA	NA	0.0446	0.0602	6	21591464	0.4584	0.01183	0.001195
0.01821	0.1905	0.031503	1.47499e-09	T	C	MICB	C	T	0.030871	0.831331	1743	NA	NA	-0.0248975	0.0392	6	22241908	0.5241	0.019105	0.000369
0.05606	-0.1439	0.01794	1.04689e-15	A	C	MICB	C	A	0.020697	0.489294	1743	NA	NA	-0.0044003	0.0262	6	23318964	0.8668	0.05403	0.015499
0.01288	-0.3411	0.038671	1.13894e-18	T	A	MICB	A	T	0.031532	0.89808	1743	NA	NA	0.0532953	0.0435	6	23783061	0.2209	0.01394	0.004039
0.01706	0.2302	0.033382	5.35427e-12	G	A	MICB	A	G	0.036231	0.277952	1743	NA	NA	-0.103504	0.0548	6	23907921	0.05886	0.01653	0.003518
0.09391	-0.1224	0.014442	2.34693e-17	G	A	MICB	A	G	0.015583	0.87981	1743	NA	NA	-0.0068962	0.0194	6	24008394	0.723	0.087955	0.016954
0.94888	0.2266	0.019158	2.80867e-32	A	C	MICB	C	A	0.023565	0.858588	1743	NA	NA	0.0788051	0.0513	6	24376033	0.1249	0.96299	0.00666
0.0441	-0.1196	0.020347	4.14897e-09	G	A	MICB	A	G	0.01688	0.65793	1743	NA	NA	0.00409839	0.0196	6	24900753	0.8359	0.04755	0.012853
0.01136	-0.5342	0.040377	5.87354e-40	T	C	MICB	C	T	0.03668	0.192615	1743	NA	NA	-0.0454035	0.0581	6	24989156	0.4347	0.01168	0.000107
0.35058	-0.2679	0.008719	1e-199	C	A	MICB	A	C	0.0080578	0.227447	1743	NA	NA	-0.0295976	0.0097	6	31049201	0.00227898	0.36029	0.08517
0.63678	0.26	0.008619	6.93426e-200	T	C	MICB	C	T	0.0081433	1.8737e-08	1743	NA	NA	0.0393959	0.0099	6	31270713	6.346e-05	0.63839	0.03771
0.3595	-0.3607	0.006005	1e-199	G	A	MICB	A	G	0.0085877	0.0403274	1743	NA	NA	-0.0193025	0.0108	6	31330813	0.0735106	0.36675	0.0714
0.11847	0.3331	0.012991	5.39511e-145	A	T	MICB	T	A	0.012643	0.660876	1743	NA	NA	0.0105959	0.0153	6	32238910	0.4903	0.115735	0.004115
0.07091	0.1043	0.016445	2.26501e-10	G	C	MICB	C	G	0.016275	0.0472933	1743	NA	NA	0.0166986	0.0182	6	35018729	0.3588	0.071455	0.006514
0.01625	0.269	0.033619	1.22999e-15	A	G	MICB	G	A	0.034992	0.0164551	1743	NA	NA	0.0577033	0.0437	6	35055373	0.1865	0.016625	0.002637
0.01355	0.2669	0.036695	3.5059e-13	G	A	MICB	A	G	0.034365	0.936692	1743	NA	NA	0.125597	0.0449	6	35467816	0.005202	0.013775	0.000501
0.04246	-0.1572	0.020896	5.34934e-14	G	A	MICB	A	G	0.032891	0.209609	1743	NA	NA	0.0225013	0.0398	6	35604002	0.572499	0.03873	0.023383
0.02862	0.188	0.024767	3.18127e-14	C	T	MICB	T	C	0.033233	0.484987	1743	NA	NA	-0.0086029	0.0445	6	35769804	0.8464	0.02631	0.010056
0.01727	0.2089	0.031515	3.39e-11	G	A	MICB	A	G	0.027784	0.38331	1743	NA	NA	-0.0565977	0.0394	6	36310899	0.1512	0.017635	0.00397
0.01337	0.2448	0.035918	9.39507e-12	T	C	MICB	C	T	0.044927	0.312378	1743	NA	NA	0.0299027	0.0641	6	36504265	0.6411	0.013185	0.0034796
0.04289	0.1436	0.020721	4.19856e-12	C	T	MICB	T	C	0.022691	0.813123	1743	NA	NA	-0.0119977	0.0277	6	36641034	0.6652	0.040945	0.006706
0.009	0.3436	0.046205	1.03395e-13	G	A	MICB	A	G	0.028567	0.67307	1743	NA	NA	0.0352024	0.038	6	36887588	0.3545	0.0175	0.003735
0.00714	-0.345	0.050765	1.07498e-11	C	G	MICB	G	C	0.038039	0.070648	1743	NA	NA	0.0939042	0.0604	6	37016643	0.1199	0.01007	0.002067
0.02659	0.1505	0.025743	5.02701e-09	T	C	MICB	C	T	0.031035	0.435472	1743	NA	NA	-0.0575045	0.0384	6	37333489	0.1343	0.025295	0.009069
0.97094	0.1564	0.025566	9.50692e-10	C	G	MICB	G	C	0.022218	0.652139	1743	NA	NA	-0.0262037	0.0294	6	37772197	0.3721	0.96967	0.00437
0.01925	0.2059	0.029656	3.84061e-12	C	T	MICB	T	C	0.03011	0.808848	1743	NA	NA	0.0208049	0.0369	6	38660944	0.573499	0.018625	1.8e-05
0.04072	-0.1543	0.021241	3.748e-13	A	G	MICB	G	A	0.023279	0.717067	1743	NA	NA	0.036104	0.0273	6	39057267	0.1861	0.03836	0.00873
0.10046	0.0723	0.012473	6.77096e-09	A	C	MICB	C	A	0.013698	0.101205	1743	NA	NA	-0.0071047	0.0155	12	10386395	0.6489	0.10273	0.010864
0.62393	-0.0633	0.007718	2.38177e-16	C	G	MICB	G	C	0.0080335	0.0234099	1743	NA	NA	-0.0003999	0.01	12	111427245	0.9703	0.573465	0.049825
0.21475	0.052	0.009132	1.238e-08	A	G	MICB	G	A	0.010048	0.769804	1743	NA	NA	0.00820356	0.0126	17	7176750	0.5164	0.213375	0.017485
0.11304	0.0072	0.011689	0.537935	G	A	MICB	A	G	0.011798	1.04256e-09	1743	44636833	11	-0.0051965	0.0141	11	44615283	0.7135	0.11702	0.01496
0.20295	-0.0001	0.006505	0.987734	A	T	MICB	T	A	0.0098929	1.81719e-08	1743	96906564	4	-0.0133998	0.0121	4	95985413	0.2657	0.207475	0.005285
0.28477	0.0009	0.008402	0.914699	C	T	MICB	T	C	0.0086696	1.47571e-14	1743	97922549	4	-0.0134985	0.0102	4	97001398	0.1859	0.292385	0.017895
0.19713	0.0022	0.009539	0.817596	T	C	MICB	C	T	0.0099726	3.38844e-19	1743	82857870	5	0.0177974	0.0114	5	83562051	0.1172	0.202065	0.000285
0.32559	0.0031	0.007847	0.692803	C	G	MICB	G	C	0.0083089	6.73907e-10	1743	10736552	8	-0.0125015	0.0102	8	10879042	0.2243	0.492795	0.142035
0.41122	-0.0026	0.007738	0.736856	A	T	MICB	T	A	0.0083644	4.99229e-10	1743	123850020	8	-0.0198026	0.0101	8	122837781	0.0500495	0.40961	0.01543
bipolar_dc_MRVI1_0003
eaf.X	beta.X	se.X	pval.X	other_allele.X	effect_allele.X	id.X	effect_allele.M	other_allele.M	se.M	pval.M	id.M	BP_37	CHR_37	beta.Y	se.Y	chr38.Y	pos38.Y	pval.Y	eaf_avg	diff
0.26988	0.0056	0.008909	0.529608	C	T	MRVI1	T	C	0.0084459	7.4817e-17	3	21878407	10	-0.0350968	0.0102	10	21589478	0.0005756	0.27844	0.02344
0.34495	-0.1096	0.008313	1.072e-39	C	G	MRVI1	G	C	0.0083557	1.05803e-10	3	10674044	11	0.00790113	0.0099	11	10652497	0.427	0.502475	0.184485
0.05208	-0.0209	0.01773	0.238468	T	A	MRVI1	A	T	0.01843	5.5847e-12	3	111025039	11	0.0114958	0.0228	11	111154315	0.6137	0.05004	0.002284
0.0937	-0.0103	0.013642	0.450248	T	C	MRVI1	C	T	0.013166	1.56315e-26	3	106476805	12	0.00729656	0.0171	12	106083027	0.6699	0.09235	0.001855
0.45562	0.0194	0.007944	0.014597	C	T	MRVI1	T	C	0.0077823	1.53003e-08	3	47184932	13	-0.0009995	0.0094	13	46610797	0.9144	0.49831	0.031
0.39318	-0.0014	0.008401	0.867641	T	C	MRVI1	C	T	0.0078031	2.07444e-08	3	91988576	14	0.028204	0.0094	14	91522232	0.00284197	0.40559	0.03591
0.31544	0.007	0.00852	0.411281	A	G	MRVI1	G	A	0.0085763	3.83178e-09	3	101742965	15	0.00530404	0.0102	15	101202760	0.6042	0.31472	0.02378
0.26923	-0.0102	0.008961	0.254997	C	A	MRVI1	A	C	0.0084567	7.13674e-09	3	85686764	15	0.0111014	0.0101	15	85143533	0.2728	0.489615	0.203445
0.43718	0.003	0.007965	0.706452	C	T	MRVI1	T	C	0.0078493	2.26464e-27	3	87231499	16	0.0112025	0.0091	16	87197893	0.2219	0.49959	0.08481
0.09534	0.0063	0.013474	0.640104	A	G	MRVI1	G	A	0.013593	7.09905e-09	3	62968339	17	-0.0228959	0.0166	17	64972221	0.1687	0.09467	0.002268
0.21763	0.0022	0.009791	0.822212	A	C	MRVI1	C	A	0.0098335	2.28718e-09	3	60881155	18	0.0175023	0.0125	18	63213922	0.1638	0.212815	0.015795
0.35883	0.0008	0.008329	0.923479	C	T	MRVI1	T	C	0.0083577	4.39744e-10	3	180905694	1	0.0144032	0.0104	1	180936558	0.1662	0.353915	0.038295
0.39528	0.0123	0.008074	0.127662	C	T	MRVI1	T	C	0.0079847	8.26609e-10	3	43843000	1	-0.0197046	0.0096	1	43377329	0.0406696	0.39264	0.01354
0.25315	-0.0019	0.009103	0.834668	G	C	MRVI1	C	G	0.0083385	8.43335e-12	3	38138379	22	0.00300451	0.01	22	37742372	0.760901	0.268575	0.047265
0.14106	0.0324	0.011305	0.004158	G	A	MRVI1	A	G	0.010842	3.1989e-12	3	19184217	2	-0.011296	0.0131	2	19002944	0.3855	0.14403	0.00794
0.37676	-0.0052	0.00825	0.528506	A	G	MRVI1	G	A	0.0079922	5.47016e-28	3	190656524	3	0.00150113	0.0097	3	190938735	0.8743	0.37238	0.01035
0.22937	-0.0034	0.009596	0.723108	C	A	MRVI1	A	C	0.010094	5.75043e-10	3	169724673	4	0.00329542	0.0118	4	168803522	0.781399	0.224685	0.041455
0.48139	-0.001	0.008346	0.90463	T	C	MRVI1	C	T	0.007846	4.06256e-09	3	2387550	5	-0.0081963	0.0097	5	2387436	0.397	0.485195	0.040855
0.41403	-0.0125	0.008045	0.120243	A	C	MRVI1	C	A	0.007841	3.55959e-08	3	2493280	5	-0.0210959	0.0094	5	2493166	0.0255	0.417515	0.007965
0.11385	0.0039	0.012754	0.759775	G	A	MRVI1	A	G	0.011042	2.61999e-08	3	136228219	6	0.0181029	0.0139	6	135907081	0.1928	0.115925	0.029235
0.35772	-0.0076	0.008282	0.358786	G	T	MRVI1	T	G	0.008173	3.54079e-09	3	134388544	7	-0.0109004	0.0103	7	134703792	0.2891	0.35336	0.00201
0.27598	-0.0046	0.008951	0.607314	C	G	MRVI1	G	C	0.0085016	5.5847e-20	3	2783815	7	0.00859685	0.0103	7	2744181	0.4066	0.27799	0.02299
0.24381	-0.0179	0.009171	0.050949	C	T	MRVI1	T	C	0.00947	1.40281e-13	3	113662374	9	-0.0009995	0.0115	9	110900094	0.9322	0.236905	0.025525
0.03167	0.0289	0.022417	0.197336	T	C	MRVI1	C	T	0.018962	1.77951e-08	3	114063446	9	-0.0341985	0.0222	9	111301166	0.1225	0.036335	0.007237
bipolar_dc_MRVI1_1618
eaf.X	beta.X	se.X	pval.X	other_allele.X	effect_allele.X	id.X	effect_allele.M	other_allele.M	se.M	pval.M	id.M	BP_37	CHR_37	beta.Y	se.Y	chr38.Y	pos38.Y	pval.Y	eaf_avg	diff
0.34754	0.0012	0.008379	0.886117	G	A	MRVI1	A	G	0.0083219	1.60325e-13	1618	105634895	10	0.00749804	0.0098	10	103875137	0.4423	0.34877	0.01247
0.43749	-0.0034	0.007926	0.667938	G	A	MRVI1	A	G	0.0079755	1.09901e-13	1618	18654871	10	0.0221025	0.0093	10	18365942	0.0177501	0.492745	0.025395
0.27857	0.0981	0.008876	2.15e-28	G	T	MRVI1	T	G	0.0088262	5.88844e-10	1618	10664033	11	-0.0086029	0.0103	11	10642486	0.402	0.281785	0.007045
0.11304	-0.0037	0.012536	0.767877	G	A	MRVI1	A	G	0.011792	6.06736e-17	1618	44636833	11	-0.0051965	0.0141	11	44615283	0.7135	0.11702	0.01496
0.1904	0.0105	0.01005	0.296139	G	A	MRVI1	A	G	0.010506	4.12952e-09	1618	20755963	12	-0.004002	0.0126	12	20603029	0.7486	0.5067	0.31989
0.08085	0.0272	0.01443	0.059427	G	T	MRVI1	T	G	0.014138	2.41046e-09	1618	110802123	13	0.0182964	0.0172	13	110149776	0.287	0.081425	0.006202
0.28611	0.0153	0.008784	0.081528	G	A	MRVI1	A	G	0.0089752	2.63572e-09	1618	111040681	13	0.0130042	0.0105	13	110388334	0.2136	0.285555	0.006135
0.11562	-0.0086	0.01243	0.489006	T	C	MRVI1	C	T	0.010893	1.70687e-09	1618	42947314	17	-0.012304	0.0127	17	44869946	0.3332	0.12581	0.03478
0.15738	0.0138	0.011346	0.223867	T	C	MRVI1	C	T	0.01065	5.04661e-21	1618	44269922	17	0.0163022	0.0133	17	46192556	0.2199	0.15769	NA
0.24212	0.0151	0.00928	0.103688	G	A	MRVI1	A	G	0.0090967	8.9619e-09	1618	45728370	22	0.00110061	0.0106	22	45332489	0.9168	0.24506	0.01396
0.11629	0.0036	0.012291	0.769605	T	C	MRVI1	C	T	0.01195	1.3213e-14	1618	203880992	2	-0.0387013	0.014	2	203016269	0.00566396	0.498145	0.373955
0.22325	-0.0041	0.009558	0.667956	G	C	MRVI1	C	G	0.0098328	1.06979e-09	1618	232054897	2	0.0158042	0.0111	2	231190183	0.1535	0.228125	0.017615
0.30928	0.0002	0.008212	0.980569	T	C	MRVI1	C	T	0.0084435	3.71706e-10	1618	13835087	3	0.00230265	0.0098	3	13793590	0.8132	0.48964	0.16502
0.4822	-0.0001	0.012484	0.993609	G	A	MRVI1	A	G	0.0081362	5.85464e-10	1618	121518309	5	0.00460057	0.01	5	122182614	0.6443	0.4676	0.05907
0.18891	-0.0131	0.010163	0.197403	T	G	MRVI1	G	T	0.010103	4.2462e-12	1618	82861400	5	0.0197028	0.0116	5	83565581	0.0893594	0.193455	0.000515
0.1228	0.01	0.012266	0.414909	C	T	MRVI1	T	C	0.011783	1.97333e-08	1618	559649	7	-0.0084046	0.0255	7	520012	0.7431	0.1249	0.01268
bipolar_dc_MRVI1_1619
eaf.X	beta.X	se.X	pval.X	other_allele.X	effect_allele.X	id.X	effect_allele.M	other_allele.M	se.M	pval.M	id.M	BP_37	CHR_37	beta.Y	se.Y	chr38.Y	pos38.Y	pval.Y	eaf_avg	diff
0.34754	0.0012	0.008379	0.886117	A	T	MRVI1	T	A	0.0083232	2.26464e-11	1619	105634896	10	0.00749804	0.0098	10	103875138	0.442	0.34877	0.01247
0.46099	-0.0093	0.007945	0.241765	A	G	MRVI1	G	A	0.0079689	1.30617e-14	1619	18651860	10	0.0209989	0.0094	10	18362931	0.0259699	0.493995	0.001655
0.27656	0.1008	0.008891	8.632e-30	C	T	MRVI1	T	C	0.0088227	2.12961e-10	1619	10664901	11	-0.0086029	0.0103	11	10643354	0.4042	0.27928	0.00861
0.11304	-0.0037	0.012536	0.767877	G	A	MRVI1	A	G	0.011789	2.22844e-20	1619	44636833	11	-0.0051965	0.0141	11	44615283	0.7135	0.11702	0.01496
0.1904	0.0105	0.01005	0.296139	G	A	MRVI1	A	G	0.010506	2.3518e-09	1619	20755963	12	-0.004002	0.0126	12	20603029	0.7486	0.5067	0.31989
0.08085	0.0272	0.01443	0.059427	G	T	MRVI1	T	G	0.014136	5.5335e-11	1619	110802123	13	0.0182964	0.0172	13	110149776	0.287	0.081425	0.006202
0.30005	-0.014	0.00868	0.106767	A	C	MRVI1	C	A	0.0087995	3.18566e-09	1619	111040798	13	-0.0143959	0.0103	13	110388451	0.1611	0.499525	0.200305
0.11562	-0.0086	0.01243	0.489006	T	C	MRVI1	C	T	0.010892	2.45245e-10	1619	42947314	17	-0.012304	0.0127	17	44869946	0.3332	0.12581	0.03478
0.16933	0.0195	0.011021	0.076844	T	G	MRVI1	G	T	0.010497	3.84592e-23	1619	44279803	17	0.021898	0.0136	17	46202437	0.1077	0.172665	0.025895
0.31062	0.0036	0.00853	0.67299	C	G	MRVI1	G	C	0.0087684	2.44681e-08	1619	57895941	17	-0.0121953	0.0102	17	59818580	0.2312	0.50481	0.20383
0.40586	-0.0083	0.008078	0.30419	A	G	MRVI1	G	A	0.0080998	1.6788e-11	1619	234738875	1	-0.0190965	0.0095	1	234603129	0.0445605	0.48993	0.05885
0.22763	-0.0243	0.009508	0.010596	A	G	MRVI1	G	A	0.009662	7.44732e-10	1619	65303338	1	-0.0194006	0.011	1	64837655	0.0769308	0.231315	0.009815
0.11629	0.0036	0.012291	0.769605	T	C	MRVI1	C	T	0.01195	2.1677e-14	1619	203880992	2	-0.0387013	0.014	2	203016269	0.00566396	0.498145	0.373955
0.22325	-0.0041	0.009558	0.667956	G	C	MRVI1	C	G	0.0098338	2.90536e-08	1619	232054897	2	0.0158042	0.0111	2	231190183	0.1535	0.228125	0.017615
0.31123	-0.0005	0.008523	0.95322	C	A	MRVI1	A	C	0.008466	8.24518e-09	1619	13831304	3	0.0031951	0.0099	3	13789807	0.7474	0.488615	0.156085
0.11568	0.0044	0.012566	0.726216	T	C	MRVI1	C	T	0.010568	3.15283e-08	1619	121522316	5	-0.0258042	0.0128	5	122186621	0.0442303	0.12534	0.0464
0.18891	-0.0131	0.010163	0.197403	T	G	MRVI1	G	T	0.010101	2.38232e-15	1619	82861400	5	0.0197028	0.0116	5	83565581	0.0893594	0.193455	0.000515
0.23046	0.0003	0.008725	0.972572	A	G	MRVI1	G	A	0.010018	1.63908e-08	1619	38437538	6	0.00480151	0.0117	6	38469762	0.683901	0.22673	0.028
0.17946	-0.0112	0.010339	0.278675	T	C	MRVI1	C	T	0.010254	6.9952e-09	1619	73568316	6	-0.0034042	0.0116	6	72858593	0.7706	0.18573	0.00348
0.17578	0.0058	0.010579	0.583506	G	A	MRVI1	A	G	0.010799	2.26517e-08	1619	564581	7	-0.0456997	0.0224	7	524944	0.0409996	0.17389	0.00198
bipolar_dc_MRVI1_1644
eaf.X	beta.X	se.X	pval.X	other_allele.X	effect_allele.X	id.X	effect_allele.M	other_allele.M	se.M	pval.M	id.M	BP_37	CHR_37	beta.Y	se.Y	chr38.Y	pos38.Y	pval.Y	eaf_avg	diff
0.31383	0.004	0.008563	0.640401	A	C	MRVI1	C	A	0.008619	1.34586e-11	1644	105617908	10	0.00849599	0.0101	10	103858150	0.4045	0.314415	0.000315
0.46099	-0.0093	0.007945	0.241765	A	G	MRVI1	G	A	0.0079723	1.40217e-08	1644	18651860	10	0.0209989	0.0094	10	18362931	0.0259699	0.493995	0.001655
0.34732	-0.1086	0.008302	4.206e-39	A	G	MRVI1	G	A	0.0085667	1.53109e-13	1644	10667275	11	0.0110003	0.0099	11	10645728	0.2667	0.50166	0.18007
0.11304	-0.0037	0.012536	0.767877	G	A	MRVI1	A	G	0.011799	4.59092e-08	1644	44636833	11	-0.0051965	0.0141	11	44615283	0.7135	0.11702	0.01496
0.30005	-0.014	0.00868	0.106767	A	C	MRVI1	C	A	0.0087995	2.88204e-09	1644	111040798	13	-0.0143959	0.0103	13	110388451	0.1611	0.499525	0.200305
0.09577	-0.0134	0.013411	0.317711	T	C	MRVI1	C	T	0.011393	1.12538e-09	1644	43036517	17	-0.0200967	0.0135	17	44959149	0.1374	0.105385	0.039395
0.14898	0.0246	0.01126	0.028907	G	A	MRVI1	A	G	0.010309	9.93116e-25	1644	43828764	17	0.0251024	0.0127	17	45751398	0.0485099	0.15149	0.03786
0.40566	0.0069	0.008075	0.392851	A	G	MRVI1	G	A	0.0082457	9.11171e-09	1644	82789647	5	0.0127003	0.0096	5	83493828	0.1854	0.40183	0.01462
0.19713	-0.0169	0.010037	0.092217	T	C	MRVI1	C	T	0.0099784	3.80189e-11	1644	82857870	5	0.0177974	0.0114	5	83562051	0.1172	0.202065	0.000285
bipolar_dc_MRVI1_1645
eaf.X	beta.X	se.X	pval.X	other_allele.X	effect_allele.X	id.X	effect_allele.M	other_allele.M	se.M	pval.M	id.M	BP_37	CHR_37	beta.Y	se.Y	chr38.Y	pos38.Y	pval.Y	eaf_avg	diff
0.46099	-0.0093	0.007945	0.241765	A	G	MRVI1	G	A	0.0079721	4.23936e-09	1645	18651860	10	0.0209989	0.0094	10	18362931	0.0259699	0.493995	0.001655
0.34732	-0.1086	0.008302	4.206e-39	A	G	MRVI1	G	A	0.008569	9.43409e-10	1645	10667275	11	0.0110003	0.0099	11	10645728	0.2667	0.50166	0.18007
0.43432	0.0068	0.007969	0.393483	C	T	MRVI1	T	C	0.0081413	1.34896e-12	1645	87237568	16	0.0194989	0.0099	16	87203962	0.0486004	0.42966	0.01431
0.14898	0.0246	0.01126	0.028907	G	A	MRVI1	A	G	0.010313	1.10917e-18	1645	43828764	17	0.0251024	0.0127	17	45751398	0.0485099	0.15149	0.03786
0.11862	0.0004	0.012106	0.973642	C	G	MRVI1	G	C	0.011745	5.37155e-10	1645	203664929	2	0.0399994	0.0139	2	202800206	0.00408197	0.12131	0.01371
0.19713	-0.0169	0.010037	0.092217	T	C	MRVI1	C	T	0.0099787	8.87156e-11	1645	82857870	5	0.0177974	0.0114	5	83562051	0.1172	0.202065	0.000285
0.34777	-0.021	0.008332	0.011725	C	G	MRVI1	G	C	0.0081495	6.82339e-15	1645	151021978	6	0.0031951	0.0095	6	150700842	0.736	0.361385	0.043105
0.10538	-0.0233	0.012933	0.071605	G	A	MRVI1	A	G	0.01065	2.57691e-09	1645	30565853	6	-0.0765999	0.0143	6	30598076	8.73997e-08	0.10869	0.0588
bipolar_dc_MRVI1_1740
eaf.X	beta.X	se.X	pval.X	other_allele.X	effect_allele.X	id.X	effect_allele.M	other_allele.M	se.M	pval.M	id.M	BP_37	CHR_37	beta.Y	se.Y	chr38.Y	pos38.Y	pval.Y	eaf_avg	diff
0.42059	0.0077	0.008031	0.33769	C	T	MRVI1	T	C	0.008	5.21795e-09	1740	18641841	10	-0.0194987	0.0094	10	18352912	0.0388097	0.428295	0.045315
0.3447	-0.1095	0.008316	1.34e-39	T	C	MRVI1	C	T	0.0086065	1.03276e-11	1740	10669228	11	0.00920221	0.0099	11	10647681	0.3547	0.50285	0.18501
0.29985	0.0135	0.008674	0.119622	A	G	MRVI1	G	A	0.0088505	2.21157e-09	1740	111043309	13	0.0137035	0.0104	13	110390962	0.1866	0.298925	0.003475
0.43432	0.0068	0.007969	0.393483	C	T	MRVI1	T	C	0.0081434	4.71846e-09	1740	87237568	16	0.0194989	0.0099	16	87203962	0.0486004	0.42966	0.01431
0.12365	-0.0119	0.012054	0.323543	C	A	MRVI1	A	C	0.010236	1.37214e-08	1740	43008905	17	-0.0118001	0.0121	17	44931537	0.3297	0.136325	0.049205
0.14898	0.0246	0.01126	0.028907	G	A	MRVI1	A	G	0.010318	4.38531e-12	1740	43828764	17	0.0251024	0.0127	17	45751398	0.0485099	0.15149	0.03786
0.01245	0.0343	0.036893	0.352523	C	G	MRVI1	G	C	0.035342	8.71766e-09	1740	165978484	1	0.019295	0.0517	1	166009247	0.709499	0.012725	0.000913
0.4078	0.0124	0.008082	0.124942	A	C	MRVI1	C	A	0.0080321	4.99804e-08	1740	164999883	2	-0.0146029	0.0094	2	164143373	0.1212	0.4114	0.03935
0.0523	0.0019	0.01805	0.916167	G	A	MRVI1	A	G	0.01592	1.5209e-08	1740	204367311	2	0.0418016	0.0192	2	203502588	0.0298401	0.05515	0.014684
bipolar_dc_MRVI1_1741
eaf.X	beta.X	se.X	pval.X	other_allele.X	effect_allele.X	id.X	effect_allele.M	other_allele.M	se.M	pval.M	id.M	BP_37	CHR_37	beta.Y	se.Y	chr38.Y	pos38.Y	pval.Y	eaf_avg	diff
0.46099	-0.0093	0.007945	0.241765	A	G	MRVI1	G	A	0.0079722	6.54636e-09	1741	18651860	10	0.0209989	0.0094	10	18362931	0.0259699	0.493995	0.001655
0.34657	-0.1085	0.008298	4.522e-39	A	G	MRVI1	G	A	0.0085918	3.10384e-09	1741	10675738	11	0.010505	0.0099	11	10654191	0.2893	0.501785	0.181955
0.43432	0.0068	0.007969	0.393483	C	T	MRVI1	T	C	0.0081405	5.06991e-14	1741	87237568	16	0.0194989	0.0099	16	87203962	0.0486004	0.42966	0.01431
0.17071	0.0134	0.010598	0.206081	T	C	MRVI1	C	T	0.010197	6.5013e-17	1741	44865603	17	0.0143018	0.0118	17	46788237	0.2291	0.177355	0.042425
0.18995	-0.014	0.010195	0.169703	G	T	MRVI1	T	G	0.010066	4.3401e-08	1741	82859065	5	0.0198966	0.0116	5	83563246	0.0859805	0.194475	0.000785
0.26566	-0.0028	0.009123	0.758916	C	T	MRVI1	T	C	0.0087378	1.30197e-10	1741	2893440	7	0.00599795	0.0102	7	2853806	0.5563	0.27133	0.0358
bipolar_dc_MRVI1_1788
eaf.X	beta.X	se.X	pval.X	other_allele.X	effect_allele.X	id.X	effect_allele.M	other_allele.M	se.M	pval.M	id.M	BP_37	CHR_37	beta.Y	se.Y	chr38.Y	pos38.Y	pval.Y	eaf_avg	diff
0.27051	0	0.008058	0.99817	A	G	MRVI1	G	A	0.0094696	9.44061e-09	1788	18665710	10	0.00839514	0.011	10	18376781	0.4463	0.264255	0.029935
0.34732	-0.1086	0.008302	4.206e-39	A	G	MRVI1	G	A	0.0085682	4.68813e-11	1788	10667275	11	0.0110003	0.0099	11	10645728	0.2667	0.50166	0.18007
0.46056	-0.0056	0.008035	0.485837	C	T	MRVI1	T	C	0.0080241	2.53513e-09	1788	87257820	16	0.00389759	0.0095	16	87224214	0.6785	0.49878	0.06529
0.17071	0.0134	0.010598	0.206081	T	C	MRVI1	C	T	0.010197	1.1995e-17	1788	44865603	17	0.0143018	0.0118	17	46788237	0.2291	0.177355	0.042425
0.29613	-0.0035	0.008701	0.68749	C	T	MRVI1	T	C	0.0090502	4.59304e-08	1788	64976687	5	-0.0089003	0.0105	5	65680860	0.3942	0.292065	0.018635
0.40566	0.0069	0.008075	0.392851	A	G	MRVI1	G	A	0.0082458	1.47843e-08	1788	82789647	5	0.0127003	0.0096	5	83493828	0.1854	0.40183	0.01462
0.18891	-0.0131	0.010163	0.197403	T	G	MRVI1	G	T	0.010105	8.33297e-10	1788	82861400	5	0.0197028	0.0116	5	83565581	0.0893594	0.193455	0.000515
0.26869	0.0101	0.009001	0.261843	C	T	MRVI1	T	C	0.0099236	8.42946e-09	1788	573448	7	0.00619918	0.0202	7	533811	0.7573	0.257845	0.026995
bipolar_dc_NSF_0669
eaf.X	beta.X	se.X	pval.X	other_allele.X	effect_allele.X	id.X	effect_allele.M	other_allele.M	se.M	pval.M	id.M	BP_37	CHR_37	beta.Y	se.Y	chr38.Y	pos38.Y	pval.Y	eaf_avg	diff
0.05347	-0.096	0.017295	2.84302e-08	T	C	NSF	C	T	0.020692	0.796007	669	NA	NA	0.028204	0.0265	12	42802980	0.2862	0.049735	0.011523
0.15701	0.1264	0.01129	4.28055e-29	G	A	NSF	A	G	0.010057	6.5298e-10	669	NA	NA	0.0170953	0.0147	17	45579529	0.2466	0.158005	0.044245
0.10614	0.008	0.012886	0.534722	G	A	NSF	A	G	0.013902	4.94311e-44	669	39639992	15	0.0146975	0.0166	15	39347791	0.3768	0.10357	0.01471
0.19944	0.0011	0.010071	0.913022	T	A	NSF	A	T	0.009626	4.13714e-08	669	89842903	16	-0.037604	0.0115	16	89776495	0.001093	0.20522	0.01431
0.21466	0.0023	0.009744	0.8134	G	A	NSF	A	G	0.0098247	4.88877e-09	669	2564267	17	-0.012699	0.012	17	2660973	0.2903	0.21633	0.00897
0.11759	0.0078	0.012235	0.523795	A	T	NSF	T	A	0.010307	1.34958e-09	669	32207820	19	-0.0399032	0.013	19	31716914	0.002171	0.128795	0.053275
0.33936	-0.0013	0.008051	0.871729	G	A	NSF	A	G	0.0084728	5.86678e-09	669	46121982	19	-0.0012992	0.0104	19	45618724	0.9036	0.33368	0.00912
0.22954	-0.0074	0.009403	0.431292	C	T	NSF	T	C	0.0095633	3.0761e-24	669	147106319	3	-0.0170046	0.0113	3	147388532	0.1343	0.22927	0.0093
0.07209	0.0167	0.015255	0.273626	C	G	NSF	G	C	0.016102	2.00724e-08	669	128734008	5	0.057502	0.0206	5	129398315	0.00512	0.073545	0.00044
0.2549	0.0128	0.009065	0.157955	C	G	NSF	G	C	0.008947	2.68534e-11	669	93091382	5	0.00780034	0.0111	5	93755676	0.4846	0.25795	0.00844
0.34854	0.0076	0.008296	0.359594	A	G	NSF	G	A	0.008307	1.31492e-08	669	119344656	9	-0.0107025	0.0099	9	116582377	0.2788	0.34727	0.00104
0.23049	0.0114	0.009384	0.224451	A	G	NSF	G	A	0.0093019	2.59717e-08	669	76030069	9	0.0435967	0.0116	9	73415153	0.0001685	0.233745	0.012575
bipolar_dc_NSF_0684
eaf.X	beta.X	se.X	pval.X	other_allele.X	effect_allele.X	id.X	effect_allele.M	other_allele.M	se.M	pval.M	id.M	BP_37	CHR_37	beta.Y	se.Y	chr38.Y	pos38.Y	pval.Y	eaf_avg	diff
0.05347	-0.096	0.017295	2.84302e-08	T	C	NSF	C	T	0.020691	0.334033	684	NA	NA	0.028204	0.0265	12	42802980	0.2862	0.049735	0.011523
0.15701	0.1264	0.01129	4.28055e-29	G	A	NSF	A	G	0.01006	4.30527e-07	684	NA	NA	0.0170953	0.0147	17	45579529	0.2466	0.158005	0.044245
0.39757	0.0103	0.00806	0.201304	T	C	NSF	C	T	0.008128	3.59915e-08	684	27213937	2	0.016597	0.0095	2	26991069	0.0812606	0.498785	0.115295
0.03426	0.0219	0.021538	0.309252	C	A	NSF	A	C	0.020538	4.16102e-08	684	11622488	4	-0.0105046	0.0293	4	11620864	0.719201	0.03413	0.004687
0.46588	-0.0096	0.007916	0.225219	T	C	NSF	C	T	0.0079195	3.29382e-10	684	127787610	5	-0.0159029	0.0094	5	128451917	0.0895798	0.46594	0.03661
0.46813	0.0071	0.007963	0.372585	A	G	NSF	G	A	0.0080876	6.48037e-09	684	117611250	7	-0.0109004	0.0095	7	117971196	0.2507	0.466065	0.054035
bipolar_dc_NSF_0695
eaf.X	beta.X	se.X	pval.X	other_allele.X	effect_allele.X	id.X	effect_allele.M	other_allele.M	se.M	pval.M	id.M	BP_37	CHR_37	beta.Y	se.Y	chr38.Y	pos38.Y	pval.Y	eaf_avg	diff
0.05347	-0.096	0.017295	2.84302e-08	T	C	NSF	C	T	0.020691	0.46031	695	NA	NA	0.028204	0.0265	12	42802980	0.2862	0.049735	0.011523
0.15701	0.1264	0.01129	4.28055e-29	G	A	NSF	A	G	0.010063	0.0323221	695	NA	NA	0.0170953	0.0147	17	45579529	0.2466	0.158005	0.044245
0.26048	-0.0054	0.00898	0.547599	T	C	NSF	C	T	0.0091462	3.36899e-08	695	55983271	15	0.0170953	0.0111	15	55691073	0.1226	0.26524	0.01066
0.31259	-0.0109	0.008494	0.199408	G	A	NSF	A	G	0.0082236	1.95749e-08	695	47082775	17	0.00670241	0.0099	17	49005413	0.5014	0.318295	0.040435
bipolar_dc_NSF_1047
eaf.X	beta.X	se.X	pval.X	other_allele.X	effect_allele.X	id.X	effect_allele.M	other_allele.M	se.M	pval.M	id.M	BP_37	CHR_37	beta.Y	se.Y	chr38.Y	pos38.Y	pval.Y	eaf_avg	diff
0.05347	-0.096	0.017295	2.84302e-08	T	C	NSF	C	T	0.020692	0.647888	1047	NA	NA	0.028204	0.0265	12	42802980	0.2862	0.049735	0.011523
0.15701	0.1264	0.01129	4.28055e-29	G	A	NSF	A	G	0.010063	0.0162967	1047	NA	NA	0.0170953	0.0147	17	45579529	0.2466	0.158005	0.044245
0.40821	0.0141	0.008057	0.080121	A	G	NSF	G	A	0.0080196	3.61493e-09	1047	111087563	13	0.0031951	0.0095	13	110435216	0.7362	0.411105	0.015675
0.30956	0.0021	0.009321	0.821741	G	A	NSF	A	G	0.0098145	7.87046e-13	1047	70193486	16	0.00060018	0.0127	16	70159583	0.9651	0.31128	0.00088
0.36241	0.0047	0.008347	0.573396	G	C	NSF	C	G	0.0081886	2.07778e-09	1047	2591940	17	-0.0111971	0.0098	17	2688646	0.2551	0.496705	0.128225
0.45671	0.0118	0.007939	0.137192	C	T	NSF	T	C	0.0078965	1.77419e-11	1047	36199020	19	-0.0020978	0.0094	19	35708118	0.8263	0.460355	0.008805
0.33936	-0.0013	0.008051	0.871729	G	A	NSF	A	G	0.0084722	5.66631e-10	1047	46121982	19	-0.0012992	0.0104	19	45618724	0.9036	0.33368	0.00912
0.07754	-0.0358	0.014665	0.014639	T	C	NSF	C	T	0.013234	2.7874e-09	1047	39910684	1	0.0408012	0.0166	1	39445012	0.0138099	0.07777	0.020203
0.41	-0.0003	0.00785	0.969516	C	T	NSF	T	C	0.0080327	1.89452e-08	1047	13835007	3	-0.0049975	0.0096	3	13793510	0.6031	0.496	0.08368
0.28688	0.0007	0.008868	0.937084	C	T	NSF	T	C	0.0088736	1.41938e-10	1047	121679810	4	-0.0114047	0.0107	4	120758655	0.2852	0.28344	0.00501
0.17639	0.0103	0.010431	0.323429	T	C	NSF	C	T	0.010781	4.0411e-08	1047	151498679	7	0.0101008	0.0145	7	151801593	0.4873	0.172695	0.005495
0.10014	0.0043	0.013073	0.742206	C	T	NSF	T	C	0.013025	1.96925e-08	1047	54941328	7	-0.0269048	0.0157	7	54873635	0.0869301	0.10157	0.0021
0.08825	-0.0171	0.01382	0.215965	T	A	NSF	A	T	0.014609	5.05825e-09	1047	26189223	8	0.0194989	0.0178	8	26331707	0.2743	0.084125	0.002723
0.40501	-0.004	0.007912	0.613158	G	A	NSF	A	G	0.0082441	2.22946e-08	1047	8219182	8	0.0248051	0.0097	8	8361666	0.01071	0.506005	0.116285
0.24849	-0.0108	0.009089	0.234714	A	T	NSF	T	A	0.0095763	4.21114e-08	1047	113651161	9	-0.0036035	0.0114	9	110888881	0.755899	0.241745	0.022035
bipolar_dc_PTHLH_0001
eaf.X	beta.X	se.X	pval.X	other_allele.X	effect_allele.X	id.X	effect_allele.M	other_allele.M	se.M	pval.M	id.M	BP_37	CHR_37	beta.Y	se.Y	chr38.Y	pos38.Y	pval.Y	eaf_avg	diff
0.59989	-0.0988	0.008064	1.65006e-34	C	T	PTHLH	T	C	0.0080178	0.230696	1	NA	NA	-0.0184979	0.0096	1	196695521	0.0533802	0.603445	0.011725
0.60153	-0.0444	0.008059	3.60604e-08	A	G	PTHLH	G	A	0.0077784	0.114874	1	NA	NA	-0.0222995	0.0094	3	165787389	0.0177101	0.595265	0.054485
0.46132	-0.0518	0.007938	6.79204e-11	G	A	PTHLH	A	G	0.0079395	0.670286	1	NA	NA	0.0140989	0.0094	12	27973459	0.1366	0.45966	0.02309
0.27057	0.1225	0.008925	7.17629e-43	C	A	PTHLH	A	C	0.0089326	3.05844e-10	1	NA	NA	-0.0131038	0.0107	12	28138401	0.219	0.266785	0.015955
0.26577	0.0688	0.008936	1.36994e-14	C	G	PTHLH	G	C	0.0090551	0.347136	1	NA	NA	-0.0081963	0.0114	12	28913378	0.473	0.263885	0.016085
0.14348	-0.0777	0.01132	6.70348e-12	A	G	PTHLH	G	A	0.011106	0.724636	1	NA	NA	0.027402	0.0133	12	28958203	0.0396999	0.14324	0.00048
0.38901	0.0969	0.00805	2.2532e-33	T	C	PTHLH	C	T	0.0083095	0.715583	1	NA	NA	-0.0026964	0.0102	22	17188416	0.7892	0.380005	0.056625
0.01917	0.0372	0.028341	0.189317	C	A	PTHLH	A	C	0.014362	3.79577e-09	1	104427825	10	-0.0188021	0.0323	10	102668068	0.561399	0.020085	0.004889
0.09337	0.0052	0.0135	0.700107	C	T	PTHLH	A	C	0.014362	3.79577e-09	1	104427825	10	-0.0704025	0.0172	10	102668068	4.46098e-05	0.095185	0.070211
0.01917	0.0372	0.028341	0.189317	C	A	PTHLH	T	C	0.014362	3.79577e-09	1	104427825	10	-0.0188021	0.0323	10	102668068	0.561399	0.020085	0.004889
0.09337	0.0052	0.0135	0.700107	C	T	PTHLH	T	C	0.014362	3.79577e-09	1	104427825	10	-0.0704025	0.0172	10	102668068	4.46098e-05	0.095185	0.070211
0.1063	0.0005	0.014091	0.971694	C	T	PTHLH	T	C	0.014436	1.01391e-09	1	104449444	10	-0.067696	0.0163	10	102689687	3.14203e-05	0.10465	0.023199
0.25559	0.1069	0.009091	6.392e-32	T	G	PTHLH	G	T	0.0092138	5.12861e-11	1	28254212	12	-0.0053954	0.011	12	28101279	0.622401	0.250295	0.020685
0.48294	-0.0084	0.008003	0.29389	C	T	PTHLH	T	C	0.007795	2.33238e-08	1	40744582	13	-0.008702	0.0094	13	40170445	0.354	0.48397	0.0055
0.24873	-0.0035	0.00907	0.699593	G	C	PTHLH	C	G	0.0086474	3.63831e-08	1	85638636	15	-0.008702	0.0108	15	85095405	0.4169	0.273865	0.272254
0.26629	0.0057	0.008963	0.524828	C	A	PTHLH	A	C	0.0084566	2.31473e-09	1	85673176	15	0.0110003	0.0101	15	85129945	0.2737	0.488645	0.204635
0.24392	-0.0011	0.009005	0.902777	C	T	PTHLH	T	C	0.0091972	3.85035e-09	1	88059144	16	-0.0092967	0.0111	16	88025538	0.4015	0.24446	0.0113
0.34731	0.0015	0.00822	0.855213	C	T	PTHLH	T	C	0.0080751	2.66073e-08	1	68090207	17	-0.0114047	0.0098	17	70094066	0.2462	0.348155	0.010605
0.42615	-0.0113	0.008072	0.161558	T	C	PTHLH	C	T	0.0077704	4.9272e-09	1	196905773	3	-0.0005998	0.0094	3	197178902	0.95	0.496575	0.063135
0.48416	-0.0021	0.007961	0.791933	C	A	PTHLH	A	C	0.0077685	4.67735e-10	1	39492246	3	-0.0012992	0.0093	3	39450755	0.8861	0.49808	0.00333
0.48739	0.0103	0.007895	0.192003	T	C	PTHLH	C	T	0.0077597	9.70063e-09	1	72386729	5	0.0152964	0.0095	5	73090902	0.1069	0.501195	0.017505
0.36566	-0.0033	0.008141	0.685201	G	T	PTHLH	T	G	0.0077665	3.68129e-27	1	120984041	7	-0.0010994	0.0095	7	121343987	0.9053	0.38483	0.06329
0.40909	-0.0065	0.008031	0.418283	G	A	PTHLH	A	G	0.007845	1.54312e-09	1	119976256	8	0.00300451	0.0094	8	118964017	0.7538	0.414045	0.015085
bipolar_dc_PTHLH_0007
eaf.X	beta.X	se.X	pval.X	other_allele.X	effect_allele.X	id.X	effect_allele.M	other_allele.M	se.M	pval.M	id.M	BP_37	CHR_37	beta.Y	se.Y	chr38.Y	pos38.Y	pval.Y	eaf_avg	diff
0.59989	-0.0988	0.008064	1.65006e-34	C	T	PTHLH	T	C	0.008018	0.848846	7	NA	NA	-0.0184979	0.0096	1	196695521	0.0533802	0.603445	0.011725
0.60153	-0.0444	0.008059	3.60604e-08	A	G	PTHLH	G	A	0.0077786	0.988703	7	NA	NA	-0.0222995	0.0094	3	165787389	0.0177101	0.595265	0.054485
0.46132	-0.0518	0.007938	6.79204e-11	G	A	PTHLH	A	G	0.0079395	0.980756	7	NA	NA	0.0140989	0.0094	12	27973459	0.1366	0.45966	0.02309
0.27057	0.1225	0.008925	7.17629e-43	C	A	PTHLH	A	C	0.0089328	6.52229e-10	7	NA	NA	-0.0131038	0.0107	12	28138401	0.219	0.266785	0.015955
0.26577	0.0688	0.008936	1.36994e-14	C	G	PTHLH	G	C	0.0090552	0.742455	7	NA	NA	-0.0081963	0.0114	12	28913378	0.473	0.263885	0.016085
0.14348	-0.0777	0.01132	6.70348e-12	A	G	PTHLH	G	A	0.011106	0.622057	7	NA	NA	0.027402	0.0133	12	28958203	0.0396999	0.14324	0.00048
0.38901	0.0969	0.00805	2.2532e-33	T	C	PTHLH	C	T	0.0083088	0.021508	7	NA	NA	-0.0026964	0.0102	22	17188416	0.7892	0.380005	0.056625
0.28204	-0.0036	0.008776	0.681667	T	C	PTHLH	C	T	0.008442	9.29822e-09	7	1482851	11	-0.0121953	0.0106	11	1461621	0.2461	0.49502	0.20151
0.23113	0.1132	0.009435	3.661e-33	T	C	PTHLH	C	T	0.0092226	2.89734e-11	7	28469111	12	-0.0057037	0.011	12	28316178	0.606599	0.231565	0.003155
0.23235	0.0103	0.009452	0.275859	T	C	PTHLH	C	T	0.010051	3.36512e-08	7	43106514	13	0.00060018	0.0121	13	42532378	0.9594	0.222175	0.036135
0.28706	0.0106	0.008767	0.226656	A	C	PTHLH	C	A	0.0082669	3.322e-08	7	75228647	14	-0.0014989	0.01	14	74761944	0.8843	0.48953	0.18321
0.40754	0.0063	0.008135	0.438702	A	G	PTHLH	G	A	0.008009	3.1153e-08	7	42507346	17	0.0209989	0.0096	17	44429978	0.0283198	0.50077	0.12444
0.19416	-0.0081	0.010102	0.422641	G	A	PTHLH	A	G	0.0094373	9.24698e-20	7	44096553	17	0.0202027	0.0119	17	46019187	0.0891805	0.19258	0.02558
0.34133	0.0036	0.008353	0.666474	T	C	PTHLH	C	T	0.0081223	2.29615e-11	7	68075324	17	-0.0110982	0.0099	17	70079183	0.2611	0.342665	0.010685
0.2323	-0.0213	0.009329	0.022416	A	G	PTHLH	G	A	0.0091312	2.46604e-09	7	7167715	19	0.00389759	0.0109	19	7167704	0.7185	0.23365	0.00569
0.30618	-0.0223	0.008574	0.009296	C	T	PTHLH	T	C	0.0084213	6.71429e-11	7	180975865	1	-0.0073033	0.0101	1	181006729	0.4742	0.50109	0.19654
0.32274	-0.0226	0.0085	0.007842	A	G	PTHLH	G	A	0.0084487	5.24807e-12	7	181016529	1	-0.0089003	0.0102	1	181047393	0.3846	0.50087	0.17706
0.47957	0.0059	0.007895	0.454856	A	G	PTHLH	G	A	0.0077593	7.43704e-10	7	25219852	20	0.00170145	0.0095	20	25239216	0.8613	0.505785	0.024165
0.29116	-0.0144	0.008753	0.099926	C	T	PTHLH	T	C	0.008697	1.97151e-08	7	61154871	20	-0.0096037	0.0109	20	62557664	0.3786	0.29258	0.00919
0.2985	-0.0089	0.008606	0.301087	A	T	PTHLH	T	A	0.0089499	1.9293e-08	7	30236444	22	0.0175023	0.0108	22	29840455	0.1058	0.29025	0.03824
0.32005	0.0153	0.008505	0.072015	C	G	PTHLH	G	C	0.0079888	3.6141e-15	7	38452254	22	-0.0038028	0.0097	22	38056247	0.6962	0.492525	0.134325
0.20487	-0.0076	0.009702	0.433405	G	T	PTHLH	T	G	0.010011	2.47229e-08	7	33752152	2	-0.0059026	0.0121	2	33527085	0.6269	0.200935	0.017015
0.1959	-0.0197	0.009931	0.047286	C	T	PTHLH	T	C	0.0093924	1.43549e-12	7	69898414	3	-0.0150955	0.0116	3	69849263	0.1951	0.19795	0.02325
0.40566	0.0052	0.008057	0.518686	A	G	PTHLH	G	A	0.0080126	3.20627e-13	7	82789647	5	0.0127003	0.0096	5	83493828	0.1854	0.40183	0.01462
0.31413	0.0126	0.008553	0.140712	C	T	PTHLH	T	C	0.0083227	3.40095e-10	7	82856519	5	-0.0178006	0.01	5	83560700	0.0742591	0.495565	0.187655
0.09048	-0.0104	0.014012	0.457945	C	G	PTHLH	G	C	0.010201	3.46099e-08	7	32614127	6	-0.104099	0.0256	6	32646350	4.67305e-05	0.09274	0.12621
0.34255	-0.0051	0.008386	0.54306	C	G	PTHLH	G	C	0.0082454	3.82825e-12	7	45439307	6	0.00040008	0.0099	6	45471570	0.9686	0.347275	0.005895
0.36071	-0.0024	0.008225	0.770436	G	A	PTHLH	A	G	0.0077675	2.09411e-08	7	120969769	7	-0.0036035	0.0095	7	121329715	0.7055	0.380355	0.064055
0.08058	0.0051	0.014501	0.72506	C	T	PTHLH	T	C	0.013415	3.60579e-12	7	54920906	7	-0.0291995	0.0166	7	54853213	0.0788406	0.08329	0.009154
bipolar_dc_PTHLH_0078
eaf.X	beta.X	se.X	pval.X	other_allele.X	effect_allele.X	id.X	effect_allele.M	other_allele.M	se.M	pval.M	id.M	BP_37	CHR_37	beta.Y	se.Y	chr38.Y	pos38.Y	pval.Y	eaf_avg	diff
0.59989	-0.0988	0.008064	1.65006e-34	C	T	PTHLH	T	C	0.0080183	0.35229	78	NA	NA	-0.0184979	0.0096	1	196695521	0.0533802	0.603445	0.011725
0.60153	-0.0444	0.008059	3.60604e-08	A	G	PTHLH	G	A	0.0077792	0.757059	78	NA	NA	-0.0222995	0.0094	3	165787389	0.0177101	0.595265	0.054485
0.46132	-0.0518	0.007938	6.79204e-11	G	A	PTHLH	A	G	0.0079401	0.880584	78	NA	NA	0.0140989	0.0094	12	27973459	0.1366	0.45966	0.02309
0.27057	0.1225	0.008925	7.17629e-43	C	A	PTHLH	A	C	0.0089314	5.95662e-13	78	NA	NA	-0.0131038	0.0107	12	28138401	0.219	0.266785	0.015955
0.26577	0.0688	0.008936	1.36994e-14	C	G	PTHLH	G	C	0.0090557	0.619099	78	NA	NA	-0.0081963	0.0114	12	28913378	0.473	0.263885	0.016085
0.14348	-0.0777	0.01132	6.70348e-12	A	G	PTHLH	G	A	0.011108	0.0934329	78	NA	NA	0.027402	0.0133	12	28958203	0.0396999	0.14324	0.00048
0.38901	0.0969	0.00805	2.2532e-33	T	C	PTHLH	C	T	0.0083103	0.512519	78	NA	NA	-0.0026964	0.0102	22	17188416	0.7892	0.380005	0.056625
0.24236	-0.0011	0.009437	0.907205	C	T	PTHLH	T	C	0.0093066	3.75232e-10	78	50376394	10	0.00460057	0.0114	10	49168349	0.6848	0.23668	0.01144
0.47151	0.0058	0.007905	0.46311	C	A	PTHLH	A	C	0.0077882	3.29079e-08	78	66359752	12	0.00070025	0.0094	12	65965972	0.9443	0.474255	0.037575
0.24568	-0.0035	0.009126	0.701334	G	A	PTHLH	A	G	0.0090456	4.1783e-17	78	55968539	15	0.0158957	0.0108	15	55676341	0.142	0.24784	0.00264
0.29354	-0.0067	0.008678	0.440077	A	G	PTHLH	G	A	0.0085757	5.4063e-10	78	84361518	15	-0.0067969	0.0103	15	83692766	0.5117	0.49677	0.21519
0.48774	-0.0069	0.007953	0.385595	C	T	PTHLH	T	C	0.0078402	2.94442e-11	78	27948844	17	-0.0153023	0.0095	17	29621826	0.1067	0.47837	0.03103
0.31283	0.0065	0.008507	0.444839	T	C	PTHLH	C	T	0.0080567	2.8119e-14	78	47093398	17	0.00709511	0.0099	17	49016036	0.4744	0.318915	0.041635
0.48803	0.0004	0.008569	0.962769	T	C	PTHLH	C	T	0.0077637	4.62807e-08	78	2487766	1	0.0289037	0.0095	1	2556327	0.00249	0.487015	0.003505
0.34982	0.0106	0.00833	0.203197	A	T	PTHLH	T	A	0.0085179	3.2961e-15	78	19073685	4	0.00680309	0.0106	4	19072062	0.519	0.34741	0.00373
0.42679	-0.0001	0.005314	0.984985	A	G	PTHLH	G	A	0.0078618	7.53009e-10	78	122042452	5	-0.0095047	0.0094	5	122706757	0.3141	0.432395	0.013305
0.49001	-0.0045	0.00786	0.566973	T	C	PTHLH	C	T	0.0077345	4.10204e-16	78	126865884	6	0.0135007	0.0094	6	126544738	0.1515	0.495005	0.011285
0.23632	0.0054	0.009288	0.56097	C	T	PTHLH	T	C	0.0091397	4.69894e-08	78	43845944	7	-0.0023971	0.0111	7	43806345	0.8296	0.50066	0.26235
0.47917	0.0055	0.007946	0.488855	A	G	PTHLH	G	A	0.0082331	5.4325e-14	78	92681443	7	0.0331949	0.0097	7	93052129	0.00064961	0.503085	0.038055
bipolar_dc_PTHLH_0091
eaf.X	beta.X	se.X	pval.X	other_allele.X	effect_allele.X	id.X	effect_allele.M	other_allele.M	se.M	pval.M	id.M	BP_37	CHR_37	beta.Y	se.Y	chr38.Y	pos38.Y	pval.Y	eaf_avg	diff
0.59989	-0.0988	0.008064	1.65006e-34	C	T	PTHLH	T	C	0.0080183	0.362786	91	NA	NA	-0.0184979	0.0096	1	196695521	0.0533802	0.603445	0.011725
0.60153	-0.0444	0.008059	3.60604e-08	A	G	PTHLH	G	A	0.0077792	0.96095	91	NA	NA	-0.0222995	0.0094	3	165787389	0.0177101	0.595265	0.054485
0.46132	-0.0518	0.007938	6.79204e-11	G	A	PTHLH	A	G	0.0079401	0.788951	91	NA	NA	0.0140989	0.0094	12	27973459	0.1366	0.45966	0.02309
0.27057	0.1225	0.008925	7.17629e-43	C	A	PTHLH	A	C	0.0089328	1.14262e-10	91	NA	NA	-0.0131038	0.0107	12	28138401	0.219	0.266785	0.015955
0.26577	0.0688	0.008936	1.36994e-14	C	G	PTHLH	G	C	0.0090557	0.924532	91	NA	NA	-0.0081963	0.0114	12	28913378	0.473	0.263885	0.016085
0.14348	-0.0777	0.01132	6.70348e-12	A	G	PTHLH	G	A	0.011108	0.980636	91	NA	NA	0.027402	0.0133	12	28958203	0.0396999	0.14324	0.00048
0.38901	0.0969	0.00805	2.2532e-33	T	C	PTHLH	C	T	0.0083103	0.719002	91	NA	NA	-0.0026964	0.0102	22	17188416	0.7892	0.380005	0.056625
0.27313	0.1093	0.008894	1.04e-34	G	A	PTHLH	A	G	0.0088399	3.92645e-12	91	28268853	12	-0.0066975	0.0106	12	28115920	0.527	0.269565	0.008865
0.44026	-0.0068	0.007978	0.394013	T	C	PTHLH	C	T	0.0078219	2.68287e-08	91	74243246	15	-0.0046989	0.0096	15	73950905	0.6222	0.43463	0.00706
0.04305	-0.0135	0.019518	0.489145	G	C	PTHLH	C	G	0.021988	4.64301e-08	91	162019	17	-0.0421012	0.0295	17	312228	0.153	0.042025	0.009333
0.44364	-0.0271	0.00795	0.0006524	A	G	PTHLH	G	A	0.0077968	1.21535e-08	91	69104938	17	0.0214995	0.0094	17	71108797	0.02243	0.49332	0.05047
0.359	0.0006	0.008661	0.944767	T	A	PTHLH	A	T	0.0080018	1.69044e-13	91	122341654	5	0.00650109	0.0096	5	123005959	0.4953	0.3645	0.01698
0.42995	-0.0067	0.008001	0.402381	A	G	PTHLH	G	A	0.0077565	1.66725e-13	91	126674354	6	0.00240288	0.0094	6	126353208	0.7972	0.437475	0.015185
0.36071	-0.0024	0.008225	0.770436	G	A	PTHLH	A	G	0.0077677	5.41377e-09	91	120969769	7	-0.0036035	0.0095	7	121329715	0.7055	0.380355	0.064055
0.33078	0.0046	0.008367	0.582458	A	G	PTHLH	G	A	0.00841	1.25199e-09	91	18650086	7	0.00569619	0.0101	7	18610463	0.573801	0.49989	0.19121
0.39287	0.0086	0.008137	0.290565	A	G	PTHLH	G	A	0.0080611	5.32108e-13	91	19602619	7	-0.0024969	0.0101	7	19562996	0.8015	0.519935	0.116245
0.33453	-0.0029	0.008212	0.723967	C	T	PTHLH	T	C	0.0085126	4.19566e-08	91	96241603	7	0.0102019	0.01	7	96612291	0.3105	0.500265	0.206075
bipolar_dc_PTHLH_0682
eaf.X	beta.X	se.X	pval.X	other_allele.X	effect_allele.X	id.X	effect_allele.M	other_allele.M	se.M	pval.M	id.M	BP_37	CHR_37	beta.Y	se.Y	chr38.Y	pos38.Y	pval.Y	eaf_avg	diff
0.59989	-0.0988	0.008064	1.65006e-34	C	T	PTHLH	T	C	0.008167	0.400765	682	NA	NA	-0.0184979	0.0096	1	196695521	0.0533802	0.603445	0.011725
0.60153	-0.0444	0.008059	3.60604e-08	A	G	PTHLH	G	A	0.0079324	0.965746	682	NA	NA	-0.0222995	0.0094	3	165787389	0.0177101	0.595265	0.054485
0.46132	-0.0518	0.007938	6.79204e-11	G	A	PTHLH	A	G	0.0080879	0.130107	682	NA	NA	0.0140989	0.0094	12	27973459	0.1366	0.45966	0.02309
0.27057	0.1225	0.008925	7.17629e-43	C	A	PTHLH	A	C	0.0091022	4.70652e-08	682	NA	NA	-0.0131038	0.0107	12	28138401	0.219	0.266785	0.015955
0.26577	0.0688	0.008936	1.36994e-14	C	G	PTHLH	G	C	0.0092424	0.274082	682	NA	NA	-0.0081963	0.0114	12	28913378	0.473	0.263885	0.016085
0.14348	-0.0777	0.01132	6.70348e-12	A	G	PTHLH	G	A	0.011323	0.635624	682	NA	NA	0.027402	0.0133	12	28958203	0.0396999	0.14324	0.00048
0.38901	0.0969	0.00805	2.2532e-33	T	C	PTHLH	C	T	0.0084755	0.0299158	682	NA	NA	-0.0026964	0.0102	22	17188416	0.7892	0.380005	0.056625
0.44992	0.0096	0.007955	0.227498	C	T	PTHLH	T	C	0.0079143	4.72933e-08	682	12201176	10	0.0247026	0.0094	10	12159177	0.00819596	0.45796	0.02881
0.42856	0.0003	0.00766	0.968758	C	T	PTHLH	T	C	0.0080237	1.18304e-19	682	27505677	11	-0.0061014	0.0094	11	27484130	0.513701	0.49528	0.05694
0.23115	0.113	0.009432	4.466e-33	G	T	PTHLH	T	G	0.0093725	1.83021e-09	682	28423346	12	-0.005097	0.011	12	28270413	0.643899	0.232075	0.002555
0.17115	-0.0042	0.010578	0.691344	C	T	PTHLH	T	C	0.0095683	1.21339e-32	682	43932741	17	0.0177974	0.0118	17	45855375	0.131	0.173575	0.046955
0.33926	0.0042	0.008333	0.614229	G	C	PTHLH	C	G	0.0082643	4.79623e-08	682	44988604	17	-0.004898	0.0094	17	46911238	0.6058	0.49663	0.13608
0.34731	0.0015	0.00822	0.855213	C	T	PTHLH	T	C	0.008229	1.14974e-08	682	68090207	17	-0.0114047	0.0098	17	70094066	0.2462	0.348155	0.010605
0.33957	0.0088	0.008361	0.292541	C	A	PTHLH	A	C	0.0084458	3.2434e-20	682	46119867	19	-0.0022974	0.0104	19	45616609	0.8236	0.334285	0.008555
0.19316	-0.0142	0.009977	0.154651	A	G	PTHLH	G	A	0.009908	2.44794e-10	682	113060432	1	-0.018704	0.0117	1	112517810	0.1119	0.19358	0.00647
0.39299	-0.0159	0.008117	0.050123	C	G	PTHLH	G	C	0.0081903	3.34811e-08	682	33262113	20	-0.0045994	0.0097	20	34674309	0.6331	0.388495	0.022615
0.35002	-0.0004	0.008918	0.964224	G	A	PTHLH	A	G	0.0081227	4.08413e-08	682	98382886	2	-0.0273038	0.0096	2	97766423	0.00456499	0.36551	0.03659
0.19841	-0.0051	0.010006	0.610283	C	G	PTHLH	G	C	0.0092058	1.17328e-08	682	147035339	3	-0.0160997	0.0115	3	147317552	0.1625	0.217205	0.030815
0.01596	-0.0802	0.032286	0.012991	C	T	PTHLH	T	C	0.015495	3.43558e-14	682	103188709	4	0.0465048	0.0196	4	102267552	0.0173201	0.02398	0.046346
0.18961	-0.0006	0.009363	0.948907	C	G	PTHLH	G	C	0.010471	4.30427e-08	682	130543385	5	0.0113036	0.0124	5	131207692	0.3625	0.186305	0.014965
0.04205	-0.0065	0.019335	0.736733	C	T	PTHLH	T	C	0.020431	4.21697e-12	682	127176330	6	-0.0263011	0.0258	6	126855185	0.3087	0.042025	0.002239
0.29676	-0.0016	0.008461	0.85002	T	A	PTHLH	A	T	0.0084829	9.65606e-09	682	133353818	6	-0.0009995	0.01	6	133032679	0.9171	0.49638	0.17783
0.10399	-0.0078	0.012901	0.545452	C	T	PTHLH	T	C	0.012165	1.8412e-10	682	110652603	8	0.00989883	0.0147	8	109640374	0.5	0.105495	0.016465
0.06908	0.0113	0.015644	0.470103	A	G	PTHLH	G	A	0.017258	1.10662e-13	682	130645692	8	-0.0132025	0.0216	8	129633446	0.5412	0.06804	0.012475
0.37552	-0.0033	0.008266	0.689716	G	A	PTHLH	A	G	0.0079829	2.23872e-08	682	118957692	9	-0.0014989	0.0096	9	116195413	0.8774	0.49476	0.07723
0.13417	-0.0025	0.011686	0.830598	T	C	PTHLH	C	T	0.011852	1.79102e-09	682	34116083	9	0.00930314	0.0139	9	34116085	0.502	0.134085	0.007235
bipolar_dc_RHOC_0072
eaf.X	beta.X	se.X	pval.X	other_allele.X	effect_allele.X	id.X	effect_allele.M	other_allele.M	se.M	pval.M	id.M	BP_37	CHR_37	beta.Y	se.Y	chr38.Y	pos38.Y	pval.Y	eaf_avg	diff
0.4894	0.0998	0.008177	2.92213e-34	C	T	RHOC	T	C	0.0077517	1.93642e-12	72	NA	NA	0.00080032	0.0094	1	112540817	0.9318	0.4897	0.01511
0.15421	0.0701	0.011302	5.55303e-10	T	C	RHOC	C	T	0.012151	0.236608	72	NA	NA	-0.0022974	0.0153	1	112758641	0.8785	0.147105	0.033985
0.34232	-0.0546	0.008689	3.30803e-10	C	T	RHOC	T	C	0.0082282	0.824596	72	NA	NA	0.0124978	0.01	1	247876149	0.2121	0.34316	0.01112
0.61881	0.0706	0.008395	4.1115e-17	T	C	RHOC	C	T	0.0079082	0.224585	72	NA	NA	-0.0213994	0.0098	3	56815721	0.02844	0.618405	0.017925
0.1903	0.1203	0.010362	3.68723e-31	G	A	RHOC	A	G	0.0096088	0.393242	72	NA	NA	0.0158957	0.0116	3	165764157	0.1722	0.19215	0.01019
0.22448	0.0948	0.009802	3.96917e-22	A	T	RHOC	T	A	0.0085812	0.602809	72	NA	NA	-0.0025966	0.0106	8	105569300	0.8032	0.23074	0.05476
0.51964	-0.0498	0.008201	1.26e-09	G	T	RHOC	T	G	0.0077564	0.176299	72	NA	NA	0.00399798	0.0094	18	23141009	0.671301	0.51882	0.00032
0.06824	-0.0905	0.016343	3.06598e-08	G	A	RHOC	A	G	0.016606	0.178558	72	NA	NA	0.00569619	0.0203	19	18314948	0.779301	0.06762	0.010043
0.05941	0.0944	0.01726	4.52199e-08	C	T	RHOC	T	C	0.014331	0.697734	72	NA	NA	0.0176956	0.0182	19	44908822	0.3298	0.063705	0.016243
0.45949	0.012	0.008159	0.141346	C	T	RHOC	T	C	0.0078323	1.66226e-10	72	126482849	10	0.016902	0.0094	10	124794280	0.0721506	0.502245	0.063185
0.40203	0.0018	0.008364	0.829601	A	G	RHOC	G	A	0.007846	1.16065e-08	72	104012656	11	-0.004898	0.0095	11	104141928	0.603	0.498015	0.074985
0.29367	-0.0342	0.009007	0.0001464	A	G	RHOC	G	A	0.0090221	6.07156e-09	72	12071547	11	0.00160128	0.011	11	12050000	0.8825	0.285835	0.037055
0.14625	-0.0187	0.011603	0.107043	G	A	RHOC	A	G	0.010814	2.94849e-09	72	134025501	11	0.00290421	0.0128	11	134155606	0.82	0.148125	0.003055
0.28712	-0.0115	0.009022	0.202421	C	G	RHOC	A	C	0.0082529	4.60999e-08	72	30962964	11	0.0037972	0.0102	11	30941417	0.7121	0.49306	0.490895
0.28712	-0.0115	0.009022	0.202421	C	G	RHOC	G	C	0.0082529	4.60999e-08	72	30962964	11	0.0037972	0.0102	11	30941417	0.7121	0.49306	0.490895
0.34209	-0.0066	0.008552	0.440264	C	T	RHOC	T	C	0.0080856	5.64027e-10	72	31434104	11	0.021898	0.0098	11	31412557	0.0253501	0.494545	0.145905
0.38124	-0.0051	0.008454	0.546355	C	T	RHOC	T	C	0.007744	2.29826e-08	72	112007756	12	-0.0038028	0.0095	12	111569952	0.6898	0.48112	0.04132
0.22163	-0.0195	0.009869	0.048174	A	C	RHOC	C	A	0.0099954	3.5678e-10	72	130577055	12	-0.0003	0.0121	12	130092510	0.9818	0.215815	0.024405
0.1444	0.0123	0.011609	0.289363	A	G	RHOC	G	A	0.010562	2.77715e-10	72	48377970	12	-0.0107025	0.0126	12	47984187	0.3927	0.4937	0.3427
0.44112	-0.0027	0.008328	0.745788	C	A	RHOC	A	C	0.0077651	4.65586e-11	72	80188089	13	-0.0437968	0.0094	13	79613954	2.98298e-06	0.44856	0.03022
0.11053	-0.0144	0.012937	0.265655	T	C	RHOC	C	T	0.011823	4.59198e-54	72	59628609	14	0.0110003	0.0141	14	59161891	0.435	0.115265	0.008805
0.0921	-0.0094	0.014023	0.502643	G	T	RHOC	T	G	0.013555	4.05509e-19	72	59758310	14	0.0128016	0.0165	14	59291592	0.440599	0.09755	0.005598
0.15871	-0.0047	0.011072	0.671215	T	C	RHOC	C	T	0.010081	1.09446e-08	72	39978913	15	0.0303046	0.0125	15	39686712	0.01493	0.498855	0.320995
0.38607	-0.0004	0.009187	0.965272	C	A	RHOC	A	C	0.008044	4.07662e-08	72	49545836	16	0.00170145	0.0098	16	49511925	0.8624	0.383535	0.019845
0.2447	-0.0029	0.009354	0.756552	T	G	RHOC	G	T	0.0092997	6.42688e-12	72	44819595	17	-0.0243999	0.0117	17	46742229	0.0378399	0.24385	0.01263
0.17407	-0.0351	0.010868	0.001239	T	C	RHOC	C	T	0.010809	1.05439e-08	72	45411941	19	0.00030005	0.0135	19	44908684	0.9825	0.170035	0.016285
0.46631	0.0943	0.008177	9.136e-31	A	G	RHOC	G	A	0.0077884	2.79254e-13	72	113063125	1	0.00290421	0.0094	1	112520503	0.761001	0.465155	0.006025
0.48494	-0.0091	0.008203	0.26726	C	T	RHOC	T	C	0.0078356	4.28746e-08	72	18962095	1	0.016902	0.0096	1	18635601	0.0764293	0.50047	0.01743
0.40578	-0.0123	0.008372	0.141762	C	T	RHOC	T	C	0.0078945	5.86408e-09	72	205774897	1	0.0307995	0.0095	1	205805769	0.00114699	0.40589	0.0091
0.45779	0.0026	0.008338	0.755177	C	A	RHOC	A	C	0.0078407	1.79763e-08	72	52432451	20	-0.0079979	0.0094	20	53815912	0.3942	0.454395	0.010965
0.26226	0.0026	0.009333	0.780561	A	T	RHOC	T	A	0.0087176	4.53628e-08	72	153379709	2	0.0221025	0.0105	2	152523195	0.0349398	0.49813	0.23485
0.10322	0.0105	0.01347	0.435687	A	G	RHOC	G	A	0.011851	1.00647e-08	72	60737585	2	0.0306963	0.0149	2	60510450	0.0397896	0.10461	0.01992
0.28547	-0.0029	0.009064	0.749019	A	T	RHOC	T	A	0.0084742	1.47605e-10	72	104724787	3	-0.0239021	0.0101	3	105005943	0.01837	0.290735	0.004665
0.09144	-0.0088	0.014028	0.530438	A	G	RHOC	G	A	0.012417	8.14704e-11	72	118995379	3	0.0182047	0.015	3	119276532	0.225	0.09522	0.01409
0.4953	-0.0058	0.008129	0.475538	T	C	RHOC	C	T	0.0077858	5.44753e-09	72	64561045	3	-0.0128965	0.0095	3	64575369	0.1734	0.49215	0.02178
0.10282	0.0063	0.013383	0.637825	G	A	RHOC	A	G	0.013564	4.76431e-16	72	145621328	4	-0.0222017	0.0174	4	144700176	0.2028	0.10141	0.010296
0.13105	-0.0081	0.012067	0.502057	A	G	RHOC	G	A	0.011197	1.06414e-08	72	156875857	4	-0.0024969	0.0132	4	155954705	0.8499	0.132525	0.009555
0.34982	0.0117	0.008599	0.173636	A	T	RHOC	T	A	0.0085198	8.31764e-12	72	19073685	4	0.00680309	0.0106	4	19072062	0.519	0.34741	0.00373
0.25864	0.0076	0.009437	0.42062	T	C	RHOC	C	T	0.009132	4.7841e-08	72	53741175	4	-0.0135971	0.011	4	52875008	0.2135	0.25532	0.01781
0.05387	0	0.015806	0.998351	G	A	RHOC	A	G	0.014971	4.51856e-11	72	124261232	5	-0.0142973	0.0195	5	124925539	0.4618	0.055935	0.0169
0.04527	-0.013	0.019368	0.502093	A	G	RHOC	G	A	0.019015	9.2045e-19	72	127000881	6	-0.0239997	0.0254	6	126679736	0.3459	0.045135	0.001181
0.1606	-0.0015	0.011439	0.895672	A	G	RHOC	G	A	0.010079	1.10154e-16	72	170545279	6	-0.0003	0.0127	6	170235489	0.9831	0.4938	0.3175
0.40528	-0.0163	0.008286	0.049173	T	C	RHOC	C	T	0.0079554	6.30957e-14	72	18905450	7	0.00439966	0.0096	7	18865827	0.6442	0.40564	0.00825
0.2156	0.0048	0.009945	0.62934	A	T	RHOC	T	A	0.0092596	1.43219e-09	72	1953759	8	-0.0213015	0.0117	8	2005593	0.0688494	0.4998	0.27285
0.13326	0.0019	0.012223	0.876471	C	T	RHOC	T	C	0.011875	3.1864e-08	72	78092237	8	0.0145047	0.0143	8	77180001	0.3117	0.13113	0.00842
0.16663	0.0022	0.010759	0.837978	C	G	RHOC	G	C	0.0091364	1.86037e-08	72	81407872	8	-0.017496	0.0111	8	80495637	0.1161	0.178315	0.056695
bipolar_dc_RHOC_0073
eaf.X	beta.X	se.X	pval.X	other_allele.X	effect_allele.X	id.X	effect_allele.M	other_allele.M	se.M	pval.M	id.M	BP_37	CHR_37	beta.Y	se.Y	chr38.Y	pos38.Y	pval.Y	eaf_avg	diff
0.4894	0.0998	0.008177	2.92213e-34	C	T	RHOC	T	C	0.0077513	3.89045e-13	73	NA	NA	0.00080032	0.0094	1	112540817	0.9318	0.4897	0.01511
0.15421	0.0701	0.011302	5.55303e-10	T	C	RHOC	C	T	0.012151	0.770212	73	NA	NA	-0.0022974	0.0153	1	112758641	0.8785	0.147105	0.033985
0.34232	-0.0546	0.008689	3.30803e-10	C	T	RHOC	T	C	0.0082282	0.465715	73	NA	NA	0.0124978	0.01	1	247876149	0.2121	0.34316	0.01112
0.61881	0.0706	0.008395	4.1115e-17	T	C	RHOC	C	T	0.0079078	0.0278741	73	NA	NA	-0.0213994	0.0098	3	56815721	0.02844	0.618405	0.017925
0.1903	0.1203	0.010362	3.68723e-31	G	A	RHOC	A	G	0.0096088	0.419073	73	NA	NA	0.0158957	0.0116	3	165764157	0.1722	0.19215	0.01019
0.22448	0.0948	0.009802	3.96917e-22	A	T	RHOC	T	A	0.008581	0.199986	73	NA	NA	-0.0025966	0.0106	8	105569300	0.8032	0.23074	0.05476
0.51964	-0.0498	0.008201	1.26e-09	G	T	RHOC	T	G	0.0077565	0.400544	73	NA	NA	0.00399798	0.0094	18	23141009	0.671301	0.51882	0.00032
0.06824	-0.0905	0.016343	3.06598e-08	G	A	RHOC	A	G	0.016605	0.03408	73	NA	NA	0.00569619	0.0203	19	18314948	0.779301	0.06762	0.010043
0.05941	0.0944	0.01726	4.52199e-08	C	T	RHOC	T	C	0.014331	0.578629	73	NA	NA	0.0176956	0.0182	19	44908822	0.3298	0.063705	0.016243
0.45949	0.012	0.008159	0.141346	C	T	RHOC	T	C	0.0078306	9.93116e-14	73	126482849	10	0.016902	0.0094	10	124794280	0.0721506	0.502245	0.063185
0.42596	0.0077	0.008183	0.346696	G	A	RHOC	A	G	0.008084	6.47292e-09	73	31117358	10	-0.0118989	0.0097	10	30828429	0.2202	0.41398	0.04919
0.40201	0.0018	0.008333	0.828974	G	A	RHOC	A	G	0.0078446	2.32809e-11	73	104012767	11	-0.004898	0.0095	11	104142039	0.6052	0.498005	0.074935
0.28712	-0.0115	0.009022	0.202421	C	G	RHOC	A	C	0.0082525	7.69308e-09	73	30962964	11	0.0037972	0.0102	11	30941417	0.7121	0.49306	0.490895
0.28712	-0.0115	0.009022	0.202421	C	G	RHOC	G	C	0.0082525	7.69308e-09	73	30962964	11	0.0037972	0.0102	11	30941417	0.7121	0.49306	0.490895
0.3421	-0.0066	0.008609	0.44329	G	A	RHOC	A	G	0.0080749	3.47536e-12	73	31399014	11	0.0217038	0.0097	11	31377467	0.02552	0.49455	0.14667
0.33047	-0.0027	0.008772	0.758229	G	T	RHOC	T	G	0.0084082	7.86502e-10	73	92553286	11	-0.0099008	0.01	11	92820120	0.3193	0.329735	0.007255
0.38124	-0.0051	0.008454	0.546355	C	T	RHOC	T	C	0.0077441	2.89401e-08	73	112007756	12	-0.0038028	0.0095	12	111569952	0.6898	0.48112	0.04132
0.22163	-0.0195	0.009869	0.048174	A	C	RHOC	C	A	0.0099959	2.03236e-09	73	130577055	12	-0.0003	0.0121	12	130092510	0.9818	0.215815	0.024405
0.29766	-0.0116	0.008911	0.193016	G	A	RHOC	A	G	0.0082641	3.41193e-09	73	48393320	12	-0.0141001	0.01	12	47999537	0.1584	0.49283	0.17693
0.44112	-0.0027	0.008328	0.745788	C	A	RHOC	A	C	0.0077636	9.61612e-14	73	80188089	13	-0.0437968	0.0094	13	79613954	2.98298e-06	0.44856	0.03022
0.42795	-0.0053	0.00821	0.518548	A	G	RHOC	G	A	0.0079366	2.45301e-09	73	29243721	14	0.0390007	0.0098	14	28774515	6.97301e-05	0.497975	0.062475
0.11013	-0.0144	0.012961	0.266574	G	A	RHOC	A	G	0.011824	5.91562e-49	73	59628679	14	0.00900038	0.0146	14	59161961	0.5364	0.121565	0.002625
0.0921	-0.0094	0.014023	0.502643	G	T	RHOC	T	G	0.013559	4.63447e-15	73	59758310	14	0.0128016	0.0165	14	59291592	0.440599	0.09755	0.005598
0.19663	-0.0364	0.010338	0.0004301	C	T	RHOC	T	C	0.010375	9.54993e-14	73	45392254	19	-0.0005998	0.0127	19	44888997	0.9616	0.193815	0.023415
0.46631	0.0943	0.008177	9.136e-31	A	G	RHOC	G	A	0.0077877	1.11173e-14	73	113063125	1	0.00290421	0.0094	1	112520503	0.761001	0.465155	0.006025
0.40578	-0.0123	0.008372	0.141762	C	T	RHOC	T	C	0.0078936	1.0782e-10	73	205774897	1	0.0307995	0.0095	1	205805769	0.00114699	0.40589	0.0091
0.11516	0.012	0.012638	0.342354	T	C	RHOC	C	T	0.012154	3.6216e-08	73	60595921	2	0.00719583	0.0148	2	60368786	0.625299	0.11708	0.00259
0.45521	-0.0003	0.009786	0.975544	T	C	RHOC	C	T	0.0077892	1.10662e-11	73	104705960	3	-0.0119977	0.0094	3	104987116	0.2015	0.453105	0.000995
0.29039	-0.0022	0.009065	0.808254	A	G	RHOC	G	A	0.008437	1.91955e-09	73	193811168	3	0.00060018	0.011	3	194093379	0.9565	0.297195	0.011115
0.10368	0.008	0.013283	0.547005	T	C	RHOC	C	T	0.013217	1.37721e-16	73	145659064	4	-0.0204005	0.0173	4	144737912	0.2392	0.10184	0.007372
0.25304	-0.0075	0.009414	0.425612	C	T	RHOC	T	C	0.0085516	1.29509e-10	73	157068091	4	-0.007601	0.0104	4	156146939	0.4602	0.26002	0.03737
0.34982	0.0117	0.008599	0.173636	A	T	RHOC	T	A	0.0085206	1.6323e-10	73	19073685	4	0.00680309	0.0106	4	19072062	0.519	0.34741	0.00373
0.44261	-0.0135	0.008229	0.100906	A	G	RHOC	G	A	0.0078223	1.51286e-08	73	123381437	5	0.0031951	0.0094	5	124045744	0.731301	0.446805	0.001015
0.05387	0	0.015806	0.998351	G	A	RHOC	A	G	0.014968	1.38995e-14	73	124261232	5	-0.0142973	0.0195	5	124925539	0.4618	0.055935	0.0169
0.09313	-0.0064	0.014202	0.65224	C	T	RHOC	T	C	0.012977	3.50833e-09	73	88001798	5	0.0521041	0.0151	5	88705981	0.00053841	0.095065	0.006655
0.05113	-0.0068	0.018312	0.710385	C	A	RHOC	A	C	0.019615	2.60615e-20	73	126745633	6	-0.0347009	0.0243	6	126424487	0.153	0.050065	0.007914
0.1606	-0.0015	0.011439	0.895672	A	G	RHOC	G	A	0.010084	3.72049e-10	73	170545279	6	-0.0003	0.0127	6	170235489	0.9831	0.4938	0.3175
0.38954	-0.0166	0.008393	0.047947	G	C	RHOC	C	G	0.0081152	1.54882e-14	73	18915559	7	0.00839514	0.0097	7	18875936	0.3879	0.38877	0.01536
0.2156	0.0048	0.009945	0.62934	A	T	RHOC	T	A	0.0092589	9.31108e-11	73	1953759	8	-0.0213015	0.0117	8	2005593	0.0688494	0.4998	0.27285
bipolar_dc_RHOC_0668
eaf.X	beta.X	se.X	pval.X	other_allele.X	effect_allele.X	id.X	effect_allele.M	other_allele.M	se.M	pval.M	id.M	BP_37	CHR_37	beta.Y	se.Y	chr38.Y	pos38.Y	pval.Y	eaf_avg	diff
0.4894	0.0998	0.008177	2.92213e-34	C	T	RHOC	T	C	0.0079057	1.61436e-14	668	NA	NA	0.00080032	0.0094	1	112540817	0.9318	0.4897	0.01511
0.15421	0.0701	0.011302	5.55303e-10	T	C	RHOC	C	T	0.012373	0.979868	668	NA	NA	-0.0022974	0.0153	1	112758641	0.8785	0.147105	0.033985
0.34232	-0.0546	0.008689	3.30803e-10	C	T	RHOC	T	C	0.0083915	0.0559758	668	NA	NA	0.0124978	0.01	1	247876149	0.2121	0.34316	0.01112
0.61881	0.0706	0.008395	4.1115e-17	T	C	RHOC	C	T	0.0080615	0.0401606	668	NA	NA	-0.0213994	0.0098	3	56815721	0.02844	0.618405	0.017925
0.1903	0.1203	0.010362	3.68723e-31	G	A	RHOC	A	G	0.009791	0.828787	668	NA	NA	0.0158957	0.0116	3	165764157	0.1722	0.19215	0.01019
0.22448	0.0948	0.009802	3.96917e-22	A	T	RHOC	T	A	0.0087471	0.609495	668	NA	NA	-0.0025966	0.0106	8	105569300	0.8032	0.23074	0.05476
0.51964	-0.0498	0.008201	1.26e-09	G	T	RHOC	T	G	0.0079125	0.14154	668	NA	NA	0.00399798	0.0094	18	23141009	0.671301	0.51882	0.00032
0.06824	-0.0905	0.016343	3.06598e-08	G	A	RHOC	A	G	0.01691	0.0336047	668	NA	NA	0.00569619	0.0203	19	18314948	0.779301	0.06762	0.010043
0.05941	0.0944	0.01726	4.52199e-08	C	T	RHOC	T	C	0.014612	0.54776	668	NA	NA	0.0176956	0.0182	19	44908822	0.3298	0.063705	0.016243
0.45322	-0.0009	0.007841	0.908616	A	G	RHOC	G	A	0.0079204	4.13619e-08	668	21936665	10	-0.0301023	0.0095	10	21647736	0.00149101	0.50261	0.04083
0.29562	-0.0328	0.009004	0.0002696	C	G	RHOC	G	C	0.0091523	1.55132e-09	668	12072213	11	0.0010005	0.0109	11	12050666	0.9269	0.28731	0.03865
0.28712	-0.0115	0.009022	0.202421	C	G	RHOC	A	C	0.0084076	2.19381e-09	668	30962964	11	0.0037972	0.0102	11	30941417	0.7121	0.49306	0.490895
0.28712	-0.0115	0.009022	0.202421	C	G	RHOC	G	C	0.0084076	2.19381e-09	668	30962964	11	0.0037972	0.0102	11	30941417	0.7121	0.49306	0.490895
0.34109	-0.0022	0.008506	0.795905	G	C	RHOC	C	G	0.0081995	2.79254e-11	668	31312897	11	0.0170953	0.0097	11	31291350	0.0781106	0.493045	0.138775
0.49838	0.0071	0.008152	0.3838	C	T	RHOC	T	C	0.0079207	3.64418e-08	668	92347236	11	-0.0190965	0.0098	11	92614070	0.0528798	0.49619	0.494237
0.342	-0.0022	0.008629	0.798755	G	A	RHOC	A	G	0.0084286	2.10863e-13	668	92525615	11	-0.0147999	0.0099	11	92792449	0.1326	0.3435	0.00034
0.1444	0.0123	0.011609	0.289363	A	G	RHOC	G	A	0.010771	3.15065e-10	668	48377970	12	-0.0107025	0.0126	12	47984187	0.3927	0.4937	0.3427
0.32046	0.0019	0.008723	0.827581	C	T	RHOC	T	C	0.0085654	3.13112e-09	668	95592212	12	0.00769957	0.0102	12	95198436	0.4461	0.31923	0.01123
0.44113	-0.0026	0.008328	0.754885	A	G	RHOC	G	A	0.0079161	4.16869e-13	668	80190848	13	-0.043701	0.0094	13	79616713	3.24496e-06	0.448565	0.030445
0.11053	-0.0144	0.012937	0.265655	T	C	RHOC	C	T	0.012071	3.22849e-47	668	59628609	14	0.0110003	0.0141	14	59161891	0.435	0.115265	0.008805
0.0921	-0.0094	0.014023	0.502643	G	T	RHOC	T	G	0.013828	1.87499e-17	668	59758310	14	0.0128016	0.0165	14	59291592	0.440599	0.09755	0.005598
0.11546	-0.0007	0.013387	0.958299	G	A	RHOC	A	G	0.012	5.37032e-12	668	39968118	15	0.0217038	0.0142	15	39675917	0.1265	0.49823	0.37565
0.11775	-0.0043	0.012644	0.733788	G	A	RHOC	A	G	0.012888	2.11544e-08	668	24842933	16	-0.0154993	0.0144	16	24831612	0.2821	0.120875	0.015325
0.38736	-0.0002	0.010637	0.984999	G	A	RHOC	A	G	0.0081896	3.18493e-08	668	49542195	16	0.00080032	0.0099	16	49508284	0.9325	0.38468	0.01965
0.42218	-0.0105	0.00824	0.202555	T	G	RHOC	G	T	0.0082251	1.29927e-09	668	6122714	16	-0.0014989	0.0097	16	6072713	0.8809	0.42659	0.02135
0.32706	-0.0032	0.008712	0.713381	G	T	RHOC	T	G	0.0084267	2.67055e-08	668	44848314	17	-0.0147999	0.0106	17	46770948	0.162	0.33153	0.0018
0.06095	0.0066	0.017276	0.70243	G	T	RHOC	T	G	0.016259	8.00387e-09	668	63960269	17	-0.0208021	0.0195	17	65964151	0.2861	0.061475	0.002242
0.0202	0.0918	0.029288	0.001722	G	A	RHOC	A	G	0.0079551	1.07895e-14	668	113061959	1	-0.0177024	0.0554	1	112519337	0.749401	0.0171	0.000881
0.48574	0.0978	0.008184	6.469e-33	G	C	RHOC	A	G	0.0079551	1.07895e-14	668	113061959	1	-0.0036035	0.0099	1	112519337	0.7186	0.47987	0.463651
0.31673	-0.076	0.00878	4.869e-18	T	C	RHOC	C	T	0.0083683	2.7227e-16	668	113239478	1	-0.0128965	0.01	1	112696856	0.1949	0.496365	0.171785
0.48494	-0.0091	0.008203	0.26726	C	T	RHOC	T	C	0.0079891	1.3527e-09	668	18962095	1	0.016902	0.0096	1	18635601	0.0764293	0.50047	0.01743
0.33896	-0.0201	0.008659	0.020268	C	T	RHOC	T	C	0.0082549	2.12324e-11	668	47974123	1	-0.0043007	0.0103	1	47508451	0.6745	0.34298	0.01572
0.19917	0.0094	0.010093	0.351656	G	A	RHOC	A	G	0.0083622	1.15878e-11	668	52421497	20	0.0334017	0.0125	20	53804958	0.00768599	0.223585	0.020635
0.37636	-0.003	0.00831	0.718078	G	T	RHOC	A	G	0.0083622	1.15878e-11	668	52421497	20	-0.0077995	0.0105	20	53804958	0.456	0.40918	0.16496
0.19917	0.0094	0.010093	0.351656	G	A	RHOC	T	G	0.0083622	1.15878e-11	668	52421497	20	0.0334017	0.0125	20	53804958	0.00768599	0.223585	0.020635
0.37636	-0.003	0.00831	0.718078	G	T	RHOC	T	G	0.0083622	1.15878e-11	668	52421497	20	-0.0077995	0.0105	20	53804958	0.456	0.40918	0.16496
0.45779	0.0026	0.008338	0.755177	C	A	RHOC	A	C	0.00799	1.8578e-15	668	52432451	20	-0.0079979	0.0094	20	53815912	0.3942	0.454395	0.010965
0.29978	0.0083	0.008963	0.354439	C	T	RHOC	T	C	0.008634	4.07005e-10	668	162888055	2	-0.0003999	0.01	2	162031545	0.9676	0.30639	0.00507
0.28547	-0.0029	0.009064	0.749019	A	T	RHOC	T	A	0.0086367	2.81838e-11	668	104724787	3	-0.0239021	0.0101	3	105005943	0.01837	0.290735	0.004665
0.09144	-0.0088	0.014028	0.530438	A	G	RHOC	G	A	0.012655	1.67225e-09	668	118995379	3	0.0182047	0.015	3	119276532	0.225	0.09522	0.01409
0.29039	-0.0022	0.009065	0.808254	A	G	RHOC	G	A	0.0086004	1.40185e-08	668	193811168	3	0.00060018	0.011	3	194093379	0.9565	0.297195	0.011115
0.4953	-0.0058	0.008129	0.475538	T	C	RHOC	C	T	0.0079382	8.27942e-13	668	64561045	3	-0.0128965	0.0095	3	64575369	0.1734	0.49215	0.02178
0.01596	-0.0484	0.033308	0.146197	C	T	RHOC	T	C	0.015499	8.4918e-11	668	103188709	4	0.0465048	0.0196	4	102267552	0.0173201	0.02398	0.046346
0.24355	0.0026	0.009615	0.786852	G	A	RHOC	A	G	0.0098542	1.29449e-10	668	1017235	4	-0.0010994	0.0119	4	1023447	0.9268	0.240775	0.023575
0.10368	0.008	0.013283	0.547005	T	C	RHOC	C	T	0.013462	4.0738e-16	668	145659064	4	-0.0204005	0.0173	4	144737912	0.2392	0.10184	0.007372
0.25775	-0.0066	0.009419	0.483481	A	T	RHOC	T	A	0.0086866	9.11171e-09	668	157090189	4	-0.0082955	0.0103	4	156169037	0.4177	0.263875	0.035705
0.34982	0.0117	0.008599	0.173636	A	T	RHOC	T	A	0.0086906	7.11214e-12	668	19073685	4	0.00680309	0.0106	4	19072062	0.519	0.34741	0.00373
0.05387	0	0.015806	0.998351	G	A	RHOC	A	G	0.015241	2.2182e-13	668	124261232	5	-0.0142973	0.0195	5	124925539	0.4618	0.055935	0.0169
0.39452	-0.0117	0.008344	0.160829	C	G	RHOC	G	C	0.0082155	9.74092e-09	668	176993284	5	-0.007204	0.0104	5	177566283	0.4864	0.39026	0.02419
0.45992	0.008	0.008232	0.331149	A	G	RHOC	G	A	0.0079166	8.91251e-24	668	60098267	5	-0.0133998	0.0093	5	60802440	0.1493	0.49596	0.01986
0.1765	-0.0233	0.010701	0.029452	T	G	RHOC	C	T	0.010215	2.80285e-08	668	60575897	5	-0.0317021	0.0119	5	61280070	0.00752801	0.49675	0.49301
0.1765	-0.0233	0.010701	0.029452	T	G	RHOC	G	T	0.010215	2.80285e-08	668	60575897	5	-0.0317021	0.0119	5	61280070	0.00752801	0.49675	0.49301
0.04526	-0.0139	0.019442	0.474645	T	C	RHOC	C	T	0.019843	2.04644e-22	668	127078181	6	-0.0392015	0.0249	6	126757036	0.1148	0.04513	0.002812
0.28546	-0.003	0.009109	0.741892	C	T	RHOC	T	C	0.0088339	1.03276e-11	668	138866268	6	0.0129029	0.0103	6	138545131	0.2132	0.28323	0.00089
0.1606	-0.0015	0.011439	0.895672	A	G	RHOC	G	A	0.010273	7.24436e-13	668	170545279	6	-0.0003	0.0127	6	170235489	0.9831	0.4938	0.3175
0.40528	-0.0163	0.008286	0.049173	T	C	RHOC	C	T	0.0081039	8.60994e-18	668	18905450	7	0.00439966	0.0096	7	18865827	0.6442	0.40564	0.00825
0.38642	0.0005	0.00774	0.948496	T	G	RHOC	G	T	0.0082983	1.25285e-08	668	108993644	8	0.00969686	0.0107	8	107981416	0.3615	0.50971	0.14124
0.40907	-0.012	0.008258	0.146165	A	G	RHOC	G	A	0.0083314	1.77092e-09	668	98216876	9	0.0220002	0.0099	9	95454594	0.0257798	0.402535	0.052485
bipolar_dc_RSPO3_1658
eaf.X	beta.X	se.X	pval.X	other_allele.X	effect_allele.X	id.X	effect_allele.M	other_allele.M	se.M	pval.M	id.M	BP_37	CHR_37	beta.Y	se.Y	chr38.Y	pos38.Y	pval.Y	eaf_avg	diff
0.30713	-0.0627	0.008617	3.43558e-13	T	C	RSPO3	C	T	0.0087813	0.0988098	1658	NA	NA	0.0114048	0.0102	3	49649249	0.2602	0.305065	0.011355
0.02746	0.1336	0.024228	3.50098e-08	A	C	RSPO3	C	A	0.0257	0.0819785	1658	NA	NA	-0.0109993	0.0286	6	124632647	0.6997	0.03073	0.004078
0.42207	-0.0468	0.008066	6.55602e-09	C	A	RSPO3	A	C	0.0080688	0.951777	1658	NA	NA	-0.0100988	0.0095	6	125084060	0.2909	0.423035	0.011895
0.42207	-0.0495	0.00813	1.137e-09	C	A	RSPO3	A	C	0.0080688	0.951777	1658	NA	NA	-0.0100988	0.0095	6	125084060	0.2909	0.423035	0.011895
0.10679	0.0928	0.012966	8.24138e-13	T	G	RSPO3	G	T	0.01258	0.285805	1658	NA	NA	0.0312018	0.0149	6	126896347	0.0367401	0.109395	0.006535
0.10679	0.1086	0.013052	8.77607e-17	T	G	RSPO3	G	T	0.01258	0.285805	1658	NA	NA	0.0312018	0.0149	6	126896347	0.0367401	0.109395	0.006535
0.55635	0.2125	0.007975	1.97242e-156	G	A	RSPO3	A	G	0.0080201	6.91512e-08	1658	NA	NA	-0.0101978	0.0093	6	127142500	0.2732	0.548175	0.021195
0.55635	0.2336	0.008013	7.43019e-187	G	A	RSPO3	A	G	0.0080201	6.91512e-08	1658	NA	NA	-0.0101978	0.0093	6	127142500	0.2732	0.548175	0.021195
0.27805	0.0522	0.008977	6.07505e-09	T	C	RSPO3	C	T	0.0091667	0.58146	1658	NA	NA	0.00650109	0.0108	6	128503096	0.5516	0.274525	0.011795
0.09116	0.1351	0.013549	2.03002e-23	C	T	RSPO3	T	C	0.014268	0.262494	1658	NA	NA	0.0128016	0.0171	12	7089608	0.4554	0.08958	0.002504
0.36155	-0.0469	0.008261	1.36801e-08	C	T	RSPO3	T	C	0.0082556	0.655224	1658	NA	NA	-0.0278	0.0098	20	45345427	0.004345	0.363275	0.008805
0.42789	0.0004	0.008317	0.961639	C	T	RSPO3	T	C	0.0080153	3.07114e-08	1658	131597005	5	-0.0046989	0.0094	5	132261312	0.6181	0.427945	0.032815
0.47133	0.2043	0.007933	2.851e-146	C	T	RSPO3	T	C	0.0080069	1.85994e-08	1658	127455138	6	-0.0071047	0.0093	6	127133993	0.4467	0.491165	0.006185
0.48868	-0.0156	0.007908	0.048542	A	G	RSPO3	G	A	0.0080278	2.80543e-12	1658	15756094	9	-0.0053954	0.0094	9	15756096	0.5629	0.48184	0.02301
0.43583	-0.0103	0.008039	0.200092	G	C	RSPO3	A	G	0.0080811	6.15177e-11	1658	16029126	9	0.0041988	0.0099	9	16029128	0.675601	0.433915	0.429968
bipolar_uk_AMPD3_1546
eaf.X	beta.X	se.X	pval.X	other_allele.X	effect_allele.X	id.X	effect_allele.M	other_allele.M	se.M	pval.M	id.M	BP_37	CHR_37	beta.Y	se.Y	chr38.Y.x	pos38.Y.x	pval.Y.x	chr38.Y.y	pos38.Y.y	pval.Y.y	eaf_avg
0.28949	-0.008997	0.00881745	0.307555	T	A	AMPD3	A	T	0.0098343	1.15878e-12	1546	21844605	10	-0.0461963	0.0122	10	21555676	0.0001463	10	21555676	0.0001463	0.299245
0.459472	0.0809506	0.00728835	1.16172e-28	C	T	AMPD3	T	C	0.0080036	5.76766e-24	1546	10473889	11	-0.0005998	0.0094	11	10452342	0.9452	11	10452342	0.9452	0.467736
0.0851773	-0.0036107	0.0128791	0.779204	C	T	AMPD3	T	C	0.014389	4.00129e-09	1546	25089259	12	-0.0226026	0.0174	12	24936325	0.1951	12	24936325	0.1951	0.0820886
0.579746	0.00687902	0.00727084	0.344092	A	C	AMPD3	C	A	0.0080951	2.18374e-08	1546	87233185	16	0.0107981	0.0096	16	87199579	0.2582	16	87199579	0.2582	0.570873
0.398694	0.00024148	0.00735228	0.973799	T	C	AMPD3	C	T	0.008132	6.59933e-09	1546	19812541	17	0.0149005	0.0095	17	19909228	0.1185	17	19909228	0.1185	0.392847
0.292058	-0.0084374	0.00792519	0.287042	G	A	AMPD3	A	G	0.0088112	4.50194e-08	1546	7619871	17	-0.001998	0.0105	17	7716553	0.8482	17	7716553	0.8482	0.305529
0.468899	-0.0032999	0.00721108	0.647234	A	G	AMPD3	G	A	0.0079721	3.01301e-12	1546	36224705	19	-0.001998	0.0094	19	35733804	0.8302	19	35733804	0.8302	0.46545
0.907633	0.00201827	0.0124058	0.870764	T	C	AMPD3	C	T	0.013917	1.0932e-10	1546	205181062	1	-0.0077003	0.0161	1	205211934	0.631401	1	205211934	0.631401	0.914617
0.388566	0.00473666	0.00737161	0.520512	C	A	AMPD3	A	C	0.008211	5.12153e-10	1546	43803120	1	-0.0205964	0.0096	1	43337449	0.0325702	1	43337449	0.0325702	0.390283
0.53305	0.0181018	0.00719047	0.0118198	A	G	AMPD3	G	A	0.0079725	1.3213e-14	1546	21192523	2	-0.0369007	0.0093	2	20969651	7.23802e-05	2	20969651	7.23802e-05	0.540025
0.0122684	-0.0077809	0.033494	0.816299	T	A	AMPD3	A	T	0.0079906	2.31206e-13	1546	21213062	2	-0.0154993	0.0447	2	20990190	0.7294	2	20990190	0.7294	0.0136342
0.0122684	-0.0077809	0.033494	0.816299	T	A	AMPD3	G	T	0.0079906	2.31206e-13	1546	21213062	2	-0.0154993	0.0447	2	20990190	0.7294	2	20990190	0.7294	0.0136342
0.309084	-0.0133831	0.00776892	0.0849532	T	C	AMPD3	C	T	0.0086094	2.93562e-08	1546	194472606	3	0.00579677	0.0103	3	194751877	0.5763	3	194751877	0.5763	0.307042
0.841979	-0.0005297	0.00985331	0.957125	T	C	AMPD3	C	T	0.010821	3.11028e-09	1546	130766662	5	-0.0101978	0.0131	5	131430969	0.4348	5	131430969	0.4348	0.837489
0.231734	-6.79e-05	0.00856274	0.993673	A	G	AMPD3	G	A	0.0095178	3.86367e-15	1546	139704766	5	0.0263953	0.0111	5	140325181	0.0176299	5	140325181	0.0176299	0.226867
0.736473	-0.0028761	0.00816568	0.724671	G	A	AMPD3	A	G	0.0091132	3.49382e-09	1546	139727260	5	-0.0006998	0.0105	5	140347675	0.945	5	140347675	0.945	0.740737
0.56113	-0.0039911	0.00723825	0.581368	G	A	AMPD3	A	G	0.0080279	8.61589e-10	1546	76435346	5	-0.0178989	0.0097	5	77139521	0.0645595	5	77139521	0.0645595	0.584565
0.525763	0.00693785	0.00719593	0.334979	G	A	AMPD3	A	G	0.0079908	4.26776e-08	1546	91000367	5	0.0194989	0.0093	5	91704550	0.0369301	5	91704550	0.0369301	0.507382
0.265412	0.00589992	0.00808322	0.465452	G	A	AMPD3	A	G	0.0090051	9.6117e-09	1546	55124319	7	-0.0090985	0.0106	7	55056626	0.3876	7	55056626	0.3876	0.272206
0.704428	0.0117531	0.00785555	0.134613	C	T	AMPD3	T	C	0.008722	4.96935e-08	1546	24338249	8	-0.0041016	0.0103	8	24480736	0.6886	8	24480736	0.6886	0.712714
0.695489	0.00680919	0.00783875	0.385035	A	G	AMPD3	G	A	0.0086433	6.03949e-09	1546	22064465	9	0.0189993	0.0101	9	22064466	0.0595594	9	22064466	0.0595594	0.681744
bipolar_uk_AMPD3_1606
eaf.X	beta.X	se.X	pval.X	other_allele.X	effect_allele.X	id.X	effect_allele.M	other_allele.M	se.M	pval.M	id.M	BP_37	CHR_37	beta.Y	se.Y	chr38.Y.x	pos38.Y.x	pval.Y.x	chr38.Y.y	pos38.Y.y	pval.Y.y	eaf_avg
0.445631	0.0808721	0.0073193	2.21259e-28	T	C	AMPD3	C	T	0.0080546	6.72977e-14	1606	10490415	11	-0.0030952	0.0096	11	10468868	0.741899	11	10468868	0.741899	0.449315
0.803899	-0.0072556	0.00915804	0.428208	G	T	AMPD3	T	G	0.010042	2.63512e-08	1606	1624332	11	-0.0153023	0.012	11	1603102	0.2002	11	1603102	0.2002	0.80145
0.112665	0.00439805	0.0113788	0.699116	A	G	AMPD3	G	A	0.012831	2.67609e-08	1606	5963655	19	-0.0090985	0.0151	19	5963644	0.544999	19	5963644	0.544999	0.120332
0.390463	0.00425342	0.0077117	0.581254	A	G	AMPD3	G	A	0.0085688	3.53102e-08	1606	156615114	1	-0.0096037	0.0107	1	156645322	0.3733	1	156645322	0.3733	0.389232
0.30405	0.00956962	0.00779991	0.219864	C	T	AMPD3	T	C	0.0086754	1.49451e-08	1606	30953295	22	-0.0314987	0.0101	22	30557308	0.00182201	22	30557308	0.00182201	0.308025
0.652186	0.00467443	0.00760404	0.538734	A	G	AMPD3	G	A	0.0084689	2.70894e-10	1606	13832611	3	0.00240288	0.0099	3	13791114	0.81	3	13791114	0.81	0.661093
0.457305	-0.0058	0.00718251	0.419373	A	G	AMPD3	G	A	0.0080287	1.55346e-10	1606	185148189	4	-0.0099008	0.0095	4	184227036	0.2986	4	184227036	0.2986	0.452653
0.281492	0.0059722	0.00802046	0.456501	A	G	AMPD3	G	A	0.0089442	2.88735e-09	1606	53916185	4	0.00709511	0.0107	4	53050018	0.5091	4	53050018	0.5091	0.288246
0.261227	0.00386173	0.00819265	0.637379	C	T	AMPD3	T	C	0.0091443	5.2723e-13	1606	139726292	5	0.00140098	0.0105	5	140346707	0.8942	5	140346707	0.8942	0.256613
0.590732	-0.0157446	0.00732145	0.0315181	T	C	AMPD3	C	T	0.0081358	1.95434e-10	1606	15713072	5	-0.0016986	0.0096	5	15712963	0.8587	5	15712963	0.8587	0.592866
0.692886	0.00256902	0.00780041	0.741896	A	T	AMPD3	T	A	0.0086427	6.44021e-10	1606	81888493	5	-0.0057037	0.0101	5	82592674	0.5724	5	82592674	0.5724	0.685443
0.415748	0.0130936	0.00743384	0.078179	A	G	AMPD3	G	A	0.0082408	4.77529e-17	1606	82789647	5	0.0127003	0.0096	5	83493828	0.1854	5	83493828	0.1854	0.406874
0.190311	-0.0125895	0.00912281	0.167586	C	T	AMPD3	T	C	0.010082	4.70977e-35	1606	82860485	5	0.0180011	0.0117	5	83564666	0.1256	5	83564666	0.1256	0.192656
0.294273	-0.0198638	0.00940704	0.0347216	C	T	AMPD3	T	C	0.010426	3.25612e-08	1606	32619819	6	-0.0622985	0.0229	6	32652042	0.00641298	6	32652042	0.00641298	0.264136
0.0937715	0.0038118	0.0124037	0.758606	G	A	AMPD3	A	G	0.013813	8.07235e-13	1606	54966738	7	-0.0332994	0.0166	7	54899045	0.0443997	7	54899045	0.0443997	0.0923858
0.024807	0.0190477	0.0232373	0.412386	G	A	AMPD3	A	G	0.025972	1.15239e-08	1606	111764298	9	-0.0287041	0.0283	9	109002018	0.3105	9	109002018	0.3105	0.0294035
0.425084	-0.0162202	0.00727733	0.0258232	G	A	AMPD3	A	G	0.008122	3.48337e-13	1606	22026594	9	-0.0092967	0.0094	9	22026595	0.3254	9	22026595	0.3254	0.423542
0.00925842	0.00826238	0.0386741	0.830827	C	A	AMPD3	A	C	0.0080511	5.26017e-12	1606	22049130	9	0.00700447	0.0546	9	22049131	0.8983	9	22049131	0.8983	0.0121292
bipolar_uk_APOE_0135
eaf.X	beta.X	se.X	pval.X	other_allele.X	effect_allele.X	id.X	effect_allele.M	other_allele.M	se.M	pval.M	id.M	BP_37	CHR_37	beta.Y	se.Y	chr38.Y.x	pos38.Y.x	pval.Y.x	chr38.Y.y	pos38.Y.y	pval.Y.y	eaf_avg
0.243953	-0.0025441	0.0073484	0.729184	G	A	APOE	A	G	0.009157	3.09956e-09	135	18226714	10	-0.0003	0.0113	10	17937785	0.9803	10	17937785	0.9803	0.236977
0.46827	0.00549713	0.00626277	0.380081	A	G	APOE	G	A	0.0078122	1.00716e-09	135	10468671	11	0.00190181	0.0095	11	10447124	0.8371	11	10447124	0.8371	0.475135
0.441346	-0.0066308	0.0062846	0.291383	T	C	APOE	C	T	0.0078282	4.82836e-08	135	91884655	14	0.0263953	0.0094	14	91418311	0.00482403	14	91418311	0.00482403	0.440173
0.604081	-0.0011173	0.00636423	0.86064	A	T	APOE	T	A	0.0079699	2.83139e-08	135	71109549	15	-0.0091976	0.0095	15	70817210	0.332	15	70817210	0.332	0.585541
0.599162	-0.0112635	0.00635338	0.0762571	A	G	APOE	G	A	0.0078693	7.32825e-17	135	180962282	1	-0.0071047	0.0095	1	180993146	0.4572	1	180993146	0.4572	0.595581
0.700137	-0.007184	0.00677543	0.28901	C	T	APOE	T	C	0.0084209	1.54882e-12	135	180975865	1	-0.0073033	0.0101	1	181006729	0.4742	1	181006729	0.4742	0.698068
0.490812	0.00646943	0.00621968	0.298268	C	T	APOE	T	C	0.0077481	1.47231e-14	135	25208272	20	-0.001998	0.0094	20	25227636	0.8362	20	25227636	0.8362	0.496406
0.304118	0.0202079	0.00676216	0.00280459	C	T	APOE	T	C	0.0084386	5.01187e-10	135	30953295	22	-0.0314987	0.0101	22	30557308	0.00182201	22	30557308	0.00182201	0.308059
0.582597	0.00520641	0.00630447	0.408902	G	A	APOE	A	G	0.0078552	1.43549e-08	135	38449394	22	-0.0067969	0.0095	22	38053387	0.4774	22	38053387	0.4774	0.602799
0.0173996	-0.0121009	0.0239351	0.613157	G	A	APOE	A	G	0.030144	1.67071e-08	135	50685332	22	0.025995	0.037	22	50246903	0.4813	22	50246903	0.4813	0.0206998
0.0419032	0.0311467	0.0155947	0.0457973	A	G	APOE	G	A	0.019408	4.60257e-14	135	33764176	2	0.0586042	0.0241	2	33539109	0.0152901	2	33539109	0.0152901	0.0474516
0.651967	-0.003566	0.00659024	0.58844	A	G	APOE	G	A	0.0082342	4.90117e-09	135	13832611	3	0.00240288	0.0099	3	13791114	0.81	3	13791114	0.81	0.660983
0.546669	0.00777263	0.00621216	0.210863	C	T	APOE	T	C	0.0077974	2.99985e-09	135	183729487	3	0.0157026	0.0094	3	184011699	0.0947611	3	184011699	0.0947611	0.529834
0.214552	-0.005862	0.00760456	0.440795	G	T	APOE	T	G	0.0094861	6.32266e-10	135	69897450	3	-0.0118989	0.0118	3	69848299	0.3153	3	69848299	0.3153	0.204276
0.57652	-0.0003055	0.00629048	0.961271	T	G	APOE	G	T	0.0078394	6.98232e-15	135	103171027	4	-0.0099008	0.0094	4	102249870	0.2931	4	102249870	0.2931	0.54826
0.0163112	-0.0215739	0.0244221	0.377033	G	A	APOE	A	G	0.030678	1.39316e-12	135	103184239	4	0.0369026	0.0395	4	102263082	0.3507	4	102263082	0.3507	0.0166556
0.0750552	0.00454158	0.011863	0.701843	C	T	APOE	T	C	0.015023	2.51189e-165	135	103188709	4	0.0465048	0.0196	4	102267552	0.0173201	4	102267552	0.0173201	0.0535276
0.0909971	0.00542446	0.0109406	0.620028	G	A	APOE	A	G	0.013469	1.03514e-08	135	103211420	4	0.00969686	0.0161	4	102290263	0.5472	4	102290263	0.5472	0.0949986
0.0200892	0.0340139	0.0228324	0.136297	C	T	APOE	T	C	0.028852	4.23253e-08	135	105340549	4	-0.036004	0.0437	4	104419392	0.4098	4	104419392	0.4098	0.0165446
0.2925	0.00640462	0.00687495	0.35155	A	T	APOE	T	A	0.0085946	8.6457e-09	135	153492042	4	0.00989883	0.0102	4	152570890	0.3316	4	152570890	0.3316	0.28825
0.347042	-0.0045357	0.00676992	0.502876	A	T	APOE	T	A	0.0085219	3.51884e-08	135	19073685	4	0.00680309	0.0106	4	19072062	0.519	4	19072062	0.519	0.346021
0.41473	0.00392395	0.00632998	0.535324	A	G	APOE	G	A	0.0078628	8.99498e-12	135	133865452	5	-0.0166014	0.0095	5	134529762	0.0786303	5	134529762	0.0786303	0.432365
0.711281	0.00284654	0.00685647	0.678024	G	A	APOE	A	G	0.0084761	6.13762e-11	135	108988184	6	-0.0235017	0.0102	6	108666981	0.0211101	6	108666981	0.0211101	0.71714
0.166029	-0.0013389	0.00844858	0.874085	G	A	APOE	A	G	0.01289	3.94912e-08	135	25344987	6	-0.0526019	0.0139	6	25344759	0.0001601	6	25344759	0.0001601	0.155014
0.166029	-0.0013389	0.00844858	0.874085	G	A	APOE	C	G	0.01289	3.94912e-08	135	25344987	6	-0.0526019	0.0139	6	25344759	0.0001601	6	25344759	0.0001601	0.155014
0.0765695	0.0076515	0.0117688	0.515593	C	T	APOE	T	C	0.014787	3.17687e-14	135	26072992	6	-0.0326995	0.0198	6	26072764	0.0987007	6	26072764	0.0987007	0.0722847
0.153016	-0.0117314	0.0086854	0.176791	G	A	APOE	A	G	0.010756	9.18967e-10	135	22259633	8	0.00210221	0.0131	8	22402120	0.8743	8	22402120	0.8743	0.153008
0.345441	-0.0089911	0.00659068	0.172498	T	C	APOE	C	T	0.0081164	4.14e-20	135	22276393	8	-0.0109004	0.0097	8	22418880	0.2609	8	22418880	0.2609	0.35772
0.907986	0.00924678	0.0108066	0.392186	A	G	APOE	G	A	0.013493	4.89103e-08	135	9183596	8	-0.012699	0.0163	8	9326086	0.437	8	9326086	0.437	0.911643
bipolar_uk_BCAN_1454
eaf.X	beta.X	se.X	pval.X	other_allele.X	effect_allele.X	id.X	effect_allele.M	other_allele.M	se.M	pval.M	id.M	BP_37	CHR_37	beta.Y	se.Y	chr38.Y.x	pos38.Y.x	pval.Y.x	chr38.Y.y	pos38.Y.y	pval.Y.y	eaf_avg
0.390314	-0.231316	0.00783623	1.65196e-191	A	G	BCAN	G	A	0.0085675	2.56803e-10	1454	156615114	1	-0.0096037	0.0107	1	156645322	0.3733	1	156645322	0.3733	0.389157
0.170054	-0.019529	0.00959942	0.0419112	G	C	BCAN	C	G	0.010696	7.2061e-09	1454	89856779	16	0.00690378	0.0121	16	89790371	0.5665	16	89790371	0.5665	0.185527
0.221203	-0.0229162	0.00919631	0.0127066	T	C	BCAN	C	T	0.010196	6.85488e-19	1454	44865603	17	0.0143018	0.0118	17	46788237	0.2291	17	46788237	0.2291	0.202601
0.608681	0.00614772	0.00743	0.408	T	C	BCAN	C	T	0.0081724	3.47216e-08	1454	49224389	19	0.0178992	0.0098	19	48721132	0.0668698	19	48721132	0.0668698	0.61734
0.628673	-0.0187246	0.00746074	0.0120815	A	G	BCAN	G	A	0.0082508	1.0617e-13	1454	38450620	22	-0.0021976	0.0098	22	38054613	0.818	22	38054613	0.818	0.647837
0.460799	-0.00266	0.00728327	0.714951	G	A	BCAN	A	G	0.0080318	1.51426e-09	1454	134259612	2	-0.0077995	0.0097	2	133502041	0.4228	2	133502041	0.4228	0.4649
0.136007	0.0217783	0.0106201	0.0403005	C	G	BCAN	G	C	0.011746	9.41456e-09	1454	203664929	2	0.0399994	0.0139	2	202800206	0.00408197	2	202800206	0.00408197	0.130003
0.307891	-0.0046091	0.00785884	0.557546	T	C	BCAN	C	T	0.0086546	5.08159e-11	1454	217330901	2	0.0225013	0.0101	2	216466178	0.0253402	2	216466178	0.0253402	0.304445
0.0192775	-0.0172561	0.0266634	0.517514	A	G	BCAN	G	A	0.028928	2.43893e-08	1454	39479611	3	0.0515986	0.0378	3	39438120	0.1724	3	39438120	0.1724	0.0181387
0.717068	0.00657226	0.00802826	0.412991	T	C	BCAN	C	T	0.0088187	7.89951e-09	1454	39509440	3	0.00460057	0.0104	3	39467949	0.66	3	39467949	0.66	0.716034
0.352738	0.00866749	0.00758606	0.253223	C	G	BCAN	G	C	0.008313	6.51628e-10	1454	38613107	4	0.00190181	0.0101	4	38611486	0.8502	4	38611486	0.8502	0.328869
0.261651	-0.0080552	0.00825141	0.328958	C	T	BCAN	T	C	0.0091404	5.54626e-19	1454	139726292	5	0.00140098	0.0105	5	140346707	0.8942	5	140346707	0.8942	0.256825
0.439405	0.00097755	0.00730612	0.893562	G	A	BCAN	A	G	0.0080525	2.9792e-09	1454	81975108	5	-0.0095047	0.0094	5	82679289	0.313	5	82679289	0.313	0.427202
0.415867	0.00282341	0.00748774	0.706121	A	G	BCAN	G	A	0.0082448	2.89734e-10	1454	82789647	5	0.0127003	0.0096	5	83493828	0.1854	5	83493828	0.1854	0.406934
0.192098	0.0236552	0.009141	0.00965873	G	T	BCAN	T	G	0.010058	4.64515e-18	1454	82859065	5	0.0198966	0.0116	5	83563246	0.0859805	5	83563246	0.0859805	0.195549
0.469962	0.0111979	0.00724694	0.122302	T	C	BCAN	C	T	0.0080022	3.2961e-15	1454	144977279	8	0.0460021	0.0095	8	143903111	1.23101e-06	8	143903111	1.23101e-06	0.461981
0.400257	0.00787561	0.00735761	0.284438	A	G	BCAN	C	A	0.0080915	1.2735e-11	1454	145011204	8	0.055703	0.0101	8	143937036	3.19198e-08	8	143937036	3.19198e-08	0.387628
0.400257	0.00787561	0.00735761	0.284438	A	G	BCAN	G	A	0.0080915	1.2735e-11	1454	145011204	8	0.055703	0.0101	8	143937036	3.19198e-08	8	143937036	3.19198e-08	0.387628
0.467556	-0.031727	0.00728274	1.32175e-05	G	A	BCAN	A	G	0.008034	3.33426e-11	1454	22034719	9	0.00889948	0.0094	9	22034720	0.3395	9	22034720	0.3395	0.463778
0.00915469	0.0289304	0.0391696	0.460155	C	A	BCAN	A	C	0.0080519	1.30707e-10	1454	22049130	9	0.00700447	0.0546	9	22049131	0.8983	9	22049131	0.8983	0.0120774
bipolar_uk_BCAN_1456
eaf.X	beta.X	se.X	pval.X	other_allele.X	effect_allele.X	id.X	effect_allele.M	other_allele.M	se.M	pval.M	id.M	BP_37	CHR_37	beta.Y	se.Y	chr38.Y.x	pos38.Y.x	pval.Y.x	chr38.Y.y	pos38.Y.y	pval.Y.y	eaf_avg
0.390314	-0.231316	0.00783623	1.65196e-191	A	G	BCAN	G	A	0.0085672	9.01571e-11	1456	156615114	1	-0.0096037	0.0107	1	156645322	0.3733	1	156645322	0.3733	0.389157
0.0963333	-0.0421597	0.0122567	0.00058232	T	C	BCAN	C	T	0.013559	2.6804e-10	1456	106476805	12	0.00729656	0.0171	12	106083027	0.6699	12	106083027	0.6699	0.0936667
0.46755	-0.0192264	0.00725254	0.00802583	T	C	BCAN	C	T	0.0079805	1.53886e-09	1456	75252587	14	0.00739729	0.0094	14	74785884	0.428	14	74785884	0.428	0.478775
0.0416822	0.0340839	0.0192295	0.076315	G	A	BCAN	A	G	0.021193	2.99916e-08	1456	187144	16	-0.0260965	0.0319	16	137145	0.4141	16	137145	0.4141	0.0413411
0.167674	-0.018825	0.0097152	0.0526611	G	A	BCAN	A	G	0.01077	1.60251e-08	1456	40014216	17	-0.007204	0.0127	17	41857964	0.5727	17	41857964	0.5727	0.172337
0.406478	-0.007462	0.00734869	0.309905	G	A	BCAN	A	G	0.0081262	1.52897e-08	1456	43009886	17	0.00210221	0.0095	17	44932518	0.8271	17	44932518	0.8271	0.391239
0.238789	-0.022187	0.00847345	0.00883385	G	A	BCAN	A	G	0.0094172	6.69885e-11	1456	44820122	17	0.0198048	0.011	17	46742756	0.0717993	17	46742756	0.0717993	0.219894
0.0119518	0.0541417	0.0370739	0.144188	C	T	BCAN	T	C	0.041093	3.8468e-08	1456	7700063	17	-0.120996	0.0573	17	7796745	0.03457	17	7796745	0.03457	0.0129759
0.304044	-0.0048089	0.00785338	0.540315	C	T	BCAN	T	C	0.0086692	2.40436e-18	1456	30953295	22	-0.0314987	0.0101	22	30557308	0.00182201	22	30557308	0.00182201	0.308022
0.628673	-0.0187246	0.00746074	0.0120815	A	G	BCAN	G	A	0.0082507	5.42001e-14	1456	38450620	22	-0.0021976	0.0098	22	38054613	0.818	22	38054613	0.818	0.647837
0.56938	-0.0011346	0.00728734	0.876275	C	T	BCAN	T	C	0.0080227	9.20238e-10	1456	85854956	4	0.00270365	0.0094	4	84933803	0.772899	4	84933803	0.772899	0.55369
0.261651	-0.0080552	0.00825141	0.328958	C	T	BCAN	T	C	0.0091318	7.37904e-32	1456	139726292	5	0.00140098	0.0105	5	140346707	0.8942	5	140346707	0.8942	0.256825
0.656263	-0.0127543	0.0076663	0.0961767	G	A	BCAN	A	G	0.0084191	1.14551e-08	1456	81877612	5	-0.0115036	0.0097	5	82581793	0.2367	5	82581793	0.2367	0.645131
0.450767	0.00060436	0.00729148	0.933942	C	T	BCAN	T	C	0.0080396	1.5481e-08	1456	81974353	5	-0.0089994	0.0094	5	82678534	0.3369	5	82678534	0.3369	0.436883
0.380961	0.00363822	0.00751763	0.628416	T	C	BCAN	C	T	0.0082706	1.31522e-18	1456	82782530	5	0.00680309	0.0097	5	83486711	0.481599	5	83486711	0.481599	0.36598
0.190518	0.0249909	0.00918151	0.00649142	C	T	BCAN	T	C	0.010081	1.28529e-36	1456	82860485	5	0.0180011	0.0117	5	83564666	0.1256	5	83564666	0.1256	0.192759
0.244706	-0.0217764	0.00840531	0.00957547	C	T	BCAN	T	C	0.0092166	1.63682e-11	1456	27732976	6	-0.0526019	0.0113	6	27765197	3.08099e-06	6	27765197	3.08099e-06	0.223853
0.306346	-0.0058302	0.00784924	0.457621	T	C	BCAN	C	T	0.0086104	1.08643e-11	1456	544984	7	0.0031951	0.0191	7	505347	0.8654	7	505347	0.8654	0.322673
0.093526	0.0445578	0.0125372	0.00037935	G	A	BCAN	A	G	0.013807	1.46555e-18	1456	54966738	7	-0.0332994	0.0166	7	54899045	0.0443997	7	54899045	0.0443997	0.092263
0.567066	-0.0190522	0.00733295	0.00937238	C	T	BCAN	T	C	0.0080854	5.17726e-09	1456	120907990	8	0.011597	0.0094	8	119895750	0.2156	8	119895750	0.2156	0.555533
0.0574979	-0.0113767	0.0155659	0.464854	A	G	BCAN	G	A	0.017436	7.49031e-09	1456	130645692	8	-0.0132025	0.0216	8	129633446	0.5412	8	129633446	0.5412	0.0622489
0.00915469	0.0289304	0.0391696	0.460155	C	A	BCAN	A	C	0.0080493	3.4914e-15	1456	22049130	9	0.00700447	0.0546	9	22049131	0.8983	9	22049131	0.8983	0.0120774
0.56935	-0.0341932	0.00732453	3.0369e-06	T	C	BCAN	C	T	0.0080986	1.48594e-16	1456	22052734	9	0.0119005	0.0095	9	22052735	0.2096	9	22052735	0.2096	0.571675
bipolar_uk_BCAN_1476
eaf.X	beta.X	se.X	pval.X	other_allele.X	effect_allele.X	id.X	effect_allele.M	other_allele.M	se.M	pval.M	id.M	BP_37	CHR_37	beta.Y	se.Y	chr38.Y.x	pos38.Y.x	pval.Y.x	chr38.Y.y	pos38.Y.y	pval.Y.y	eaf_avg
0.390314	-0.231316	0.00783623	1.65196e-191	A	G	BCAN	G	A	0.0085688	3.06549e-08	1476	156615114	1	-0.0096037	0.0107	1	156645322	0.3733	1	156645322	0.3733	0.389157
0.341751	-0.005432	0.00769007	0.479958	G	A	BCAN	A	G	0.0084887	1.81635e-08	1476	19879698	11	0.010697	0.0099	11	19858152	0.2819	11	19858152	0.2819	0.323375
0.098432	-0.0318503	0.0125376	0.0110734	C	T	BCAN	T	C	0.013984	5.68853e-13	1476	106510413	12	-0.0074025	0.0164	12	106116635	0.6513	12	106116635	0.6513	0.103716
0.230644	0.0154662	0.00871207	0.0758543	T	C	BCAN	C	T	0.0096241	4.10771e-09	1476	77993105	12	0.00999983	0.0115	12	77599325	0.3885	12	77599325	0.3885	0.242322
0.387645	-0.004534	0.00746026	0.543353	G	A	BCAN	A	G	0.0082552	4.29536e-08	1476	36249606	13	-0.004002	0.0101	13	35675469	0.6952	13	35675469	0.6952	0.385323
0.481492	-0.0198936	0.00722893	0.00592434	A	G	BCAN	G	A	0.008002	1.05779e-09	1476	28443549	17	0.028204	0.0094	17	30116531	0.00257798	17	30116531	0.00257798	0.470246
0.10883	0.00661311	0.0117064	0.572134	A	G	BCAN	G	A	0.01279	1.66725e-14	1476	197318309	1	0.00739729	0.0158	1	197349179	0.639	1	197349179	0.639	0.102415
0.131102	0.0243492	0.0107602	0.0236429	C	T	BCAN	T	C	0.011939	1.39669e-09	1476	203679183	2	0.039604	0.0141	2	202814460	0.00492595	2	202814460	0.00492595	0.125551
0.275721	0.00586752	0.00812718	0.470317	A	G	BCAN	G	A	0.008991	5.5335e-09	1476	53915245	4	0.00609856	0.011	4	53049078	0.5784	4	53049078	0.5784	0.280361
0.415867	0.00282341	0.00748774	0.706121	A	G	BCAN	G	A	0.0082415	7.63836e-16	1476	82789647	5	0.0127003	0.0096	5	83493828	0.1854	5	83493828	0.1854	0.406934
0.198709	0.0256097	0.00906857	0.00474275	T	C	BCAN	C	T	0.0099735	5.40754e-18	1476	82857870	5	0.0177974	0.0114	5	83562051	0.1172	5	83562051	0.1172	0.202854
bipolar_uk_BCAN_1489
eaf.X	beta.X	se.X	pval.X	other_allele.X	effect_allele.X	id.X	effect_allele.M	other_allele.M	se.M	pval.M	id.M	BP_37	CHR_37	beta.Y	se.Y	chr38.Y.x	pos38.Y.x	pval.Y.x	chr38.Y.y	pos38.Y.y	pval.Y.y	eaf_avg
0.367925	-0.0003799	0.00755487	0.959894	G	A	BCAN	A	G	0.0082715	3.33811e-08	1489	131405358	10	0.00930314	0.0097	10	129607094	0.3374	10	129607094	0.3374	0.358463
0.163103	0.00588722	0.00992599	0.553107	G	A	BCAN	A	G	0.010736	4.89666e-09	1489	155033308	1	0.023197	0.0131	1	155060832	0.0757792	1	155060832	0.0757792	0.150052
0.117434	-0.0007835	0.0113778	0.945101	A	G	BCAN	G	A	0.012588	1.6615e-09	1489	48762561	2	-0.0065982	0.015	2	48535422	0.6604	2	48535422	0.6604	0.124217
0.0777306	-0.0257499	0.0135975	0.0582626	T	C	BCAN	C	T	0.014872	1.74985e-08	1489	98428809	2	-0.0582029	0.0175	2	97812346	0.00088941	2	97812346	0.00088941	0.0803653
0.132223	0.0112203	0.0107585	0.296979	C	T	BCAN	T	C	0.01204	4.51232e-08	1489	56889061	3	0.0164038	0.0139	3	56855033	0.2383	3	56855033	0.2383	0.130111
0.693329	-0.0047908	0.00786115	0.542241	A	T	BCAN	T	A	0.0086408	6.53131e-13	1489	81888493	5	-0.0057037	0.0101	5	82592674	0.5724	5	82592674	0.5724	0.685665
0.190518	0.0249909	0.00918151	0.00649142	C	T	BCAN	T	C	0.010098	9.46237e-14	1489	82860485	5	0.0180011	0.0117	5	83564666	0.1256	5	83564666	0.1256	0.192759
bipolar_uk_BCAN_1604
eaf.X	beta.X	se.X	pval.X	other_allele.X	effect_allele.X	id.X	effect_allele.M	other_allele.M	se.M	pval.M	id.M	BP_37	CHR_37	beta.Y	se.Y	chr38.Y.x	pos38.Y.x	pval.Y.x	chr38.Y.y	pos38.Y.y	pval.Y.y	eaf_avg
0.390314	-0.231316	0.00783623	1.65196e-191	A	G	BCAN	G	A	0.0085684	8.28896e-09	1604	156615114	1	-0.0096037	0.0107	1	156645322	0.3733	1	156645322	0.3733	0.389157
0.802392	-0.003139	0.00906405	0.729112	T	C	BCAN	C	T	0.010033	1.75833e-09	1604	1561484	11	-0.0132025	0.012	11	1540254	0.271	11	1540254	0.271	0.797196
0.221203	-0.0229162	0.00919631	0.0127066	T	C	BCAN	C	T	0.010192	1.72187e-24	1604	44865603	17	0.0143018	0.0118	17	46788237	0.2291	17	46788237	0.2291	0.202601
0.211522	-0.0040102	0.0089841	0.655331	G	C	BCAN	C	G	0.009959	6.0381e-09	1604	19035370	19	0.0156011	0.0127	19	18924561	0.2202	19	18924561	0.2202	0.207261
0.291227	0.00128045	0.00794483	0.871961	C	T	BCAN	T	C	0.008757	2.21157e-08	1604	31800336	22	0.0358034	0.0103	22	31404350	0.0004848	22	31404350	0.0004848	0.302613
0.584025	0.00843289	0.00737114	0.252606	C	T	BCAN	T	C	0.0081351	1.65959e-15	1604	13833084	3	-0.0020978	0.0096	3	13791587	0.8285	3	13791587	0.8285	0.586512
0.352738	0.00866749	0.00758606	0.253223	C	G	BCAN	G	C	0.0083108	1.64059e-13	1604	38613107	4	0.00190181	0.0101	4	38611486	0.8502	4	38611486	0.8502	0.328869
0.634972	0.0039077	0.00752108	0.603366	C	T	BCAN	T	C	0.0082629	7.99834e-13	1604	54109623	4	-0.0057037	0.0097	4	53243456	0.561699	4	53243456	0.561699	0.643986
0.267395	-0.007207	0.00817845	0.378201	T	C	BCAN	C	T	0.0090389	1.69044e-18	1604	139719991	5	0.00150113	0.0105	5	140340406	0.883	5	140340406	0.883	0.263197
0.335091	0.0153646	0.00772488	0.0467036	A	G	BCAN	G	A	0.0084831	8.89611e-10	1604	81864444	5	0.0144032	0.0098	5	82568625	0.1423	5	82568625	0.1423	0.341046
0.670086	-0.0109002	0.00768866	0.156279	A	G	BCAN	G	A	0.0084612	1.92309e-09	1604	82266050	5	-0.011296	0.01	5	82970231	0.2569	5	82970231	0.2569	0.653043
0.415867	0.00282341	0.00748774	0.706121	A	G	BCAN	G	A	0.0082408	4.56037e-17	1604	82789647	5	0.0127003	0.0096	5	83493828	0.1854	5	83493828	0.1854	0.406934
0.192098	0.0236552	0.009141	0.00965873	G	T	BCAN	T	G	0.010045	2.47172e-36	1604	82859065	5	0.0198966	0.0116	5	83563246	0.0859805	5	83563246	0.0859805	0.195549
0.125094	-0.0258896	0.0109734	0.0183101	A	G	BCAN	G	A	0.012074	4.47301e-08	1604	34468767	6	-0.0004999	0.0145	6	34500990	0.9726	6	34500990	0.9726	0.118547
0.413437	-0.0026722	0.00737855	0.717238	T	C	BCAN	C	T	0.0082	8.88383e-10	1604	117600424	7	-0.0109993	0.0095	7	117960370	0.2462	7	117960370	0.2462	0.437219
0.0574979	-0.0113767	0.0155659	0.464854	A	G	BCAN	G	A	0.017435	1.07994e-09	1604	130645692	8	-0.0132025	0.0216	8	129633446	0.5412	8	129633446	0.5412	0.0622489
0.470308	0.010241	0.00728585	0.159841	T	C	BCAN	C	T	0.0080406	5.30884e-13	1604	144976720	8	0.0486022	0.0097	8	143902552	5.01695e-07	8	143902552	5.01695e-07	0.465154
0.400257	0.00787561	0.00735761	0.284438	A	G	BCAN	C	A	0.0080929	3.23519e-09	1604	145011204	8	0.055703	0.0101	8	143937036	3.19198e-08	8	143937036	3.19198e-08	0.387628
0.400257	0.00787561	0.00735761	0.284438	A	G	BCAN	G	A	0.0080929	3.23519e-09	1604	145011204	8	0.055703	0.0101	8	143937036	3.19198e-08	8	143937036	3.19198e-08	0.387628
0.42512	0.0336108	0.00732741	4.49656e-06	G	A	BCAN	A	G	0.0081211	1.02565e-14	1604	22026594	9	-0.0092967	0.0094	9	22026595	0.3254	9	22026595	0.3254	0.42356
0.00915469	0.0289304	0.0391696	0.460155	C	A	BCAN	A	C	0.0080506	5.236e-13	1604	22049130	9	0.00700447	0.0546	9	22049131	0.8983	9	22049131	0.8983	0.0120774
bipolar_uk_BCAN_1605
eaf.X	beta.X	se.X	pval.X	other_allele.X	effect_allele.X	id.X	effect_allele.M	other_allele.M	se.M	pval.M	id.M	BP_37	CHR_37	beta.Y	se.Y	chr38.Y.x	pos38.Y.x	pval.Y.x	chr38.Y.y	pos38.Y.y	pval.Y.y	eaf_avg
0.390314	-0.231316	0.00783623	1.65196e-191	A	G	BCAN	G	A	0.0085685	1.18168e-08	1605	156615114	1	-0.0096037	0.0107	1	156645322	0.3733	1	156645322	0.3733	0.389157
0.803719	-0.0080504	0.00910542	0.376622	G	T	BCAN	T	G	0.010042	2.1752e-08	1605	1624332	11	-0.0153023	0.012	11	1603102	0.2002	11	1603102	0.2002	0.80136
0.317667	0.014485	0.00773634	0.0611604	G	A	BCAN	A	G	0.0085629	1.44911e-08	1605	61560081	11	0.0622052	0.01	11	61792609	5.40294e-10	11	61792609	5.40294e-10	0.325333
0.72388	0.0259997	0.00868608	0.0027602	A	G	BCAN	G	A	0.0096262	1.19124e-13	1605	44753350	17	-0.0199007	0.0116	17	46675984	0.0850296	17	46675984	0.0850296	0.74694
0.290073	0.00246376	0.00798789	0.75775	G	A	BCAN	A	G	0.0087567	3.02482e-09	1605	73871911	17	0.0170037	0.0101	17	75875830	0.0911108	17	75875830	0.0911108	0.289536
0.460396	0.00788772	0.00727907	0.278535	T	G	BCAN	G	T	0.0080441	1.13162e-09	1605	37147975	2	0.0123965	0.0094	2	36920832	0.1859	2	36920832	0.1859	0.460198
0.652285	0.00264273	0.00766417	0.730232	A	G	BCAN	G	A	0.0084689	2.7919e-10	1605	13832611	3	0.00240288	0.0099	3	13791114	0.81	3	13791114	0.81	0.661142
0.308025	-0.0081498	0.00786181	0.299907	T	C	BCAN	C	T	0.0086822	3.89493e-08	1605	64597580	5	-0.0114047	0.0102	5	65301753	0.2661	5	65301753	0.2661	0.305513
0.687687	-0.0042636	0.00781854	0.585531	T	C	BCAN	C	T	0.0085825	1.13423e-08	1605	81882387	5	-0.008702	0.01	5	82586568	0.3835	5	82586568	0.3835	0.680343
0.415867	0.00282341	0.00748774	0.706121	A	G	BCAN	G	A	0.0082409	8.18465e-17	1605	82789647	5	0.0127003	0.0096	5	83493828	0.1854	5	83493828	0.1854	0.406934
0.190651	0.0253638	0.0091872	0.00576647	T	G	BCAN	G	T	0.010087	1.1324e-34	1605	82861400	5	0.0197028	0.0116	5	83565581	0.0893594	5	83565581	0.0893594	0.194326
0.0128187	0.0459066	0.0321243	0.152996	A	G	BCAN	G	A	0.035049	3.52452e-08	1605	30091857	6	0.00060018	0.04	6	30124080	0.9875	6	30124080	0.9875	0.0134094
0.471329	0.0018324	0.00727862	0.801233	T	C	BCAN	C	T	0.0080305	4.74898e-09	1605	86632067	9	-0.0207042	0.0094	9	84017152	0.0282599	9	84017152	0.0282599	0.474664
bipolar_uk_BCAN_1606
eaf.X	beta.X	se.X	pval.X	other_allele.X	effect_allele.X	id.X	effect_allele.M	other_allele.M	se.M	pval.M	id.M	BP_37	CHR_37	beta.Y	se.Y	chr38.Y.x	pos38.Y.x	pval.Y.x	chr38.Y.y	pos38.Y.y	pval.Y.y	eaf_avg
0.390314	-0.231316	0.00783623	1.65196e-191	A	G	BCAN	G	A	0.0085688	3.53102e-08	1606	156615114	1	-0.0096037	0.0107	1	156645322	0.3733	1	156645322	0.3733	0.389157
0.445301	0.00189219	0.00728532	0.795074	T	C	BCAN	C	T	0.0080546	6.72977e-14	1606	10490415	11	-0.0030952	0.0096	11	10468868	0.741899	11	10468868	0.741899	0.449151
0.803719	-0.0080504	0.00910542	0.376622	G	T	BCAN	T	G	0.010042	2.63512e-08	1606	1624332	11	-0.0153023	0.012	11	1603102	0.2002	11	1603102	0.2002	0.80136
0.112778	-0.0164018	0.0114482	0.151945	A	G	BCAN	G	A	0.012831	2.67609e-08	1606	5963655	19	-0.0090985	0.0151	19	5963644	0.544999	19	5963644	0.544999	0.120389
0.304044	-0.0048089	0.00785338	0.540315	C	T	BCAN	T	C	0.0086754	1.49451e-08	1606	30953295	22	-0.0314987	0.0101	22	30557308	0.00182201	22	30557308	0.00182201	0.308022
0.652285	0.00264273	0.00766417	0.730232	A	G	BCAN	G	A	0.0084689	2.70894e-10	1606	13832611	3	0.00240288	0.0099	3	13791114	0.81	3	13791114	0.81	0.661142
0.45709	-0.0018437	0.00723109	0.798751	A	G	BCAN	G	A	0.0080287	1.55346e-10	1606	185148189	4	-0.0099008	0.0095	4	184227036	0.2986	4	184227036	0.2986	0.452545
0.281289	0.00704067	0.00808414	0.383796	A	G	BCAN	G	A	0.0089442	2.88735e-09	1606	53916185	4	0.00709511	0.0107	4	53050018	0.5091	4	53050018	0.5091	0.288145
0.261651	-0.0080552	0.00825141	0.328958	C	T	BCAN	T	C	0.0091443	5.2723e-13	1606	139726292	5	0.00140098	0.0105	5	140346707	0.8942	5	140346707	0.8942	0.256825
0.590799	-0.0045175	0.00737252	0.540044	T	C	BCAN	C	T	0.0081358	1.95434e-10	1606	15713072	5	-0.0016986	0.0096	5	15712963	0.8587	5	15712963	0.8587	0.5929
0.693329	-0.0047908	0.00786115	0.542241	A	T	BCAN	T	A	0.0086427	6.44021e-10	1606	81888493	5	-0.0057037	0.0101	5	82592674	0.5724	5	82592674	0.5724	0.685665
0.415867	0.00282341	0.00748774	0.706121	A	G	BCAN	G	A	0.0082408	4.77529e-17	1606	82789647	5	0.0127003	0.0096	5	83493828	0.1854	5	83493828	0.1854	0.406934
0.190518	0.0249909	0.00918151	0.00649142	C	T	BCAN	T	C	0.010082	4.70977e-35	1606	82860485	5	0.0180011	0.0117	5	83564666	0.1256	5	83564666	0.1256	0.192759
0.294634	-0.0428826	0.00948972	6.21785e-06	C	T	BCAN	T	C	0.010426	3.25612e-08	1606	32619819	6	-0.0622985	0.0229	6	32652042	0.00641298	6	32652042	0.00641298	0.264317
0.093526	0.0445578	0.0125372	0.00037935	G	A	BCAN	A	G	0.013813	8.07235e-13	1606	54966738	7	-0.0332994	0.0166	7	54899045	0.0443997	7	54899045	0.0443997	0.092263
0.0251035	0.0504268	0.0232518	0.030103	G	A	BCAN	A	G	0.025972	1.15239e-08	1606	111764298	9	-0.0287041	0.0283	9	109002018	0.3105	9	109002018	0.3105	0.0295518
0.42512	0.0336108	0.00732741	4.49656e-06	G	A	BCAN	A	G	0.008122	3.48337e-13	1606	22026594	9	-0.0092967	0.0094	9	22026595	0.3254	9	22026595	0.3254	0.42356
0.00915469	0.0289304	0.0391696	0.460155	C	A	BCAN	A	C	0.0080511	5.26017e-12	1606	22049130	9	0.00700447	0.0546	9	22049131	0.8983	9	22049131	0.8983	0.0120774
bipolar_uk_BCAN_1622
eaf.X	beta.X	se.X	pval.X	other_allele.X	effect_allele.X	id.X	effect_allele.M	other_allele.M	se.M	pval.M	id.M	BP_37	CHR_37	beta.Y	se.Y	chr38.Y.x	pos38.Y.x	pval.Y.x	chr38.Y.y	pos38.Y.y	pval.Y.y	eaf_avg
0.390314	-0.231316	0.00783623	1.65196e-191	A	G	BCAN	G	A	0.0085687	2.46547e-08	1622	156615114	1	-0.0096037	0.0107	1	156645322	0.3733	1	156645322	0.3733	0.389157
0.415495	-0.0035203	0.00738263	0.633482	T	C	BCAN	C	T	0.0081414	2.11934e-09	1622	105455528	10	0.0197028	0.0098	10	103695770	0.0436697	10	103695770	0.0436697	0.396747
0.358775	0.01034	0.00756382	0.171616	T	G	BCAN	G	T	0.0083113	5.71479e-11	1622	105599770	10	0.00609856	0.0099	10	103840012	0.5347	10	103840012	0.5347	0.354388
0.50654	0.00725461	0.00728512	0.319341	A	G	BCAN	G	A	0.0079931	2.93495e-08	1622	49832239	10	0.0149005	0.0098	10	48624194	0.1287	10	48624194	0.1287	0.50527
0.512728	0.00721726	0.00730326	0.323043	T	C	BCAN	C	T	0.0080092	1.52757e-08	1622	49844458	10	0.0180011	0.0094	10	48636413	0.0550301	10	48636413	0.0550301	0.514864
0.284531	0.00734095	0.00806607	0.362769	C	A	BCAN	A	C	0.0089178	7.92866e-10	1622	12890626	12	-0.0093957	0.0113	12	12737692	0.4049	12	12737692	0.4049	0.270265
0.678117	-0.0064769	0.00778195	0.405239	T	C	BCAN	C	T	0.0085922	4.01328e-08	1622	100588279	14	-0.0021976	0.01	14	100121942	0.8263	14	100121942	0.8263	0.673059
0.142611	-0.0130074	0.0103337	0.208123	C	T	BCAN	T	C	0.011489	1.48594e-17	1622	42999702	17	-0.0243999	0.0136	17	44922334	0.0719797	17	44922334	0.0719797	0.126805
0.221203	-0.0229162	0.00919631	0.0127066	T	C	BCAN	C	T	0.010204	2.91743e-08	1622	44865603	17	0.0143018	0.0118	17	46788237	0.2291	17	46788237	0.2291	0.202601
0.304044	-0.0048089	0.00785338	0.540315	C	T	BCAN	T	C	0.0086747	1.18195e-09	1622	30953295	22	-0.0314987	0.0101	22	30557308	0.00182201	22	30557308	0.00182201	0.308022
0.554164	0.00692712	0.00730063	0.342703	G	A	BCAN	A	G	0.0080636	4.07474e-08	1622	201134736	2	0.0295009	0.0094	2	200270013	0.001754	2	200270013	0.001754	0.558582
0.650958	0.00618102	0.0076146	0.416945	G	A	BCAN	A	G	0.0083711	3.74973e-11	1622	54215243	4	-0.0075018	0.0099	4	53349076	0.4468	4	53349076	0.4468	0.664479
0.261651	-0.0080552	0.00825141	0.328958	C	T	BCAN	T	C	0.0091475	3.16446e-08	1622	139726292	5	0.00140098	0.0105	5	140346707	0.8942	5	140346707	0.8942	0.256825
0.41887	-0.0072152	0.00730875	0.323546	A	G	BCAN	G	A	0.0080561	3.71279e-08	1622	159635883	5	0.0034961	0.0094	5	160208876	0.7112	5	160208876	0.7112	0.422935
0.341453	0.00862335	0.00764529	0.259349	C	T	BCAN	T	C	0.0084605	2.319e-08	1622	78416416	5	-0.006002	0.0099	5	79120593	0.545801	5	79120593	0.545801	0.358227
0.693329	-0.0047908	0.00786115	0.542241	A	T	BCAN	T	A	0.0086437	3.45621e-08	1622	81888493	5	-0.0057037	0.0101	5	82592674	0.5724	5	82592674	0.5724	0.685665
0.413246	-0.0064022	0.00735317	0.383935	A	G	BCAN	G	A	0.0081404	2.00124e-08	1622	82394383	5	-0.0024969	0.0095	5	83098564	0.788199	5	83098564	0.788199	0.414623
0.415867	0.00282341	0.00748774	0.706121	A	G	BCAN	G	A	0.0082355	6.23735e-26	1622	82789647	5	0.0127003	0.0096	5	83493828	0.1854	5	83493828	0.1854	0.406934
0.190651	0.0253638	0.0091872	0.00576647	T	G	BCAN	G	T	0.010082	3.06196e-41	1622	82861400	5	0.0197028	0.0116	5	83565581	0.0893594	5	83565581	0.0893594	0.194326
0.143887	-0.0459969	0.0102827	7.70513e-06	G	T	BCAN	A	G	0.011268	3.1521e-09	1622	30333505	6	-0.0976982	0.0166	6	30365728	3.93296e-09	6	30365728	3.93296e-09	0.125944
0.143887	-0.0459969	0.0102827	7.70513e-06	G	T	BCAN	T	G	0.011268	3.1521e-09	1622	30333505	6	-0.0976982	0.0166	6	30365728	3.93296e-09	6	30365728	3.93296e-09	0.125944
0.129424	-0.0615064	0.0108431	1.40799e-08	G	A	BCAN	A	G	0.011875	1.30317e-11	1622	31745464	6	-0.0780993	0.0159	6	31777687	8.37298e-07	6	31777687	8.37298e-07	0.109712
0.142441	0.0211224	0.0105604	0.0454831	C	T	BCAN	T	C	0.011681	2.38561e-08	1622	556128	7	-0.0032049	0.0246	7	516491	0.897	7	516491	0.897	0.13972
0.0574979	-0.0113767	0.0155659	0.464854	A	G	BCAN	G	A	0.017437	3.56697e-08	1622	130645692	8	-0.0132025	0.0216	8	129633446	0.5412	8	129633446	0.5412	0.0622489
0.0157822	-0.0010801	0.0297659	0.971054	C	A	BCAN	A	C	0.0093536	5.16179e-09	1622	75078893	8	0.0244976	0.0426	8	74166658	0.5657	8	74166658	0.5657	0.0148911
0.0157822	-0.0010801	0.0297659	0.971054	C	A	BCAN	T	C	0.0093536	5.16179e-09	1622	75078893	8	0.0244976	0.0426	8	74166658	0.5657	8	74166658	0.5657	0.0148911
0.76409	0.0075455	0.00853779	0.376817	G	C	BCAN	C	G	0.0094573	1.84714e-09	1622	75088047	8	-0.0014989	0.0111	8	74175812	0.8929	8	74175812	0.8929	0.773545
bipolar_uk_BCAN_1624
eaf.X	beta.X	se.X	pval.X	other_allele.X	effect_allele.X	id.X	effect_allele.M	other_allele.M	se.M	pval.M	id.M	BP_37	CHR_37	beta.Y	se.Y	chr38.Y.x	pos38.Y.x	pval.Y.x	chr38.Y.y	pos38.Y.y	pval.Y.y	eaf_avg
0.390314	-0.231316	0.00783623	1.65196e-191	A	G	BCAN	G	A	0.0085686	1.48013e-08	1624	156615114	1	-0.0096037	0.0107	1	156645322	0.3733	1	156645322	0.3733	0.389157
0.605987	0.0125613	0.00743263	0.0910249	C	T	BCAN	T	C	0.0081898	3.40408e-12	1624	105621859	10	0.0138961	0.0097	10	103862101	0.1526	10	103862101	0.1526	0.609993
0.094381	-0.0015508	0.0125285	0.901486	T	C	BCAN	C	T	0.013885	1.26183e-10	1624	257308	11	0.0358966	0.0162	11	257308	0.0269699	11	257308	0.0269699	0.103191
0.163103	-0.0109208	0.00976745	0.263532	T	C	BCAN	C	T	0.010885	2.45471e-19	1624	42947314	17	-0.012304	0.0127	17	44869946	0.3332	17	44869946	0.3332	0.149552
0.547291	0.0123716	0.00729514	0.0899125	C	T	BCAN	T	C	0.0080375	4.14954e-12	1624	43144195	17	0.0127003	0.0094	17	45066827	0.1767	17	45066827	0.1767	0.552646
0.221203	-0.0229162	0.00919631	0.0127066	T	C	BCAN	C	T	0.010195	7.99834e-21	1624	44865603	17	0.0143018	0.0118	17	46788237	0.2291	17	46788237	0.2291	0.202601
0.289164	0.00320292	0.00799693	0.688774	A	C	BCAN	C	A	0.0087615	3.73594e-08	1624	73888427	17	0.016902	0.0103	17	75892346	0.0998803	17	75892346	0.0998803	0.288582
0.211522	-0.0040102	0.0089841	0.655331	G	C	BCAN	C	G	0.0099596	4.00129e-08	1624	19035370	19	0.0156011	0.0127	19	18924561	0.2202	19	18924561	0.2202	0.207261
0.558437	0.00857035	0.00732671	0.242106	T	C	BCAN	C	T	0.0080786	2.5633e-08	1624	30667277	22	-0.0133011	0.0096	22	30271288	0.1656	22	30271288	0.1656	0.558719
0.628673	-0.0187246	0.00746074	0.0120815	A	G	BCAN	G	A	0.0082522	2.39332e-11	1624	38450620	22	-0.0021976	0.0098	22	38054613	0.818	22	38054613	0.818	0.647837
0.652285	0.00264273	0.00766417	0.730232	A	G	BCAN	G	A	0.0084679	5.90201e-12	1624	13832611	3	0.00240288	0.0099	3	13791114	0.81	3	13791114	0.81	0.661142
0.163146	-0.0185204	0.00981342	0.0591262	G	A	BCAN	A	G	0.010859	7.12853e-13	1624	183354008	3	0.00950503	0.013	3	183636220	0.4655	3	183636220	0.4655	0.155073
0.349081	-0.0061909	0.00759506	0.415001	G	C	BCAN	C	G	0.0083518	1.29122e-15	1624	54135271	4	0.00700447	0.0099	4	53269104	0.4796	4	53269104	0.4796	0.335541
0.73606	0.00677706	0.00822318	0.409859	G	A	BCAN	A	G	0.0091129	1.17355e-09	1624	139727260	5	-0.0006998	0.0105	5	140347675	0.945	5	140347675	0.945	0.74053
0.307204	-0.0063772	0.00795668	0.422845	C	T	BCAN	T	C	0.0087989	8.15643e-09	1624	64604810	5	-0.011296	0.0103	5	65308983	0.2765	5	65308983	0.2765	0.305102
0.687687	-0.0042636	0.00781854	0.585531	T	C	BCAN	C	T	0.008582	2.26308e-09	1624	81882387	5	-0.008702	0.01	5	82586568	0.3835	5	82586568	0.3835	0.680343
0.415867	0.00282341	0.00748774	0.706121	A	G	BCAN	G	A	0.0082285	1.57761e-37	1624	82789647	5	0.0127003	0.0096	5	83493828	0.1854	5	83493828	0.1854	0.406934
0.190651	0.0253638	0.0091872	0.00576647	T	G	BCAN	G	T	0.010071	6.19441e-56	1624	82861400	5	0.0197028	0.0116	5	83565581	0.0893594	5	83565581	0.0893594	0.194326
0.46654	0.0314068	0.00725479	1.49717e-05	C	A	BCAN	A	C	0.0080207	7.36207e-11	1624	26229161	6	0.0325955	0.0094	6	26228933	0.0005254	6	26228933	0.0005254	0.47127
0.280014	-0.0241742	0.00807317	0.00274998	A	G	BCAN	G	A	0.0088734	1.33752e-09	1624	29102861	6	-0.0159029	0.0109	6	29135084	0.1469	6	29135084	0.1469	0.256507
0.486319	-0.0003272	0.00728428	0.964172	G	A	BCAN	A	G	0.0079979	4.50921e-10	1624	540741	7	0.0116982	0.0214	7	501104	0.5847	7	501104	0.5847	0.48816
0.0574979	-0.0113767	0.0155659	0.464854	A	G	BCAN	G	A	0.01743	2.36592e-14	1624	130645692	8	-0.0132025	0.0216	8	129633446	0.5412	8	129633446	0.5412	0.0622489
0.469962	0.0111979	0.00724694	0.122302	T	C	BCAN	C	T	0.0080061	2.53863e-08	1624	144977279	8	0.0460021	0.0095	8	143903111	1.23101e-06	8	143903111	1.23101e-06	0.461981
bipolar_uk_BCAN_1625
eaf.X	beta.X	se.X	pval.X	other_allele.X	effect_allele.X	id.X	effect_allele.M	other_allele.M	se.M	pval.M	id.M	BP_37	CHR_37	beta.Y	se.Y	chr38.Y.x	pos38.Y.x	pval.Y.x	chr38.Y.y	pos38.Y.y	pval.Y.y	eaf_avg
0.390314	-0.231316	0.00783623	1.65196e-191	A	G	BCAN	G	A	0.008568	1.74421e-09	1625	156615114	1	-0.0096037	0.0107	1	156645322	0.3733	1	156645322	0.3733	0.389157
0.605987	0.0125613	0.00743263	0.0910249	C	T	BCAN	T	C	0.0081902	1.1995e-11	1625	105621859	10	0.0138961	0.0097	10	103862101	0.1526	10	103862101	0.1526	0.609993
0.163103	-0.0109208	0.00976745	0.263532	T	C	BCAN	C	T	0.010884	1.09396e-20	1625	42947314	17	-0.012304	0.0127	17	44869946	0.3332	17	44869946	0.3332	0.149552
0.359814	-0.0110784	0.00766724	0.148488	C	G	BCAN	G	C	0.0084812	4.52585e-08	1625	43185492	17	0.00070025	0.01	17	45108124	0.9454	17	45108124	0.9454	0.362407
0.288929	0.00292466	0.00799744	0.714588	A	G	BCAN	G	A	0.0087612	5.22637e-09	1625	73888423	17	0.017197	0.0104	17	75892342	0.0973397	17	75892342	0.0973397	0.287965
0.579282	0.00801762	0.00736866	0.276564	C	T	BCAN	T	C	0.00806	3.00054e-08	1625	16510894	1	-0.0081963	0.0095	1	16184399	0.387	1	16184399	0.387	0.581141
0.628673	-0.0187246	0.00746074	0.0120815	A	G	BCAN	G	A	0.0082518	4.65586e-12	1625	38450620	22	-0.0021976	0.0098	22	38054613	0.818	22	38054613	0.818	0.647837
0.652285	0.00264273	0.00766417	0.730232	A	G	BCAN	G	A	0.0084682	2.1677e-11	1625	13832611	3	0.00240288	0.0099	3	13791114	0.81	3	13791114	0.81	0.661142
0.349081	-0.0061909	0.00759506	0.415001	G	C	BCAN	C	G	0.008352	2.53513e-15	1625	54135271	4	0.00700447	0.0099	4	53269104	0.4796	4	53269104	0.4796	0.335541
0.267395	-0.007207	0.00817845	0.378201	T	C	BCAN	C	T	0.0090442	2.81061e-10	1625	139719991	5	0.00150113	0.0105	5	140340406	0.883	5	140340406	0.883	0.263197
0.307204	-0.0063772	0.00795668	0.422845	C	T	BCAN	T	C	0.0087983	1.03753e-09	1625	64604810	5	-0.011296	0.0103	5	65308983	0.2765	5	65308983	0.2765	0.305102
0.687687	-0.0042636	0.00781854	0.585531	T	C	BCAN	C	T	0.0085816	4.12667e-10	1625	81882387	5	-0.008702	0.01	5	82586568	0.3835	5	82586568	0.3835	0.680343
0.670086	-0.0109002	0.00768866	0.156279	A	G	BCAN	G	A	0.0084616	8.16582e-09	1625	82266050	5	-0.011296	0.01	5	82970231	0.2569	5	82970231	0.2569	0.653043
0.415867	0.00282341	0.00748774	0.706121	A	G	BCAN	G	A	0.0082323	2.95121e-31	1625	82789647	5	0.0127003	0.0096	5	83493828	0.1854	5	83493828	0.1854	0.406934
0.190651	0.0253638	0.0091872	0.00576647	T	G	BCAN	G	T	0.010074	3.26588e-51	1625	82861400	5	0.0197028	0.0116	5	83565581	0.0893594	5	83565581	0.0893594	0.194326
0.136568	-0.0045855	0.0105763	0.664609	G	A	BCAN	A	G	0.011519	4.48332e-08	1625	112121096	6	0.0316042	0.0135	6	111799893	0.0193299	6	111799893	0.0193299	0.132284
0.227973	0.023019	0.00860883	0.00749808	A	G	BCAN	G	A	0.0095266	1.14051e-08	1625	26168903	6	0.0341981	0.0109	6	26168675	0.00171498	6	26168675	0.00171498	0.241986
0.143887	-0.0459969	0.0102827	7.70513e-06	G	T	BCAN	A	G	0.011268	1.73181e-08	1625	30333505	6	-0.0976982	0.0166	6	30365728	3.93296e-09	6	30365728	3.93296e-09	0.125944
0.143887	-0.0459969	0.0102827	7.70513e-06	G	T	BCAN	T	G	0.011268	1.73181e-08	1625	30333505	6	-0.0976982	0.0166	6	30365728	3.93296e-09	6	30365728	3.93296e-09	0.125944
0.124404	-0.0652566	0.0113115	7.97168e-09	C	T	BCAN	T	C	0.01235	6.15177e-12	1625	32005267	6	-0.0930986	0.019	6	32037490	9.81906e-07	6	32037490	9.81906e-07	0.110702
0.486319	-0.0003272	0.00728428	0.964172	G	A	BCAN	A	G	0.0079982	1.81176e-09	1625	540741	7	0.0116982	0.0214	7	501104	0.5847	7	501104	0.5847	0.48816
0.0574979	-0.0113767	0.0155659	0.464854	A	G	BCAN	G	A	0.01743	7.4131e-14	1625	130645692	8	-0.0132025	0.0216	8	129633446	0.5412	8	129633446	0.5412	0.0622489
0.575233	0.00724704	0.00729107	0.320242	T	G	BCAN	G	T	0.0080491	1.58125e-08	1625	144978607	8	0.0316971	0.0101	8	143904439	0.00163999	8	143904439	0.00163999	0.571117
0.0230458	0.0538798	0.024595	0.0284748	T	A	BCAN	A	T	0.027337	1.16279e-09	1625	111627658	9	-0.0332994	0.0296	9	108865378	0.2608	9	108865378	0.2608	0.0285229
bipolar_uk_BCAN_1626
eaf.X	beta.X	se.X	pval.X	other_allele.X	effect_allele.X	id.X	effect_allele.M	other_allele.M	se.M	pval.M	id.M	BP_37	CHR_37	beta.Y	se.Y	chr38.Y.x	pos38.Y.x	pval.Y.x	chr38.Y.y	pos38.Y.y	pval.Y.y	eaf_avg
0.390314	-0.231316	0.00783623	1.65196e-191	A	G	BCAN	G	A	0.0085688	3.32966e-08	1626	156615114	1	-0.0096037	0.0107	1	156645322	0.3733	1	156645322	0.3733	0.389157
0.415495	-0.0035203	0.00738263	0.633482	T	C	BCAN	C	T	0.0081382	6.16595e-15	1626	105455528	10	0.0197028	0.0098	10	103695770	0.0436697	10	103695770	0.0436697	0.396747
0.491214	-0.0003615	0.00726523	0.96031	A	G	BCAN	G	A	0.0079723	1.33137e-08	1626	18651860	10	0.0209989	0.0094	10	18362931	0.0259699	10	18362931	0.0259699	0.509107
0.445301	0.00189219	0.00728532	0.795074	T	C	BCAN	C	T	0.0080564	1.13999e-10	1626	10490415	11	-0.0030952	0.0096	11	10468868	0.741899	11	10468868	0.741899	0.449151
0.310612	0.00111287	0.00794981	0.88867	A	G	BCAN	G	A	0.0087878	3.87436e-09	1626	9124525	16	0.023801	0.0108	16	9030668	0.02791	16	9030668	0.02791	0.323306
0.146085	-0.0135981	0.0102205	0.183363	C	T	BCAN	T	C	0.01138	3.90841e-17	1626	43032557	17	-0.0202045	0.0135	17	44955189	0.1326	17	44955189	0.1326	0.130543
0.698627	-0.0081868	0.0079016	0.300162	A	T	BCAN	T	A	0.0086654	5.06058e-09	1626	66100776	17	0.00820356	0.0111	17	68104635	0.46	17	68104635	0.46	0.685813
0.136006	-0.0120332	0.0105076	0.25213	C	T	BCAN	T	C	0.01164	2.12178e-08	1626	5900471	19	-0.0227981	0.0144	19	5900460	0.1148	19	5900460	0.1148	0.139503
0.83623	-0.0153234	0.00977941	0.117136	T	C	BCAN	C	T	0.0108	3.63915e-11	1626	45186397	20	-0.0051965	0.0129	20	46557758	0.686501	20	46557758	0.686501	0.845615
0.32788	0.0209593	0.00768661	0.00639646	T	C	BCAN	C	T	0.0085732	1.13266e-10	1626	30764664	22	-0.0065982	0.0096	22	30368675	0.4905	22	30368675	0.4905	0.31644
0.623986	-0.0190232	0.00744385	0.0106018	C	G	BCAN	G	C	0.0082288	4.44222e-09	1626	38452254	22	-0.0038028	0.0097	22	38056247	0.6962	22	38056247	0.6962	0.644493
0.430973	-0.0018607	0.00728796	0.79848	G	T	BCAN	T	G	0.0080427	4.30923e-09	1626	16809949	2	-0.0239021	0.0098	2	16628681	0.0147401	2	16628681	0.0147401	0.436486
0.159722	0.026466	0.0098779	0.00737734	G	A	BCAN	A	G	0.010886	7.67715e-09	1626	203808532	2	0.0278029	0.013	2	202943809	0.03264	2	202943809	0.03264	0.149361
0.652285	0.00264273	0.00766417	0.730232	A	G	BCAN	G	A	0.0084698	8.24328e-09	1626	13832611	3	0.00240288	0.0099	3	13791114	0.81	3	13791114	0.81	0.661142
0.163146	-0.0185204	0.00981342	0.0591262	G	A	BCAN	A	G	0.010861	1.80426e-10	1626	183354008	3	0.00950503	0.013	3	183636220	0.4655	3	183636220	0.4655	0.155073
0.510656	0.00618019	0.00725718	0.394438	T	C	BCAN	C	T	0.0080273	9.21722e-10	1626	171903310	5	0.012599	0.0094	5	172476306	0.1809	5	172476306	0.1809	0.506328
0.255156	0.0134096	0.00829243	0.10586	T	C	BCAN	C	T	0.0091959	2.11739e-08	1626	64965900	5	-0.0182033	0.0107	5	65670073	0.0891497	5	65670073	0.0891497	0.267578
0.415867	0.00282341	0.00748774	0.706121	A	G	BCAN	G	A	0.0082372	5.29663e-23	1626	82789647	5	0.0127003	0.0096	5	83493828	0.1854	5	83493828	0.1854	0.406934
0.198709	0.0256097	0.00906857	0.00474275	T	C	BCAN	C	T	0.0099565	1.77419e-41	1626	82857870	5	0.0177974	0.0114	5	83562051	0.1172	5	83562051	0.1172	0.202854
0.136849	-0.0050515	0.0105736	0.63283	C	T	BCAN	T	C	0.011514	1.19454e-08	1626	112148293	6	0.0316971	0.0136	6	111827090	0.0195101	6	111827090	0.0195101	0.132425
0.0621481	0.0192794	0.0150813	0.20112	G	C	BCAN	C	G	0.013198	1.60805e-08	1626	26090270	6	0.0122042	0.0206	6	26090042	0.551899	6	26090042	0.551899	0.0580741
0.0621481	0.0192794	0.0150813	0.20112	G	C	BCAN	T	G	0.013198	1.60805e-08	1626	26090270	6	0.0122042	0.0206	6	26090042	0.551899	6	26090042	0.551899	0.0580741
0.280014	-0.0241742	0.00807317	0.00274998	A	G	BCAN	G	A	0.0088711	3.69828e-13	1626	29102861	6	-0.0159029	0.0109	6	29135084	0.1469	6	29135084	0.1469	0.256507
0.122545	-0.0386632	0.0109729	0.00042586	G	C	BCAN	A	G	0.012058	1.42135e-08	1626	29223493	6	-0.108899	0.0174	6	29255716	4.21803e-10	6	29255716	4.21803e-10	0.110272
0.122545	-0.0386632	0.0109729	0.00042586	G	C	BCAN	C	G	0.012058	1.42135e-08	1626	29223493	6	-0.108899	0.0174	6	29255716	4.21803e-10	6	29255716	4.21803e-10	0.110272
0.143887	-0.0459969	0.0102827	7.70513e-06	G	T	BCAN	A	G	0.011267	1.4983e-09	1626	30333505	6	-0.0976982	0.0166	6	30365728	3.93296e-09	6	30365728	3.93296e-09	0.125944
0.143887	-0.0459969	0.0102827	7.70513e-06	G	T	BCAN	T	G	0.011267	1.4983e-09	1626	30333505	6	-0.0976982	0.0166	6	30365728	3.93296e-09	6	30365728	3.93296e-09	0.125944
0.456233	0.00632993	0.00727568	0.384294	C	A	BCAN	A	C	0.00802	3.35815e-09	1626	31025713	6	0.0341981	0.0097	6	31057936	0.0004265	6	31057936	0.0004265	0.451616
0.142423	0.0209944	0.0105616	0.0468328	A	G	BCAN	G	A	0.01168	1.38484e-09	1626	556121	7	-0.0033045	0.0245	7	516484	0.8946	7	516484	0.8946	0.139711
0.35575	0.00965583	0.00757921	0.202667	G	A	BCAN	A	G	0.0084218	3.1434e-10	1626	120953873	8	-0.0115036	0.0097	8	119941633	0.2363	8	119941633	0.2363	0.366875
0.29802	0.0137716	0.00793371	0.0825924	A	T	BCAN	T	A	0.0088135	4.37019e-08	1626	122488796	8	-0.004898	0.0103	8	121476556	0.6353	8	121476556	0.6353	0.31151
0.0574979	-0.0113767	0.0155659	0.464854	A	G	BCAN	G	A	0.017436	1.86681e-09	1626	130645692	8	-0.0132025	0.0216	8	129633446	0.5412	8	129633446	0.5412	0.0622489
bipolar_uk_BCAN_1632
eaf.X	beta.X	se.X	pval.X	other_allele.X	effect_allele.X	id.X	effect_allele.M	other_allele.M	se.M	pval.M	id.M	BP_37	CHR_37	beta.Y	se.Y	chr38.Y.x	pos38.Y.x	pval.Y.x	chr38.Y.y	pos38.Y.y	pval.Y.y	eaf_avg
0.390314	-0.231316	0.00783623	1.65196e-191	A	G	BCAN	G	A	0.0085685	1.23084e-08	1632	156615114	1	-0.0096037	0.0107	1	156645322	0.3733	1	156645322	0.3733	0.389157
0.859903	-0.0095687	0.0104417	0.359457	G	A	BCAN	A	G	0.011659	1.39091e-08	1632	105639421	10	0.0110003	0.0133	10	103879663	0.4084	10	103879663	0.4084	0.856951
0.506976	0.00724119	0.0072848	0.320216	T	C	BCAN	C	T	0.0079936	3.28095e-11	1632	49824141	10	0.0168003	0.0094	10	48616096	0.0725304	10	48616096	0.0725304	0.510488
0.50654	0.00725461	0.00728512	0.319341	A	G	BCAN	G	A	0.0079915	5.04661e-11	1632	49832239	10	0.0149005	0.0098	10	48624194	0.1287	10	48624194	0.1287	0.50527
0.110533	-0.0159313	0.0115275	0.166963	T	C	BCAN	C	T	0.012765	7.88678e-09	1632	82432134	11	0.0239034	0.0145	11	82721092	0.0991402	11	82721092	0.0991402	0.118266
0.0138474	-0.0216634	0.0309239	0.483592	G	C	BCAN	C	G	0.033479	1.29628e-09	1632	63092900	15	0.138205	0.0416	15	62800701	0.00089181	15	62800701	0.00089181	0.0174237
0.25	0.00999641	0.00831561	0.229315	G	A	BCAN	A	G	0.0091719	1.22518e-08	1632	1025464	16	-0.0039024	0.0113	16	975464	0.728501	16	975464	0.728501	0.243
0.163103	-0.0109208	0.00976745	0.263532	T	C	BCAN	C	T	0.010888	4.93174e-16	1632	42947314	17	-0.012304	0.0127	17	44869946	0.3332	17	44869946	0.3332	0.149552
0.547291	0.0123716	0.00729514	0.0899125	C	T	BCAN	T	C	0.0080386	4.29734e-10	1632	43144195	17	0.0127003	0.0094	17	45066827	0.1767	17	45066827	0.1767	0.552646
0.558437	0.00857035	0.00732671	0.242106	T	C	BCAN	C	T	0.0080753	5.28445e-14	1632	30667277	22	-0.0133011	0.0096	22	30271288	0.1656	22	30271288	0.1656	0.558719
0.623986	-0.0190232	0.00744385	0.0106018	C	G	BCAN	G	C	0.0082256	1.96336e-14	1632	38452254	22	-0.0038028	0.0097	22	38056247	0.6962	22	38056247	0.6962	0.644493
0.652182	0.00182138	0.007639	0.811547	T	C	BCAN	C	T	0.0084434	2.64423e-10	1632	13835087	3	0.00230265	0.0098	3	13793590	0.8132	3	13793590	0.8132	0.661091
0.693329	-0.0047908	0.00786115	0.542241	A	T	BCAN	T	A	0.0086427	6.80769e-10	1632	81888493	5	-0.0057037	0.0101	5	82592674	0.5724	5	82592674	0.5724	0.685665
0.0492455	0.00713294	0.0167999	0.671141	A	G	BCAN	G	A	0.018368	3.7145e-08	1632	82658571	5	0.0375046	0.0213	5	83362752	0.07873	5	83362752	0.07873	0.0536227
0.415867	0.00282341	0.00748774	0.706121	A	G	BCAN	G	A	0.0082293	3.17687e-36	1632	82789647	5	0.0127003	0.0096	5	83493828	0.1854	5	83493828	0.1854	0.406934
0.190518	0.0249909	0.00918151	0.00649142	C	T	BCAN	T	C	0.010066	2.93089e-56	1632	82860485	5	0.0180011	0.0117	5	83564666	0.1256	5	83564666	0.1256	0.192759
0.767047	-0.0125046	0.0085574	0.143945	C	T	BCAN	T	C	0.0094869	4.72607e-09	1632	142548099	6	-0.0001	0.0111	6	142226962	0.9955	6	142226962	0.9955	0.770023
0.143887	-0.0459969	0.0102827	7.70513e-06	G	T	BCAN	A	G	0.011268	1.18686e-08	1632	30333505	6	-0.0976982	0.0166	6	30365728	3.93296e-09	6	30365728	3.93296e-09	0.125944
0.143887	-0.0459969	0.0102827	7.70513e-06	G	T	BCAN	T	G	0.011268	1.18686e-08	1632	30333505	6	-0.0976982	0.0166	6	30365728	3.93296e-09	6	30365728	3.93296e-09	0.125944
0.132507	-0.0605182	0.0106671	1.4002e-08	A	G	BCAN	G	A	0.011671	1.19674e-16	1632	31807540	6	-0.078996	0.0156	6	31839763	3.83804e-07	6	31839763	3.83804e-07	0.113753
0.344306	-0.0035929	0.00766305	0.639174	C	T	BCAN	T	C	0.0083967	3.16957e-08	1632	18907030	7	0.00130085	0.0099	7	18867407	0.8948	7	18867407	0.8948	0.349653
0.231531	0.0171982	0.00897853	0.0554319	C	T	BCAN	T	C	0.0099239	2.2683e-08	1632	573448	7	0.00619918	0.0202	7	533811	0.7573	7	533811	0.7573	0.239265
0.0574979	-0.0113767	0.0155659	0.464854	A	G	BCAN	G	A	0.01743	6.01174e-14	1632	130645692	8	-0.0132025	0.0216	8	129633446	0.5412	8	129633446	0.5412	0.0622489
bipolar_uk_BCAN_1633
eaf.X	beta.X	se.X	pval.X	other_allele.X	effect_allele.X	id.X	effect_allele.M	other_allele.M	se.M	pval.M	id.M	BP_37	CHR_37	beta.Y	se.Y	chr38.Y.x	pos38.Y.x	pval.Y.x	chr38.Y.y	pos38.Y.y	pval.Y.y	eaf_avg
0.390314	-0.231316	0.00783623	1.65196e-191	A	G	BCAN	G	A	0.0085686	1.45881e-08	1633	156615114	1	-0.0096037	0.0107	1	156645322	0.3733	1	156645322	0.3733	0.389157
0.859903	-0.0095687	0.0104417	0.359457	G	A	BCAN	A	G	0.011658	2.35288e-09	1633	105639421	10	0.0110003	0.0133	10	103879663	0.4084	10	103879663	0.4084	0.856951
0.50654	0.00725461	0.00728512	0.319341	A	G	BCAN	G	A	0.0079915	4.84172e-11	1633	49832239	10	0.0149005	0.0098	10	48624194	0.1287	10	48624194	0.1287	0.50527
0.512728	0.00721726	0.00730326	0.323043	T	C	BCAN	C	T	0.0080073	7.60326e-12	1633	49844458	10	0.0180011	0.0094	10	48636413	0.0550301	10	48636413	0.0550301	0.514864
0.361867	-0.0019914	0.00752416	0.791269	C	T	BCAN	T	C	0.0082388	1.06341e-08	1633	82443417	11	0.017604	0.0097	11	82732375	0.0713001	11	82732375	0.0713001	0.365934
0.559279	-0.0078346	0.00727367	0.281428	A	G	BCAN	G	A	0.0080641	2.78163e-08	1633	51449760	16	0.0133994	0.0094	16	51415849	0.1568	16	51415849	0.1568	0.56814
0.163103	-0.0109208	0.00976745	0.263532	T	C	BCAN	C	T	0.010889	4.7863e-15	1633	42947314	17	-0.012304	0.0127	17	44869946	0.3332	17	44869946	0.3332	0.149552
0.547291	0.0123716	0.00729514	0.0899125	C	T	BCAN	T	C	0.0080393	5.45632e-09	1633	43144195	17	0.0127003	0.0094	17	45066827	0.1767	17	45066827	0.1767	0.552646
0.558437	0.00857035	0.00732671	0.242106	T	C	BCAN	C	T	0.0080752	4.77529e-14	1633	30667277	22	-0.0133011	0.0096	22	30271288	0.1656	22	30271288	0.1656	0.558719
0.618397	-0.0197319	0.00744263	0.00802066	G	C	BCAN	C	G	0.0082235	3.17687e-13	1633	38467784	22	-0.005097	0.0098	22	38071777	0.6024	22	38071777	0.6024	0.637199
0.601338	0.00564154	0.00738723	0.445053	T	C	BCAN	C	T	0.0081622	2.67917e-12	1633	13836296	3	0.00240288	0.01	3	13794799	0.8066	3	13794799	0.8066	0.596669
0.0741907	-0.0077041	0.0138937	0.579233	G	A	BCAN	A	G	0.015712	1.32739e-12	1633	183383310	3	0.00240288	0.0192	3	183665522	0.9007	3	183665522	0.9007	0.0695954
0.391768	0.00422675	0.00747317	0.571672	G	A	BCAN	A	G	0.0081726	4.58142e-11	1633	185124305	4	-0.0086029	0.0096	4	184203152	0.3739	4	184203152	0.3739	0.398884
0.634972	0.0039077	0.00752108	0.603366	C	T	BCAN	T	C	0.0082632	2.15278e-12	1633	54109623	4	-0.0057037	0.0097	4	53243456	0.561699	4	53243456	0.561699	0.643986
0.266229	-0.0074562	0.00818641	0.362401	C	T	BCAN	T	C	0.0090578	9.46237e-09	1633	139720831	5	0.002002	0.0105	5	140341246	0.8488	5	140341246	0.8488	0.262114
0.687687	-0.0042636	0.00781854	0.585531	T	C	BCAN	C	T	0.0085808	2.44343e-11	1633	81882387	5	-0.008702	0.01	5	82586568	0.3835	5	82586568	0.3835	0.680343
0.415867	0.00282341	0.00748774	0.706121	A	G	BCAN	G	A	0.0082344	1.07152e-27	1633	82789647	5	0.0127003	0.0096	5	83493828	0.1854	5	83493828	0.1854	0.406934
0.190518	0.0249909	0.00918151	0.00649142	C	T	BCAN	T	C	0.010059	5.50808e-67	1633	82860485	5	0.0180011	0.0117	5	83564666	0.1256	5	83564666	0.1256	0.192759
0.767126	-0.0130795	0.00855991	0.126513	A	G	BCAN	G	A	0.0094885	1.3119e-08	1633	142546938	6	0	0.0111	6	142225801	0.9994	6	142225801	0.9994	0.770063
0.143887	-0.0459969	0.0102827	7.70513e-06	G	T	BCAN	A	G	0.011268	4.03367e-08	1633	30333505	6	-0.0976982	0.0166	6	30365728	3.93296e-09	6	30365728	3.93296e-09	0.125944
0.143887	-0.0459969	0.0102827	7.70513e-06	G	T	BCAN	T	G	0.011268	4.03367e-08	1633	30333505	6	-0.0976982	0.0166	6	30365728	3.93296e-09	6	30365728	3.93296e-09	0.125944
0.132507	-0.0605182	0.0106671	1.4002e-08	A	G	BCAN	G	A	0.011673	4.14e-15	1633	31807540	6	-0.078996	0.0156	6	31839763	3.83804e-07	6	31839763	3.83804e-07	0.113753
0.17441	0.0179912	0.009748	0.0649471	T	C	BCAN	C	T	0.010758	8.2699e-09	1633	564083	7	-0.044103	0.0224	7	524446	0.0489103	7	524446	0.0489103	0.172705
0.0574979	-0.0113767	0.0155659	0.464854	A	G	BCAN	G	A	0.017428	3.56451e-15	1633	130645692	8	-0.0132025	0.0216	8	129633446	0.5412	8	129633446	0.5412	0.0622489
0.284551	0.00173384	0.00802528	0.82895	A	G	BCAN	G	A	0.0088652	1.00531e-08	1633	86574938	9	0.0105959	0.0105	9	83960023	0.3133	9	83960023	0.3133	0.281276
bipolar_uk_BCAN_1642
eaf.X	beta.X	se.X	pval.X	other_allele.X	effect_allele.X	id.X	effect_allele.M	other_allele.M	se.M	pval.M	id.M	BP_37	CHR_37	beta.Y	se.Y	chr38.Y.x	pos38.Y.x	pval.Y.x	chr38.Y.y	pos38.Y.y	pval.Y.y	eaf_avg
0.390314	-0.231316	0.00783623	1.65196e-191	A	G	BCAN	G	A	0.0085682	4.0785e-09	1642	156615114	1	-0.0096037	0.0107	1	156645322	0.3733	1	156645322	0.3733	0.389157
0.415495	-0.0035203	0.00738263	0.633482	T	C	BCAN	C	T	0.0081399	6.20869e-12	1642	105455528	10	0.0197028	0.0098	10	103695770	0.0436697	10	103695770	0.0436697	0.396747
0.842989	-0.0108895	0.00992787	0.272703	C	T	BCAN	T	C	0.011044	9.28966e-11	1642	105679341	10	0.015002	0.0127	10	103919583	0.238	10	103919583	0.238	0.844495
0.50654	0.00725461	0.00728512	0.319341	A	G	BCAN	G	A	0.0079927	4.9854e-09	1642	49832239	10	0.0149005	0.0098	10	48624194	0.1287	10	48624194	0.1287	0.50527
0.513192	0.00729297	0.00730605	0.318178	A	G	BCAN	G	A	0.0080076	1.55991e-09	1642	49843196	10	0.0172988	0.0094	10	48635151	0.0651493	10	48635151	0.0651493	0.515096
0.445301	0.00189219	0.00728532	0.795074	T	C	BCAN	C	T	0.0080578	2.61336e-08	1642	10490415	11	-0.0030952	0.0096	11	10468868	0.741899	11	10468868	0.741899	0.449151
0.559	0.0177722	0.0074021	0.016352	C	T	BCAN	T	C	0.0082118	2.97646e-10	1642	118461838	12	0.0267958	0.0099	12	118024033	0.00658704	12	118024033	0.00658704	0.5575
0.0138474	-0.0216634	0.0309239	0.483592	G	C	BCAN	C	G	0.033483	4.90456e-08	1642	63092900	15	0.138205	0.0416	15	62800701	0.00089181	15	62800701	0.00089181	0.0174237
0.202813	-0.0125998	0.00899434	0.161258	G	A	BCAN	A	G	0.010007	1.11918e-10	1642	89907947	16	0.00879859	0.0117	16	89841539	0.4507	16	89841539	0.4507	0.213406
0.163103	-0.0109208	0.00976745	0.263532	T	C	BCAN	C	T	0.010892	2.02302e-11	1642	42947314	17	-0.012304	0.0127	17	44869946	0.3332	17	44869946	0.3332	0.149552
0.796233	-0.0120455	0.00896612	0.179126	G	A	BCAN	A	G	0.0099588	5.87489e-13	1642	65980289	17	0.0225013	0.0116	17	67984173	0.0526805	17	67984173	0.0526805	0.798616
0.0559409	-0.0188536	0.0158804	0.235138	C	T	BCAN	T	C	0.017303	2.57573e-10	1642	215137615	1	0.0108992	0.0214	1	214964272	0.611599	1	214964272	0.611599	0.0529705
0.83623	-0.0153234	0.00977941	0.117136	T	C	BCAN	C	T	0.010799	2.11836e-12	1642	45186397	20	-0.0051965	0.0129	20	46557758	0.686501	20	46557758	0.686501	0.845615
0.32788	0.0209593	0.00768661	0.00639646	T	C	BCAN	C	T	0.0085736	5.81433e-10	1642	30764664	22	-0.0065982	0.0096	22	30368675	0.4905	22	30368675	0.4905	0.31644
0.628673	-0.0187246	0.00746074	0.0120815	A	G	BCAN	G	A	0.008252	9.4189e-12	1642	38450620	22	-0.0021976	0.0098	22	38054613	0.818	22	38054613	0.818	0.647837
0.652182	0.00182138	0.007639	0.811547	T	C	BCAN	C	T	0.0084415	2.12814e-13	1642	13835087	3	0.00230265	0.0098	3	13793590	0.8132	3	13793590	0.8132	0.661091
0.409283	-0.0272296	0.00739741	0.00023235	A	G	BCAN	G	A	0.0081907	1.49658e-09	1642	171800256	3	-0.0134985	0.0102	3	172082466	0.1846	3	172082466	0.1846	0.386142
0.163146	-0.0185204	0.00981342	0.0591262	G	A	BCAN	A	G	0.01086	6.05341e-11	1642	183354008	3	0.00950503	0.013	3	183636220	0.4655	3	183636220	0.4655	0.155073
0.625254	-0.0007651	0.00748704	0.918603	A	G	BCAN	G	A	0.00819	1.5574e-09	1642	185137955	4	0.00569619	0.0097	4	184216802	0.5556	4	184216802	0.5556	0.626127
0.634972	0.0039077	0.00752108	0.603366	C	T	BCAN	T	C	0.0082612	1.24165e-15	1642	54109623	4	-0.0057037	0.0097	4	53243456	0.561699	4	53243456	0.561699	0.643986
0.261651	-0.0080552	0.00825141	0.328958	C	T	BCAN	T	C	0.0091466	1.47673e-09	1642	139726292	5	0.00140098	0.0105	5	140346707	0.8942	5	140346707	0.8942	0.256825
0.510656	0.00618019	0.00725718	0.394438	T	C	BCAN	C	T	0.0080282	3.93822e-08	1642	171903310	5	0.012599	0.0094	5	172476306	0.1809	5	172476306	0.1809	0.506328
0.33463	0.0151028	0.00772393	0.0505441	A	G	BCAN	G	A	0.0084849	2.15179e-08	1642	81860791	5	0.015002	0.0098	5	82564972	0.1269	5	82564972	0.1269	0.340315
0.415867	0.00282341	0.00748774	0.706121	A	G	BCAN	G	A	0.0082355	8.79023e-26	1642	82789647	5	0.0127003	0.0096	5	83493828	0.1854	5	83493828	0.1854	0.406934
0.190518	0.0249909	0.00918151	0.00649142	C	T	BCAN	T	C	0.010079	1.64816e-39	1642	82860485	5	0.0180011	0.0117	5	83564666	0.1256	5	83564666	0.1256	0.192759
0.135294	-0.0043902	0.0106334	0.679706	T	C	BCAN	C	T	0.011587	3.5148e-09	1642	112110528	6	0.0331019	0.0136	6	111789325	0.0147201	6	111789325	0.0147201	0.131647
0.13155	-0.061824	0.0106932	7.39878e-09	A	G	BCAN	G	A	0.011709	2.24905e-11	1642	31918860	6	-0.0777015	0.0156	6	31951083	6.33505e-07	6	31951083	6.33505e-07	0.112775
0.373479	-0.00693	0.00759164	0.361322	C	T	BCAN	T	C	0.0083535	4.82836e-09	1642	18915666	7	0.00790113	0.0097	7	18876043	0.4159	7	18876043	0.4159	0.38074
0.174424	0.0180183	0.00974789	0.0645402	G	A	BCAN	A	G	0.010756	8.51138e-12	1642	564096	7	-0.0439977	0.0224	7	524459	0.0491202	7	524459	0.0491202	0.172712
0.0723282	0.0368913	0.0141495	0.00912746	C	T	BCAN	T	C	0.015518	3.46338e-09	1642	55015505	7	-0.0207042	0.0188	7	54947812	0.2709	7	54947812	0.2709	0.0696641
0.0574979	-0.0113767	0.0155659	0.464854	A	G	BCAN	G	A	0.017431	6.18016e-13	1642	130645692	8	-0.0132025	0.0216	8	129633446	0.5412	8	129633446	0.5412	0.0622489
bipolar_uk_BCAN_1643
eaf.X	beta.X	se.X	pval.X	other_allele.X	effect_allele.X	id.X	effect_allele.M	other_allele.M	se.M	pval.M	id.M	BP_37	CHR_37	beta.Y	se.Y	chr38.Y.x	pos38.Y.x	pval.Y.x	chr38.Y.y	pos38.Y.y	pval.Y.y	eaf_avg
0.390314	-0.231316	0.00783623	1.65196e-191	A	G	BCAN	G	A	0.0085679	1.0617e-09	1643	156615114	1	-0.0096037	0.0107	1	156645322	0.3733	1	156645322	0.3733	0.389157
0.415495	-0.0035203	0.00738263	0.633482	T	C	BCAN	C	T	0.0081396	1.71396e-12	1643	105455528	10	0.0197028	0.0098	10	103695770	0.0436697	10	103695770	0.0436697	0.396747
0.841757	-0.0114987	0.0097912	0.240237	A	C	BCAN	C	A	0.010863	4.42588e-11	1643	105677897	10	0.0159973	0.0127	10	103918139	0.21	10	103918139	0.21	0.843878
0.50654	0.00725461	0.00728512	0.319341	A	G	BCAN	G	A	0.0079915	5.74116e-11	1643	49832239	10	0.0149005	0.0098	10	48624194	0.1287	10	48624194	0.1287	0.50527
0.513192	0.00729297	0.00730605	0.318178	A	G	BCAN	G	A	0.0080066	2.46037e-11	1643	49843196	10	0.0172988	0.0094	10	48635151	0.0651493	10	48635151	0.0651493	0.515096
0.111324	-0.0156987	0.0115006	0.172244	C	A	BCAN	A	C	0.012732	4.39744e-08	1643	82433770	11	0.027104	0.0145	11	82722728	0.0613607	11	82722728	0.0613607	0.118662
0.559	0.0177722	0.0074021	0.016352	C	T	BCAN	T	C	0.0082125	5.31374e-09	1643	118461838	12	0.0267958	0.0099	12	118024033	0.00658704	12	118024033	0.00658704	0.5575
0.0138474	-0.0216634	0.0309239	0.483592	G	C	BCAN	C	G	0.033482	2.27196e-08	1643	63092900	15	0.138205	0.0416	15	62800701	0.00089181	15	62800701	0.00089181	0.0174237
0.202813	-0.0125998	0.00899434	0.161258	G	A	BCAN	A	G	0.010009	7.88134e-09	1643	89907947	16	0.00879859	0.0117	16	89841539	0.4507	16	89841539	0.4507	0.213406
0.362751	-0.0115725	0.0075038	0.123022	C	T	BCAN	T	C	0.0083334	1.54882e-13	1643	42990340	17	-0.0020978	0.0097	17	44912972	0.8307	17	44912972	0.8307	0.354376
0.796233	-0.0120455	0.00896612	0.179126	G	A	BCAN	A	G	0.0099593	3.10456e-12	1643	65980289	17	0.0225013	0.0116	17	67984173	0.0526805	17	67984173	0.0526805	0.798616
0.254378	0.0121481	0.00827739	0.142207	C	T	BCAN	G	C	0.0091534	4.9488e-08	1643	66048795	17	-0.0284028	0.012	17	68052679	0.01826	17	68052679	0.01826	0.258189
0.254378	0.0121481	0.00827739	0.142207	C	T	BCAN	T	C	0.0091534	4.9488e-08	1643	66048795	17	-0.0284028	0.012	17	68052679	0.01826	17	68052679	0.01826	0.258189
0.186992	-0.0078788	0.00928317	0.396036	C	T	BCAN	T	C	0.01018	4.36014e-08	1643	73862646	17	0.025995	0.0121	17	75866565	0.0315501	17	75866565	0.0315501	0.182496
0.0709624	-0.0171336	0.0142536	0.229343	G	A	BCAN	A	G	0.015485	2.22331e-08	1643	215159029	1	0.00260339	0.0191	1	214985686	0.89	1	214985686	0.89	0.0664812
0.221639	0.0107952	0.00876079	0.217866	C	T	BCAN	T	C	0.0096113	3.46577e-08	1643	65329100	1	-0.0171029	0.0109	1	64863417	0.1173	1	64863417	0.1173	0.22982
0.83623	-0.0153234	0.00977941	0.117136	T	C	BCAN	C	T	0.010799	3.14051e-13	1643	45186397	20	-0.0051965	0.0129	20	46557758	0.686501	20	46557758	0.686501	0.845615
0.32788	0.0209593	0.00768661	0.00639646	T	C	BCAN	C	T	0.0085729	4.40555e-11	1643	30764664	22	-0.0065982	0.0096	22	30368675	0.4905	22	30368675	0.4905	0.31644
0.623986	-0.0190232	0.00744385	0.0106018	C	G	BCAN	G	C	0.0082257	2.59418e-14	1643	38452254	22	-0.0038028	0.0097	22	38056247	0.6962	22	38056247	0.6962	0.644493
0.289945	0.00223872	0.00796825	0.778745	G	A	BCAN	A	G	0.0088443	4.08507e-08	1643	201253769	2	-0.0324962	0.0104	2	200389046	0.001738	2	200389046	0.001738	0.278973
0.652182	0.00182138	0.007639	0.811547	T	C	BCAN	C	T	0.0084426	1.09396e-11	1643	13835087	3	0.00230265	0.0098	3	13793590	0.8132	3	13793590	0.8132	0.661091
0.409283	-0.0272296	0.00739741	0.00023235	A	G	BCAN	G	A	0.0081912	8.46447e-09	1643	171800256	3	-0.0134985	0.0102	3	172082466	0.1846	3	172082466	0.1846	0.386142
0.634972	0.0039077	0.00752108	0.603366	C	T	BCAN	T	C	0.0082615	3.46737e-15	1643	54109623	4	-0.0057037	0.0097	4	53243456	0.561699	4	53243456	0.561699	0.643986
0.712017	-0.0067934	0.00802516	0.397266	T	A	BCAN	A	T	0.008819	2.05305e-10	1643	81877771	5	-0.0114047	0.0102	5	82581952	0.2647	5	82581952	0.2647	0.704508
0.415129	-0.0059044	0.00735675	0.422219	C	T	BCAN	T	C	0.0081392	5.03385e-09	1643	82377962	5	-0.0024969	0.0094	5	83082143	0.7946	5	83082143	0.7946	0.415565
0.415867	0.00282341	0.00748774	0.706121	A	G	BCAN	G	A	0.0082343	8.66962e-28	1643	82789647	5	0.0127003	0.0096	5	83493828	0.1854	5	83493828	0.1854	0.406934
0.190518	0.0249909	0.00918151	0.00649142	C	T	BCAN	T	C	0.010078	4.60257e-41	1643	82860485	5	0.0180011	0.0117	5	83564666	0.1256	5	83564666	0.1256	0.192759
0.13525	-0.0043115	0.0106343	0.685158	C	A	BCAN	A	C	0.011587	1.741e-10	1643	112111394	6	0.0331019	0.0136	6	111790191	0.01467	6	111790191	0.01467	0.131625
0.42133	-0.015851	0.00736312	0.0313372	T	C	BCAN	C	T	0.0081167	3.44826e-08	1643	151022220	6	0.00490199	0.0095	6	150701084	0.6018	6	150701084	0.6018	0.403165
0.122545	-0.0386632	0.0109729	0.00042586	G	C	BCAN	A	G	0.012058	9.16431e-09	1643	29223493	6	-0.108899	0.0174	6	29255716	4.21803e-10	6	29255716	4.21803e-10	0.110272
0.122545	-0.0386632	0.0109729	0.00042586	G	C	BCAN	C	G	0.012058	9.16431e-09	1643	29223493	6	-0.108899	0.0174	6	29255716	4.21803e-10	6	29255716	4.21803e-10	0.110272
0.143887	-0.0459969	0.0102827	7.70513e-06	G	T	BCAN	A	G	0.011267	2.69526e-10	1643	30333505	6	-0.0976982	0.0166	6	30365728	3.93296e-09	6	30365728	3.93296e-09	0.125944
0.143887	-0.0459969	0.0102827	7.70513e-06	G	T	BCAN	T	G	0.011267	2.69526e-10	1643	30333505	6	-0.0976982	0.0166	6	30365728	3.93296e-09	6	30365728	3.93296e-09	0.125944
0.124404	-0.0652566	0.0113115	7.97168e-09	C	T	BCAN	T	C	0.012348	6.1235e-15	1643	32005267	6	-0.0930986	0.019	6	32037490	9.81906e-07	6	32037490	9.81906e-07	0.110702
0.373479	-0.00693	0.00759164	0.361322	C	T	BCAN	T	C	0.0083538	1.51985e-08	1643	18915666	7	0.00790113	0.0097	7	18876043	0.4159	7	18876043	0.4159	0.38074
0.174424	0.0180183	0.00974789	0.0645402	G	A	BCAN	A	G	0.010756	3.03389e-11	1643	564096	7	-0.0439977	0.0224	7	524459	0.0491202	7	524459	0.0491202	0.172712
0.093526	0.0445578	0.0125372	0.00037935	G	A	BCAN	A	G	0.013817	5.82103e-09	1643	54966738	7	-0.0332994	0.0166	7	54899045	0.0443997	7	54899045	0.0443997	0.092263
0.0574979	-0.0113767	0.0155659	0.464854	A	G	BCAN	G	A	0.017429	1.1272e-14	1643	130645692	8	-0.0132025	0.0216	8	129633446	0.5412	8	129633446	0.5412	0.0622489
bipolar_uk_BCAN_1700
eaf.X	beta.X	se.X	pval.X	other_allele.X	effect_allele.X	id.X	effect_allele.M	other_allele.M	se.M	pval.M	id.M	BP_37	CHR_37	beta.Y	se.Y	chr38.Y.x	pos38.Y.x	pval.Y.x	chr38.Y.y	pos38.Y.y	pval.Y.y	eaf_avg
0.390314	-0.231316	0.00783623	1.65196e-191	A	G	BCAN	G	A	0.0085664	3.96278e-12	1700	156615114	1	-0.0096037	0.0107	1	156645322	0.3733	1	156645322	0.3733	0.389157
0.394818	-0.0070452	0.00742772	0.342876	C	T	BCAN	T	C	0.0081656	3.0318e-08	1700	121883642	12	-0.0244975	0.0096	12	121445839	0.0103901	12	121445839	0.0103901	0.411909
0.221203	-0.0229162	0.00919631	0.0127066	T	C	BCAN	C	T	0.010194	3.35738e-22	1700	44865603	17	0.0143018	0.0118	17	46788237	0.2291	17	46788237	0.2291	0.202601
0.304044	-0.0048089	0.00785338	0.540315	C	T	BCAN	T	C	0.008675	4.24326e-09	1700	30953295	22	-0.0314987	0.0101	22	30557308	0.00182201	22	30557308	0.00182201	0.308022
0.440492	-0.0021514	0.00727875	0.767552	A	G	BCAN	G	A	0.0080388	1.40088e-08	1700	31861950	22	0.0119005	0.0094	22	31465964	0.2059	22	31465964	0.2059	0.462746
0.628673	-0.0187246	0.00746074	0.0120815	A	G	BCAN	G	A	0.008252	1.1695e-11	1700	38450620	22	-0.0021976	0.0098	22	38054613	0.818	22	38054613	0.818	0.647837
0.460799	-0.00266	0.00728327	0.714951	G	A	BCAN	A	G	0.0080325	2.23615e-08	1700	134259612	2	-0.0077995	0.0097	2	133502041	0.4228	2	133502041	0.4228	0.4649
0.307891	-0.0046091	0.00785884	0.557546	T	C	BCAN	C	T	0.0086561	1.01135e-08	1700	217330901	2	0.0225013	0.0101	2	216466178	0.0253402	2	216466178	0.0253402	0.304445
0.685428	0.00374881	0.00780913	0.631188	C	T	BCAN	T	C	0.0086131	3.26287e-08	1700	98391355	2	0.0248974	0.0104	2	97774892	0.0169001	2	97774892	0.0169001	0.661714
0.731555	-0.0033329	0.00821586	0.68499	G	A	BCAN	A	G	0.009099	3.6425e-08	1700	13812873	3	0.00930314	0.0106	3	13771376	0.3799	3	13771376	0.3799	0.742777
0.352738	0.00866749	0.00758606	0.253223	C	G	BCAN	G	C	0.0083127	2.261e-10	1700	38613107	4	0.00190181	0.0101	4	38611486	0.8502	4	38611486	0.8502	0.328869
0.634972	0.0039077	0.00752108	0.603366	C	T	BCAN	T	C	0.0082652	5.54753e-09	1700	54109623	4	-0.0057037	0.0097	4	53243456	0.561699	4	53243456	0.561699	0.643986
0.261651	-0.0080552	0.00825141	0.328958	C	T	BCAN	T	C	0.0091386	1.29122e-21	1700	139726292	5	0.00140098	0.0105	5	140346707	0.8942	5	140346707	0.8942	0.256825
0.510656	0.00618019	0.00725718	0.394438	T	C	BCAN	C	T	0.008028	1.70294e-08	1700	171903310	5	0.012599	0.0094	5	172476306	0.1809	5	172476306	0.1809	0.506328
0.335091	0.0153646	0.00772488	0.0467036	A	G	BCAN	G	A	0.0084839	1.83612e-08	1700	81864444	5	0.0144032	0.0098	5	82568625	0.1423	5	82568625	0.1423	0.341046
0.439405	0.00097755	0.00730612	0.893562	G	A	BCAN	A	G	0.0080532	3.50994e-08	1700	81975108	5	-0.0095047	0.0094	5	82679289	0.313	5	82679289	0.313	0.427202
0.415867	0.00282341	0.00748774	0.706121	A	G	BCAN	G	A	0.0082425	3.43558e-14	1700	82789647	5	0.0127003	0.0096	5	83493828	0.1854	5	83493828	0.1854	0.406934
0.192098	0.0236552	0.009141	0.00965873	G	T	BCAN	T	G	0.010053	7.14496e-25	1700	82859065	5	0.0198966	0.0116	5	83563246	0.0859805	5	83563246	0.0859805	0.195549
0.0574979	-0.0113767	0.0155659	0.464854	A	G	BCAN	G	A	0.017435	7.84693e-10	1700	130645692	8	-0.0132025	0.0216	8	129633446	0.5412	8	129633446	0.5412	0.0622489
0.470308	0.010241	0.00728585	0.159841	T	C	BCAN	C	T	0.0080403	1.94089e-13	1700	144976720	8	0.0486022	0.0097	8	143902552	5.01695e-07	8	143902552	5.01695e-07	0.465154
0.400257	0.00787561	0.00735761	0.284438	A	G	BCAN	C	A	0.0080925	6.37382e-10	1700	145011204	8	0.055703	0.0101	8	143937036	3.19198e-08	8	143937036	3.19198e-08	0.387628
0.400257	0.00787561	0.00735761	0.284438	A	G	BCAN	G	A	0.0080925	6.37382e-10	1700	145011204	8	0.055703	0.0101	8	143937036	3.19198e-08	8	143937036	3.19198e-08	0.387628
0.467556	-0.031727	0.00728274	1.32175e-05	G	A	BCAN	A	G	0.0080325	9.03649e-14	1700	22034719	9	0.00889948	0.0094	9	22034720	0.3395	9	22034720	0.3395	0.463778
0.00915469	0.0289304	0.0391696	0.460155	C	A	BCAN	A	C	0.0080506	5.29663e-13	1700	22049130	9	0.00700447	0.0546	9	22049131	0.8983	9	22049131	0.8983	0.0120774
bipolar_uk_BCAN_1701
eaf.X	beta.X	se.X	pval.X	other_allele.X	effect_allele.X	id.X	effect_allele.M	other_allele.M	se.M	pval.M	id.M	BP_37	CHR_37	beta.Y	se.Y	chr38.Y.x	pos38.Y.x	pval.Y.x	chr38.Y.y	pos38.Y.y	pval.Y.y	eaf_avg
0.390314	-0.231316	0.00783623	1.65196e-191	A	G	BCAN	G	A	0.0085686	1.3128e-08	1701	156615114	1	-0.0096037	0.0107	1	156645322	0.3733	1	156645322	0.3733	0.389157
0.317667	0.014485	0.00773634	0.0611604	G	A	BCAN	A	G	0.0085616	1.07103e-10	1701	61560081	11	0.0622052	0.01	11	61792609	5.40294e-10	11	61792609	5.40294e-10	0.325333
0.691964	0.00967737	0.00781348	0.215513	T	C	BCAN	C	T	0.0085933	6.5013e-09	1701	89516612	16	0.0511986	0.0103	16	89450204	6.30696e-07	16	89450204	6.30696e-07	0.691982
0.221203	-0.0229162	0.00919631	0.0127066	T	C	BCAN	C	T	0.010199	5.87489e-15	1701	44865603	17	0.0143018	0.0118	17	46788237	0.2291	17	46788237	0.2291	0.202601
0.496157	-0.0082049	0.00725924	0.258361	A	G	BCAN	G	A	0.0079859	4.06631e-09	1701	36149761	19	-0.0063995	0.0095	19	35658859	0.499401	19	35658859	0.499401	0.499078
0.283706	-0.0073503	0.00809031	0.363601	C	T	BCAN	T	C	0.0089602	1.66648e-09	1701	61154871	20	-0.0096037	0.0109	20	62557664	0.3786	20	62557664	0.3786	0.288853
0.628673	-0.0187246	0.00746074	0.0120815	A	G	BCAN	G	A	0.008253	4.46375e-10	1701	38450620	22	-0.0021976	0.0098	22	38054613	0.818	22	38054613	0.818	0.647837
0.685428	0.00374881	0.00780913	0.631188	C	T	BCAN	T	C	0.0086124	2.39497e-09	1701	98391355	2	0.0248974	0.0104	2	97774892	0.0169001	2	97774892	0.0169001	0.661714
0.0120828	0.0341932	0.0342975	0.318784	T	A	BCAN	A	T	0.037407	3.60828e-08	1701	146461165	3	0.0170037	0.051	3	146743378	0.738401	3	146743378	0.738401	0.0160414
0.634972	0.0039077	0.00752108	0.603366	C	T	BCAN	T	C	0.0082655	2.22024e-08	1701	54109623	4	-0.0057037	0.0097	4	53243456	0.561699	4	53243456	0.561699	0.643986
0.267395	-0.007207	0.00817845	0.378201	T	C	BCAN	C	T	0.0090429	2.24905e-12	1701	139719991	5	0.00150113	0.0105	5	140340406	0.883	5	140340406	0.883	0.263197
0.378332	-0.0089993	0.00748197	0.229052	C	T	BCAN	T	C	0.0082388	7.05018e-09	1701	64548961	5	-0.0189984	0.0097	5	65253134	0.0497898	5	65253134	0.0497898	0.372166
0.415867	0.00282341	0.00748774	0.706121	A	G	BCAN	G	A	0.0082421	9.09913e-15	1701	82789647	5	0.0127003	0.0096	5	83493828	0.1854	5	83493828	0.1854	0.406934
0.190651	0.0253638	0.0091872	0.00576647	T	G	BCAN	G	T	0.010093	1.14288e-25	1701	82861400	5	0.0197028	0.0116	5	83565581	0.0893594	5	83565581	0.0893594	0.194326
0.292357	-0.0150954	0.0079441	0.0574064	A	T	BCAN	T	A	0.0087709	9.09076e-09	1701	28719755	6	-0.0127978	0.0108	6	28751978	0.2356	6	28751978	0.2356	0.283679
0.400257	0.00787561	0.00735761	0.284438	A	G	BCAN	C	A	0.0080935	4.09826e-08	1701	145011204	8	0.055703	0.0101	8	143937036	3.19198e-08	8	143937036	3.19198e-08	0.387628
0.400257	0.00787561	0.00735761	0.284438	A	G	BCAN	G	A	0.0080935	4.09826e-08	1701	145011204	8	0.055703	0.0101	8	143937036	3.19198e-08	8	143937036	3.19198e-08	0.387628
0.396733	0.010107	0.00739245	0.171562	A	G	BCAN	G	A	0.0081381	1.07201e-09	1701	145044749	8	0.0473013	0.0097	8	143970581	9.89806e-07	8	143970581	9.89806e-07	0.387367
0.537071	-0.0013668	0.00726821	0.850835	A	G	BCAN	G	A	0.0080198	4.79513e-09	1701	86571611	9	0.0253999	0.0094	9	83956696	0.00711197	9	83956696	0.00711197	0.540036
bipolar_uk_BCAN_1702
eaf.X	beta.X	se.X	pval.X	other_allele.X	effect_allele.X	id.X	effect_allele.M	other_allele.M	se.M	pval.M	id.M	BP_37	CHR_37	beta.Y	se.Y	chr38.Y.x	pos38.Y.x	pval.Y.x	chr38.Y.y	pos38.Y.y	pval.Y.y	eaf_avg
0.390314	-0.231316	0.00783623	1.65196e-191	A	G	BCAN	G	A	0.0085672	9.90832e-11	1702	156615114	1	-0.0096037	0.0107	1	156645322	0.3733	1	156645322	0.3733	0.389157
0.286368	0.0394052	0.00803721	9.44583e-07	A	C	BCAN	C	A	0.008809	1.40055e-08	1702	47835721	11	0.00879859	0.0109	11	47814169	0.4234	11	47814169	0.4234	0.282184
0.0963333	-0.0421597	0.0122567	0.00058232	T	C	BCAN	C	T	0.013558	6.95024e-12	1702	106476805	12	0.00729656	0.0171	12	106083027	0.6699	12	106083027	0.6699	0.0936667
0.0416822	0.0340839	0.0192295	0.076315	G	A	BCAN	A	G	0.021193	1.55274e-08	1702	187144	16	-0.0260965	0.0319	16	137145	0.4141	16	137145	0.4141	0.0413411
0.205037	0.0114117	0.00894056	0.201814	A	G	BCAN	G	A	0.0098804	3.76444e-09	1702	99353	16	0.00589736	0.0126	16	49353	0.638	16	49353	0.638	0.212518
0.364711	0.0153982	0.00754173	0.0411775	C	A	BCAN	A	C	0.0082549	1.1246e-09	1702	42884538	17	-0.0026964	0.0096	17	44807170	0.7777	17	44807170	0.7777	0.379856
0.721045	0.0203877	0.00821747	0.0131006	T	C	BCAN	C	T	0.0090866	9.18333e-11	1702	44863413	17	-0.0204985	0.0111	17	46786047	0.0649307	17	46786047	0.0649307	0.743522
0.304044	-0.0048089	0.00785338	0.540315	C	T	BCAN	T	C	0.008668	2.57632e-20	1702	30953295	22	-0.0314987	0.0101	22	30557308	0.00182201	22	30557308	0.00182201	0.308022
0.576534	-0.0240537	0.00730563	0.00099307	C	T	BCAN	T	C	0.008074	1.21032e-10	1702	38474952	22	-0.005296	0.0096	22	38078945	0.578599	22	38078945	0.578599	0.596267
0.45709	-0.0018437	0.00723109	0.798751	A	G	BCAN	G	A	0.00803	2.548e-08	1702	185148189	4	-0.0099008	0.0095	4	184227036	0.2986	4	184227036	0.2986	0.452545
0.261651	-0.0080552	0.00825141	0.328958	C	T	BCAN	T	C	0.0091333	1.04472e-29	1702	139726292	5	0.00140098	0.0105	5	140346707	0.8942	5	140346707	0.8942	0.256825
0.510656	0.00618019	0.00725718	0.394438	T	C	BCAN	C	T	0.0080282	3.70339e-08	1702	171903310	5	0.012599	0.0094	5	172476306	0.1809	5	172476306	0.1809	0.506328
0.693329	-0.0047908	0.00786115	0.542241	A	T	BCAN	T	A	0.008643	2.80608e-09	1702	81888493	5	-0.0057037	0.0101	5	82592674	0.5724	5	82592674	0.5724	0.685665
0.415867	0.00282341	0.00748774	0.706121	A	G	BCAN	G	A	0.0082389	4.14954e-20	1702	82789647	5	0.0127003	0.0096	5	83493828	0.1854	5	83493828	0.1854	0.406934
0.190518	0.0249909	0.00918151	0.00649142	C	T	BCAN	T	C	0.010078	4.79733e-41	1702	82860485	5	0.0180011	0.0117	5	83564666	0.1256	5	83564666	0.1256	0.192759
0.244706	-0.0217764	0.00840531	0.00957547	C	T	BCAN	T	C	0.0092177	7.69308e-10	1702	27732976	6	-0.0526019	0.0113	6	27765197	3.08099e-06	6	27765197	3.08099e-06	0.223853
0.308213	-0.0066107	0.00790121	0.402776	T	G	BCAN	G	T	0.0086646	6.56145e-12	1702	546137	7	0.0075988	0.0191	7	506500	0.6905	7	506500	0.6905	0.321607
0.093526	0.0445578	0.0125372	0.00037935	G	A	BCAN	A	G	0.013806	2.48313e-19	1702	54966738	7	-0.0332994	0.0166	7	54899045	0.0443997	7	54899045	0.0443997	0.092263
0.567066	-0.0190522	0.00733295	0.00937238	C	T	BCAN	T	C	0.0080849	6.54034e-10	1702	120907990	8	0.011597	0.0094	8	119895750	0.2156	8	119895750	0.2156	0.555533
0.0574979	-0.0113767	0.0155659	0.464854	A	G	BCAN	G	A	0.017436	4.85177e-09	1702	130645692	8	-0.0132025	0.0216	8	129633446	0.5412	8	129633446	0.5412	0.0622489
0.0157822	-0.0010801	0.0297659	0.971054	C	A	BCAN	A	C	0.0093527	2.31206e-10	1702	75078893	8	0.0244976	0.0426	8	74166658	0.5657	8	74166658	0.5657	0.0148911
0.0157822	-0.0010801	0.0297659	0.971054	C	A	BCAN	T	C	0.0093527	2.31206e-10	1702	75078893	8	0.0244976	0.0426	8	74166658	0.5657	8	74166658	0.5657	0.0148911
0.00915469	0.0289304	0.0391696	0.460155	C	A	BCAN	A	C	0.0080491	1.53815e-15	1702	22049130	9	0.00700447	0.0546	9	22049131	0.8983	9	22049131	0.8983	0.0120774
0.486215	-0.0295909	0.00726378	4.62605e-05	G	A	BCAN	A	G	0.0080456	9.28966e-17	1702	22056499	9	0.0140989	0.0094	9	22056500	0.1313	9	22056500	0.1313	0.479608
bipolar_uk_BCAN_1720
eaf.X	beta.X	se.X	pval.X	other_allele.X	effect_allele.X	id.X	effect_allele.M	other_allele.M	se.M	pval.M	id.M	BP_37	CHR_37	beta.Y	se.Y	chr38.Y.x	pos38.Y.x	pval.Y.x	chr38.Y.y	pos38.Y.y	pval.Y.y	eaf_avg
0.605987	0.0125613	0.00743263	0.0910249	C	T	BCAN	T	C	0.0081897	2.02768e-12	1720	105621859	10	0.0138961	0.0097	10	103862101	0.1526	10	103862101	0.1526	0.609993
0.094381	-0.0015508	0.0125285	0.901486	T	C	BCAN	C	T	0.013887	3.55468e-08	1720	257308	11	0.0358966	0.0162	11	257308	0.0269699	11	257308	0.0269699	0.103191
0.146085	-0.0135981	0.0102205	0.183363	C	T	BCAN	T	C	0.011381	2.09411e-15	1720	43032557	17	-0.0202045	0.0135	17	44955189	0.1326	17	44955189	0.1326	0.130543
0.296731	-0.163642	0.00798872	2.9847e-93	T	C	BCAN	C	T	0.0087302	8.77001e-11	1720	156612932	1	-0.0009995	0.0107	1	156643140	0.9246	1	156643140	0.9246	0.296366
0.618397	-0.0197319	0.00744263	0.00802066	G	C	BCAN	C	G	0.0082235	3.25087e-13	1720	38467784	22	-0.005097	0.0098	22	38071777	0.6024	22	38071777	0.6024	0.637199
0.454166	0.0126201	0.0072509	0.0817749	A	C	BCAN	C	A	0.0080317	9.79716e-09	1720	164999883	2	-0.0146029	0.0094	2	164143373	0.1212	2	164143373	0.1212	0.434583
0.136007	0.0217783	0.0106201	0.0403005	C	G	BCAN	G	C	0.011746	6.88177e-09	1720	203664929	2	0.0399994	0.0139	2	202800206	0.00408197	2	202800206	0.00408197	0.130003
0.163146	-0.0185204	0.00981342	0.0591262	G	A	BCAN	A	G	0.01086	1.06414e-11	1720	183354008	3	0.00950503	0.013	3	183636220	0.4655	3	183636220	0.4655	0.155073
0.261651	-0.0080552	0.00825141	0.328958	C	T	BCAN	T	C	0.009147	6.18443e-09	1720	139726292	5	0.00140098	0.0105	5	140346707	0.8942	5	140346707	0.8942	0.256825
0.687687	-0.0042636	0.00781854	0.585531	T	C	BCAN	C	T	0.0085821	2.64241e-09	1720	81882387	5	-0.008702	0.01	5	82586568	0.3835	5	82586568	0.3835	0.680343
0.415867	0.00282341	0.00748774	0.706121	A	G	BCAN	G	A	0.0082373	8.81049e-23	1720	82789647	5	0.0127003	0.0096	5	83493828	0.1854	5	83493828	0.1854	0.406934
0.190518	0.0249909	0.00918151	0.00649142	C	T	BCAN	T	C	0.010078	1.03992e-40	1720	82860485	5	0.0180011	0.0117	5	83564666	0.1256	5	83564666	0.1256	0.192759
0.0621481	0.0192794	0.0150813	0.20112	G	C	BCAN	C	G	0.013197	1.24738e-09	1720	26090270	6	0.0122042	0.0206	6	26090042	0.551899	6	26090042	0.551899	0.0580741
0.0621481	0.0192794	0.0150813	0.20112	G	C	BCAN	T	G	0.013197	1.24738e-09	1720	26090270	6	0.0122042	0.0206	6	26090042	0.551899	6	26090042	0.551899	0.0580741
0.122545	-0.0386632	0.0109729	0.00042586	G	C	BCAN	A	G	0.012058	1.2627e-08	1720	29223493	6	-0.108899	0.0174	6	29255716	4.21803e-10	6	29255716	4.21803e-10	0.110272
0.122545	-0.0386632	0.0109729	0.00042586	G	C	BCAN	C	G	0.012058	1.2627e-08	1720	29223493	6	-0.108899	0.0174	6	29255716	4.21803e-10	6	29255716	4.21803e-10	0.110272
0.486319	-0.0003272	0.00728428	0.964172	G	A	BCAN	A	G	0.0079988	1.70255e-08	1720	540741	7	0.0116982	0.0214	7	501104	0.5847	7	501104	0.5847	0.48816
0.0574979	-0.0113767	0.0155659	0.464854	A	G	BCAN	G	A	0.017427	1e-16	1720	130645692	8	-0.0132025	0.0216	8	129633446	0.5412	8	129633446	0.5412	0.0622489
0.348042	0.00724284	0.00761389	0.341469	C	T	BCAN	T	C	0.008443	2.54273e-08	1720	90517694	9	0.00790113	0.0103	9	87902779	0.4437	9	87902779	0.4437	0.331521
bipolar_uk_BCAN_1721
eaf.X	beta.X	se.X	pval.X	other_allele.X	effect_allele.X	id.X	effect_allele.M	other_allele.M	se.M	pval.M	id.M	BP_37	CHR_37	beta.Y	se.Y	chr38.Y.x	pos38.Y.x	pval.Y.x	chr38.Y.y	pos38.Y.y	pval.Y.y	eaf_avg
0.286428	-0.0056513	0.00802854	0.481495	A	G	BCAN	G	A	0.0088641	2.06253e-09	1721	104318966	10	-0.0320024	0.0108	10	102559209	0.00314101	10	102559209	0.00314101	0.294214
0.605987	0.0125613	0.00743263	0.0910249	C	T	BCAN	T	C	0.0081881	4.88652e-15	1721	105621859	10	0.0138961	0.0097	10	103862101	0.1526	10	103862101	0.1526	0.609993
0.826479	0.00330372	0.00954577	0.729273	G	A	BCAN	A	G	0.010507	3.01301e-08	1721	20755963	12	-0.004002	0.0126	12	20603029	0.7486	12	20603029	0.7486	0.824739
0.310612	0.00111287	0.00794981	0.88867	A	G	BCAN	G	A	0.0087884	3.71108e-08	1721	9124525	16	0.023801	0.0108	16	9030668	0.02791	16	9030668	0.02791	0.323306
0.145527	-0.0145453	0.010223	0.154794	C	T	BCAN	T	C	0.011373	5.55904e-17	1721	43008119	17	-0.0225049	0.0134	17	44930751	0.0938707	17	44930751	0.0938707	0.130264
0.296731	-0.163642	0.00798872	2.9847e-93	T	C	BCAN	C	T	0.0087316	1.97288e-08	1721	156612932	1	-0.0009995	0.0107	1	156643140	0.9246	1	156643140	0.9246	0.296366
0.618397	-0.0197319	0.00744263	0.00802066	G	C	BCAN	C	G	0.0082243	6.08135e-12	1721	38467784	22	-0.005097	0.0098	22	38071777	0.6024	22	38071777	0.6024	0.637199
0.454166	0.0126201	0.0072509	0.0817749	A	C	BCAN	C	A	0.0080321	4.90117e-08	1721	164999883	2	-0.0146029	0.0094	2	164143373	0.1212	2	164143373	0.1212	0.434583
0.136007	0.0217783	0.0106201	0.0403005	C	G	BCAN	G	C	0.011745	2.78805e-10	1721	203664929	2	0.0399994	0.0139	2	202800206	0.00408197	2	202800206	0.00408197	0.130003
0.163146	-0.0185204	0.00981342	0.0591262	G	A	BCAN	A	G	0.010859	7.2277e-13	1721	183354008	3	0.00950503	0.013	3	183636220	0.4655	3	183636220	0.4655	0.155073
0.261651	-0.0080552	0.00825141	0.328958	C	T	BCAN	T	C	0.0091475	3.99669e-08	1721	139726292	5	0.00140098	0.0105	5	140346707	0.8942	5	140346707	0.8942	0.256825
0.712017	-0.0067934	0.00802516	0.397266	T	A	BCAN	A	T	0.0088198	3.96552e-09	1721	81877771	5	-0.0114047	0.0102	5	82581952	0.2647	5	82581952	0.2647	0.704508
0.415867	0.00282341	0.00748774	0.706121	A	G	BCAN	G	A	0.0082391	8.51138e-20	1721	82789647	5	0.0127003	0.0096	5	83493828	0.1854	5	83493828	0.1854	0.406934
0.190518	0.0249909	0.00918151	0.00649142	C	T	BCAN	T	C	0.01008	1.32739e-37	1721	82860485	5	0.0180011	0.0117	5	83564666	0.1256	5	83564666	0.1256	0.192759
0.0621481	0.0192794	0.0150813	0.20112	G	C	BCAN	C	G	0.013196	1.76157e-10	1721	26090270	6	0.0122042	0.0206	6	26090042	0.551899	6	26090042	0.551899	0.0580741
0.0621481	0.0192794	0.0150813	0.20112	G	C	BCAN	T	G	0.013196	1.76157e-10	1721	26090270	6	0.0122042	0.0206	6	26090042	0.551899	6	26090042	0.551899	0.0580741
0.122545	-0.0386632	0.0109729	0.00042586	G	C	BCAN	A	G	0.012057	5.10152e-10	1721	29223493	6	-0.108899	0.0174	6	29255716	4.21803e-10	6	29255716	4.21803e-10	0.110272
0.122545	-0.0386632	0.0109729	0.00042586	G	C	BCAN	C	G	0.012057	5.10152e-10	1721	29223493	6	-0.108899	0.0174	6	29255716	4.21803e-10	6	29255716	4.21803e-10	0.110272
0.143887	-0.0459969	0.0102827	7.70513e-06	G	T	BCAN	A	G	0.011267	5.86543e-10	1721	30333505	6	-0.0976982	0.0166	6	30365728	3.93296e-09	6	30365728	3.93296e-09	0.125944
0.143887	-0.0459969	0.0102827	7.70513e-06	G	T	BCAN	T	G	0.011267	5.86543e-10	1721	30333505	6	-0.0976982	0.0166	6	30365728	3.93296e-09	6	30365728	3.93296e-09	0.125944
0.486319	-0.0003272	0.00728428	0.964172	G	A	BCAN	A	G	0.0079983	2.41713e-09	1721	540741	7	0.0116982	0.0214	7	501104	0.5847	7	501104	0.5847	0.48816
0.0574979	-0.0113767	0.0155659	0.464854	A	G	BCAN	G	A	0.017426	6.39735e-17	1721	130645692	8	-0.0132025	0.0216	8	129633446	0.5412	8	129633446	0.5412	0.0622489
bipolar_uk_BCAN_1722
eaf.X	beta.X	se.X	pval.X	other_allele.X	effect_allele.X	id.X	effect_allele.M	other_allele.M	se.M	pval.M	id.M	BP_37	CHR_37	beta.Y	se.Y	chr38.Y.x	pos38.Y.x	pval.Y.x	chr38.Y.y	pos38.Y.y	pval.Y.y	eaf_avg
0.390314	-0.231316	0.00783623	1.65196e-191	A	G	BCAN	G	A	0.0085683	5.03965e-09	1722	156615114	1	-0.0096037	0.0107	1	156645322	0.3733	1	156645322	0.3733	0.389157
0.415495	-0.0035203	0.00738263	0.633482	T	C	BCAN	C	T	0.0081412	1.11148e-09	1722	105455528	10	0.0197028	0.0098	10	103695770	0.0436697	10	103695770	0.0436697	0.396747
0.254325	-0.0004741	0.00843147	0.95516	C	T	BCAN	T	C	0.0093393	7.39776e-10	1722	118777371	10	0.0116982	0.0108	10	117017860	0.2771	10	117017860	0.2771	0.250663
0.50654	0.00725461	0.00728512	0.319341	A	G	BCAN	G	A	0.0079926	4.53942e-09	1722	49832239	10	0.0149005	0.0098	10	48624194	0.1287	10	48624194	0.1287	0.50527
0.50643	0.00681022	0.00728409	0.349816	G	T	BCAN	T	G	0.0079909	3.12752e-09	1722	49834326	10	0.016597	0.0094	10	48626281	0.0753599	10	48626281	0.0753599	0.510215
0.559	0.0177722	0.0074021	0.016352	C	T	BCAN	T	C	0.0082126	7.02749e-09	1722	118461838	12	0.0267958	0.0099	12	118024033	0.00658704	12	118024033	0.00658704	0.5575
0.465074	-0.0010356	0.00725222	0.886455	T	C	BCAN	C	T	0.0080095	1.523e-08	1722	67367184	15	-0.0124028	0.0095	15	67074846	0.1899	15	67074846	0.1899	0.457537
0.185424	-0.0101869	0.00930847	0.273792	A	G	BCAN	G	A	0.010262	1.02991e-09	1722	43002704	17	-0.012699	0.0121	17	44925336	0.2971	17	44925336	0.2971	0.167212
0.628731	0.0150417	0.00750316	0.0449935	A	G	BCAN	G	A	0.0082675	6.51628e-14	1722	43141966	17	0.028204	0.0097	17	45064598	0.00371903	17	45064598	0.00371903	0.633366
0.796233	-0.0120455	0.00896612	0.179126	G	A	BCAN	A	G	0.0099596	7.31139e-12	1722	65980289	17	0.0225013	0.0116	17	67984173	0.0526805	17	67984173	0.0526805	0.798616
0.836431	-0.0160677	0.00978106	0.100438	T	C	BCAN	C	T	0.010793	5.30884e-11	1722	45195738	20	-0.0036035	0.0128	20	46567099	0.781399	20	46567099	0.781399	0.845715
0.316579	-0.0065239	0.00780498	0.403231	T	C	BCAN	C	T	0.0086244	2.58285e-10	1722	30950360	22	-0.0343048	0.0101	22	30554373	0.0006564	22	30554373	0.0006564	0.32029
0.159722	0.026466	0.0098779	0.00737734	G	A	BCAN	A	G	0.010885	4.59621e-09	1722	203808532	2	0.0278029	0.013	2	202943809	0.03264	2	202943809	0.03264	0.149361
0.163097	-0.0181426	0.00981305	0.0644837	G	A	BCAN	A	G	0.010861	2.35885e-08	1722	183363538	3	0.00879859	0.013	3	183645750	0.4967	3	183645750	0.4967	0.155049
0.693329	-0.0047908	0.00786115	0.542241	A	T	BCAN	T	A	0.0086428	9.62942e-10	1722	81888493	5	-0.0057037	0.0101	5	82592674	0.5724	5	82592674	0.5724	0.685665
0.381347	0.00385392	0.00754538	0.609514	G	A	BCAN	A	G	0.008299	1.58855e-24	1722	82787951	5	0.00849599	0.0098	5	83492132	0.384	5	83492132	0.384	0.366173
0.190518	0.0249909	0.00918151	0.00649142	C	T	BCAN	T	C	0.010081	7.53356e-37	1722	82860485	5	0.0180011	0.0117	5	83564666	0.1256	5	83564666	0.1256	0.192759
0.280014	-0.0241742	0.00807317	0.00274998	A	G	BCAN	G	A	0.0088732	6.46249e-10	1722	29102861	6	-0.0159029	0.0109	6	29135084	0.1469	6	29135084	0.1469	0.256507
0.0574979	-0.0113767	0.0155659	0.464854	A	G	BCAN	G	A	0.017432	2.40436e-12	1722	130645692	8	-0.0132025	0.0216	8	129633446	0.5412	8	129633446	0.5412	0.0622489
bipolar_uk_BCAN_1723
eaf.X	beta.X	se.X	pval.X	other_allele.X	effect_allele.X	id.X	effect_allele.M	other_allele.M	se.M	pval.M	id.M	BP_37	CHR_37	beta.Y	se.Y	chr38.Y.x	pos38.Y.x	pval.Y.x	chr38.Y.y	pos38.Y.y	pval.Y.y	eaf_avg
0.390314	-0.231316	0.00783623	1.65196e-191	A	G	BCAN	G	A	0.0085688	3.26062e-08	1723	156615114	1	-0.0096037	0.0107	1	156645322	0.3733	1	156645322	0.3733	0.389157
0.415495	-0.0035203	0.00738263	0.633482	T	C	BCAN	C	T	0.0081413	1.18386e-09	1723	105455528	10	0.0197028	0.0098	10	103695770	0.0436697	10	103695770	0.0436697	0.396747
0.254325	-0.0004741	0.00843147	0.95516	C	T	BCAN	T	C	0.0093387	8.85116e-11	1723	118777371	10	0.0116982	0.0108	10	117017860	0.2771	10	117017860	0.2771	0.250663
0.50654	0.00725461	0.00728512	0.319341	A	G	BCAN	G	A	0.0079926	3.65511e-09	1723	49832239	10	0.0149005	0.0098	10	48624194	0.1287	10	48624194	0.1287	0.50527
0.51232	0.0073963	0.00730075	0.311018	T	C	BCAN	C	T	0.0080008	9.89008e-10	1723	49841549	10	0.017604	0.0094	10	48633504	0.0604296	10	48633504	0.0604296	0.51466
0.19551	-0.0028161	0.00917369	0.758864	T	A	BCAN	A	T	0.010107	2.71206e-08	1723	50588083	12	-0.0200967	0.0114	12	50194300	0.0786593	12	50194300	0.0786593	0.201255
0.175537	-0.0204105	0.00945915	0.0309471	A	T	BCAN	T	A	0.010531	1.34246e-08	1723	89863586	16	0.00920221	0.0122	16	89797178	0.4529	16	89797178	0.4529	0.191769
0.183813	-0.0118965	0.00935368	0.203425	C	T	BCAN	T	C	0.010318	3.4578e-10	1723	42994794	17	-0.0141987	0.0122	17	44917426	0.2434	17	44917426	0.2434	0.165407
0.628597	0.0151929	0.00750621	0.0429655	T	C	BCAN	C	T	0.008271	3.21366e-14	1723	43144218	17	0.0279983	0.0097	17	45066850	0.00396096	17	45066850	0.00396096	0.633298
0.836431	-0.0160677	0.00978106	0.100438	T	C	BCAN	C	T	0.010794	7.67361e-11	1723	45195738	20	-0.0036035	0.0128	20	46567099	0.781399	20	46567099	0.781399	0.845715
0.159722	0.026466	0.0098779	0.00737734	G	A	BCAN	A	G	0.010885	1.61139e-09	1723	203808532	2	0.0278029	0.013	2	202943809	0.03264	2	202943809	0.03264	0.149361
0.435769	0.00568511	0.00734801	0.439112	T	C	BCAN	C	T	0.0081137	8.06678e-09	1723	37150531	2	0.0112025	0.0094	2	36923388	0.235	2	36923388	0.235	0.439385
0.713532	-0.0078944	0.00802311	0.325137	A	C	BCAN	C	A	0.0088119	1.2031e-10	1723	81882182	5	-0.0116024	0.0102	5	82586363	0.2592	5	82586363	0.2592	0.706766
0.380961	0.00363822	0.00751763	0.628416	T	C	BCAN	C	T	0.0082693	8.09096e-21	1723	82782530	5	0.00680309	0.0097	5	83486711	0.481599	5	83486711	0.481599	0.36598
0.190518	0.0249909	0.00918151	0.00649142	C	T	BCAN	T	C	0.010084	2.5704e-32	1723	82860485	5	0.0180011	0.0117	5	83564666	0.1256	5	83564666	0.1256	0.192759
0.0621481	0.0192794	0.0150813	0.20112	G	C	BCAN	C	G	0.013197	6.10239e-09	1723	26090270	6	0.0122042	0.0206	6	26090042	0.551899	6	26090042	0.551899	0.0580741
0.0621481	0.0192794	0.0150813	0.20112	G	C	BCAN	T	G	0.013197	6.10239e-09	1723	26090270	6	0.0122042	0.0206	6	26090042	0.551899	6	26090042	0.551899	0.0580741
0.280014	-0.0241742	0.00807317	0.00274998	A	G	BCAN	G	A	0.0088731	4.48126e-10	1723	29102861	6	-0.0159029	0.0109	6	29135084	0.1469	6	29135084	0.1469	0.256507
0.490191	0.0180475	0.00726283	0.0129587	G	A	BCAN	A	G	0.0079707	4.16869e-08	1723	17983297	7	-0.0095047	0.0094	7	17943674	0.3093	7	17943674	0.3093	0.497596
0.372457	-0.0054794	0.00749151	0.464523	T	C	BCAN	C	T	0.0082518	4.783e-08	1723	543327	7	-0.0064988	0.0183	7	503690	0.7201	7	503690	0.7201	0.386228
0.0574979	-0.0113767	0.0155659	0.464854	A	G	BCAN	G	A	0.017431	6.51628e-13	1723	130645692	8	-0.0132025	0.0216	8	129633446	0.5412	8	129633446	0.5412	0.0622489
0.733685	0.00924446	0.00820921	0.26012	C	T	BCAN	T	C	0.0090699	1.516e-08	1723	75070968	8	-0.004898	0.0107	8	74158733	0.647201	8	74158733	0.647201	0.747842
0.0157822	-0.0010801	0.0297659	0.971054	C	A	BCAN	A	C	0.0093541	2.77013e-08	1723	75078893	8	0.0244976	0.0426	8	74166658	0.5657	8	74166658	0.5657	0.0148911
0.0157822	-0.0010801	0.0297659	0.971054	C	A	BCAN	T	C	0.0093541	2.77013e-08	1723	75078893	8	0.0244976	0.0426	8	74166658	0.5657	8	74166658	0.5657	0.0148911
0.693757	0.0081954	0.00779549	0.29312	T	C	BCAN	C	T	0.0087073	3.64418e-08	1723	86761745	9	-0.0047985	0.0101	9	84146830	0.6367	9	84146830	0.6367	0.680378
bipolar_uk_BCAN_1734
eaf.X	beta.X	se.X	pval.X	other_allele.X	effect_allele.X	id.X	effect_allele.M	other_allele.M	se.M	pval.M	id.M	BP_37	CHR_37	beta.Y	se.Y	chr38.Y.x	pos38.Y.x	pval.Y.x	chr38.Y.y	pos38.Y.y	pval.Y.y	eaf_avg
0.390314	-0.231316	0.00783623	1.65196e-191	A	G	BCAN	G	A	0.0085687	2.49287e-08	1734	156615114	1	-0.0096037	0.0107	1	156645322	0.3733	1	156645322	0.3733	0.389157
0.189401	0.00213792	0.00927332	0.817668	C	G	BCAN	G	C	0.010268	2.24027e-08	1734	45422160	19	0.00940408	0.0122	19	44918903	0.4437	19	44918903	0.4437	0.1927
0.618397	-0.0197319	0.00744263	0.00802066	G	C	BCAN	C	G	0.0082262	8.5428e-09	1734	38467784	22	-0.005097	0.0098	22	38071777	0.6024	22	38071777	0.6024	0.637199
0.20913	0.0175353	0.0089312	0.0496032	A	G	BCAN	G	A	0.0098745	4.95678e-09	1734	232054514	2	0.0180011	0.0117	2	231189800	0.1248	2	231189800	0.1248	0.224065
0.652285	0.00264273	0.00766417	0.730232	A	G	BCAN	G	A	0.0084702	4.3381e-08	1734	13832611	3	0.00240288	0.0099	3	13791114	0.81	3	13791114	0.81	0.661142
0.86248	-0.0157606	0.0105858	0.136529	A	G	BCAN	G	A	0.011866	2.60615e-13	1734	56870534	3	-0.0145043	0.0136	3	56836506	0.2869	3	56836506	0.2869	0.86574
0.617879	0.00039538	0.00746801	0.957777	C	G	BCAN	G	C	0.0081473	1.07845e-09	1734	185137645	4	0.0102019	0.0096	4	184216492	0.2874	4	184216492	0.2874	0.611939
0.281289	0.00704067	0.00808414	0.383796	A	G	BCAN	G	A	0.008943	4.58142e-11	1734	53916185	4	0.00709511	0.0107	4	53050018	0.5091	4	53050018	0.5091	0.288145
0.656263	-0.0127543	0.0076663	0.0961767	G	A	BCAN	A	G	0.0084159	5.34564e-14	1734	81877612	5	-0.0115036	0.0097	5	82581793	0.2367	5	82581793	0.2367	0.645131
0.415867	0.00282341	0.00748774	0.706121	A	G	BCAN	G	A	0.0082413	4.43609e-16	1734	82789647	5	0.0127003	0.0096	5	83493828	0.1854	5	83493828	0.1854	0.406934
0.190518	0.0249909	0.00918151	0.00649142	C	T	BCAN	T	C	0.010078	5.7544e-40	1734	82860485	5	0.0180011	0.0117	5	83564666	0.1256	5	83564666	0.1256	0.192759
0.805722	-0.0274266	0.00914408	0.00270527	A	G	BCAN	G	A	0.010065	1.56495e-08	1734	55125997	7	-0.0110982	0.0115	7	55058304	0.337	7	55058304	0.337	0.808861
0.0574979	-0.0113767	0.0155659	0.464854	A	G	BCAN	G	A	0.017437	1.16118e-08	1734	130645692	8	-0.0132025	0.0216	8	129633446	0.5412	8	129633446	0.5412	0.0622489
bipolar_uk_BCAN_1776
eaf.X	beta.X	se.X	pval.X	other_allele.X	effect_allele.X	id.X	effect_allele.M	other_allele.M	se.M	pval.M	id.M	BP_37	CHR_37	beta.Y	se.Y	chr38.Y.x	pos38.Y.x	pval.Y.x	chr38.Y.y	pos38.Y.y	pval.Y.y	eaf_avg
0.390314	-0.231316	0.00783623	1.65196e-191	A	G	BCAN	G	A	0.0085685	1.03705e-08	1776	156615114	1	-0.0096037	0.0107	1	156645322	0.3733	1	156645322	0.3733	0.389157
0.859903	-0.0095687	0.0104417	0.359457	G	A	BCAN	A	G	0.011659	1.93108e-08	1776	105639421	10	0.0110003	0.0133	10	103879663	0.4084	10	103879663	0.4084	0.856951
0.507094	0.00720967	0.00728455	0.322311	A	G	BCAN	G	A	0.0079935	1.12798e-10	1776	49827148	10	0.016902	0.0094	10	48619103	0.0713296	10	48619103	0.0713296	0.510547
0.50654	0.00725461	0.00728512	0.319341	A	G	BCAN	G	A	0.0079918	1.5574e-10	1776	49832239	10	0.0149005	0.0098	10	48624194	0.1287	10	48624194	0.1287	0.50527
0.381415	0.00839761	0.0074378	0.258879	G	A	BCAN	A	G	0.008246	6.72202e-09	1776	118443690	12	0.0034961	0.0098	12	118005885	0.7196	12	118005885	0.7196	0.385207
0.0138474	-0.0216634	0.0309239	0.483592	G	C	BCAN	C	G	0.033483	4.99689e-08	1776	63092900	15	0.138205	0.0416	15	62800701	0.00089181	15	62800701	0.00089181	0.0174237
0.82878	0.00775546	0.00958603	0.418494	C	T	BCAN	T	C	0.010638	1.71791e-08	1776	58671928	16	-0.0141001	0.0122	16	58638024	0.2487	16	58638024	0.2487	0.81339
0.25	0.00999641	0.00831561	0.229315	G	A	BCAN	A	G	0.0091713	1.68578e-09	1776	1025464	16	-0.0039024	0.0113	16	975464	0.728501	16	975464	0.728501	0.243
0.148575	-0.0063037	0.0101548	0.534756	C	G	BCAN	G	C	0.011387	6.12068e-09	1776	42835362	17	0.0153979	0.0134	17	44757994	0.2503	17	44757994	0.2503	0.154787
0.163103	-0.0109208	0.00976745	0.263532	T	C	BCAN	C	T	0.010886	1.41254e-18	1776	42947314	17	-0.012304	0.0127	17	44869946	0.3332	17	44869946	0.3332	0.149552
0.547446	0.0122138	0.00729203	0.0939442	C	T	BCAN	T	C	0.008035	9.88325e-10	1776	43141342	17	0.0129029	0.0094	17	45063974	0.1685	17	45063974	0.1685	0.552723
0.558437	0.00857035	0.00732671	0.242106	T	C	BCAN	C	T	0.0080751	3.06196e-14	1776	30667277	22	-0.0133011	0.0096	22	30271288	0.1656	22	30271288	0.1656	0.558719
0.618397	-0.0197319	0.00744263	0.00802066	G	C	BCAN	C	G	0.0082211	2.25424e-17	1776	38467784	22	-0.005097	0.0098	22	38071777	0.6024	22	38071777	0.6024	0.637199
0.652182	0.00182138	0.007639	0.811547	T	C	BCAN	C	T	0.0084447	3.81066e-08	1776	13835087	3	0.00230265	0.0098	3	13793590	0.8132	3	13793590	0.8132	0.661091
0.693329	-0.0047908	0.00786115	0.542241	A	T	BCAN	T	A	0.0086434	1.08843e-08	1776	81888493	5	-0.0057037	0.0101	5	82592674	0.5724	5	82592674	0.5724	0.685665
0.415867	0.00282341	0.00748774	0.706121	A	G	BCAN	G	A	0.0082314	1.14815e-32	1776	82789647	5	0.0127003	0.0096	5	83493828	0.1854	5	83493828	0.1854	0.406934
0.190518	0.0249909	0.00918151	0.00649142	C	T	BCAN	T	C	0.010069	1.65577e-52	1776	82860485	5	0.0180011	0.0117	5	83564666	0.1256	5	83564666	0.1256	0.192759
0.136849	-0.0050515	0.0105736	0.63283	C	T	BCAN	T	C	0.011514	2.24285e-08	1776	112148293	6	0.0316971	0.0136	6	111827090	0.0195101	6	111827090	0.0195101	0.132425
0.767126	-0.0130795	0.00855991	0.126513	A	G	BCAN	G	A	0.0094879	1.89234e-09	1776	142546938	6	0	0.0111	6	142225801	0.9994	6	142225801	0.9994	0.770063
0.131296	-0.0613727	0.0107037	9.82042e-09	A	C	BCAN	C	A	0.011714	7.99834e-14	1776	31892484	6	-0.0802981	0.0156	6	31924707	2.63998e-07	6	31924707	2.63998e-07	0.113148
0.486319	-0.0003272	0.00728428	0.964172	G	A	BCAN	A	G	0.0079984	4.15719e-09	1776	540741	7	0.0116982	0.0214	7	501104	0.5847	7	501104	0.5847	0.48816
0.0574979	-0.0113767	0.0155659	0.464854	A	G	BCAN	G	A	0.017426	5.82103e-17	1776	130645692	8	-0.0132025	0.0216	8	129633446	0.5412	8	129633446	0.5412	0.0622489
bipolar_uk_BCAN_1777
eaf.X	beta.X	se.X	pval.X	other_allele.X	effect_allele.X	id.X	effect_allele.M	other_allele.M	se.M	pval.M	id.M	BP_37	CHR_37	beta.Y	se.Y	chr38.Y.x	pos38.Y.x	pval.Y.x	chr38.Y.y	pos38.Y.y	pval.Y.y	eaf_avg
0.390314	-0.231316	0.00783623	1.65196e-191	A	G	BCAN	G	A	0.0085672	7.99834e-11	1777	156615114	1	-0.0096037	0.0107	1	156645322	0.3733	1	156645322	0.3733	0.389157
0.859903	-0.0095687	0.0104417	0.359457	G	A	BCAN	A	G	0.011658	6.54485e-10	1777	105639421	10	0.0110003	0.0133	10	103879663	0.4084	10	103879663	0.4084	0.856951
0.50654	0.00725461	0.00728512	0.319341	A	G	BCAN	G	A	0.007992	3.4033e-10	1777	49832239	10	0.0149005	0.0098	10	48624194	0.1287	10	48624194	0.1287	0.50527
0.512728	0.00721726	0.00730326	0.323043	T	C	BCAN	C	T	0.0080079	8.29851e-11	1777	49844458	10	0.0180011	0.0094	10	48636413	0.0550301	10	48636413	0.0550301	0.514864
0.361867	-0.0019914	0.00752416	0.791269	C	T	BCAN	T	C	0.008239	2.28455e-08	1777	82443417	11	0.017604	0.0097	11	82732375	0.0713001	11	82732375	0.0713001	0.365934
0.381415	0.00839761	0.0074378	0.258879	G	A	BCAN	A	G	0.0082448	5.70164e-11	1777	118443690	12	0.0034961	0.0098	12	118005885	0.7196	12	118005885	0.7196	0.385207
0.73499	-0.0076965	0.00820337	0.348135	T	C	BCAN	C	T	0.0090361	3.08958e-08	1777	110954510	13	-0.0207042	0.0109	13	110302163	0.0566905	13	110302163	0.0566905	0.726495
0.163103	-0.0109208	0.00976745	0.263532	T	C	BCAN	C	T	0.010887	3.53183e-17	1777	42947314	17	-0.012304	0.0127	17	44869946	0.3332	17	44869946	0.3332	0.149552
0.547446	0.0122138	0.00729203	0.0939442	C	T	BCAN	T	C	0.0080359	3.31436e-08	1777	43141342	17	0.0129029	0.0094	17	45063974	0.1685	17	45063974	0.1685	0.552723
0.638124	0.00213128	0.00754557	0.777596	A	G	BCAN	G	A	0.0083525	5.37155e-10	1777	35026794	18	-0.0239997	0.01	18	37446831	0.01661	18	37446831	0.01661	0.628062
0.0192725	-0.0172663	0.0267652	0.51886	C	T	BCAN	T	C	0.02992	4.30626e-08	1777	30662813	22	0.0536012	0.034	22	30266824	0.1145	22	30266824	0.1145	0.0196363
0.558437	0.00857035	0.00732671	0.242106	T	C	BCAN	C	T	0.0080744	1.56675e-15	1777	30667277	22	-0.0133011	0.0096	22	30271288	0.1656	22	30271288	0.1656	0.558719
0.618397	-0.0197319	0.00744263	0.00802066	G	C	BCAN	C	G	0.0082226	1.01391e-14	1777	38467784	22	-0.005097	0.0098	22	38071777	0.6024	22	38071777	0.6024	0.637199
0.601338	0.00564154	0.00738723	0.445053	T	C	BCAN	C	T	0.0081634	3.00538e-10	1777	13836296	3	0.00240288	0.01	3	13794799	0.8066	3	13794799	0.8066	0.596669
0.0995545	-0.0103509	0.0121783	0.395357	C	T	BCAN	T	C	0.013673	3.66016e-10	1777	183395135	3	0.00280393	0.0165	3	183677347	0.8653	3	183677347	0.8653	0.0937773
0.391768	0.00422675	0.00747317	0.571672	G	A	BCAN	A	G	0.0081737	2.7919e-09	1777	185124305	4	-0.0086029	0.0096	4	184203152	0.3739	4	184203152	0.3739	0.398884
0.634972	0.0039077	0.00752108	0.603366	C	T	BCAN	T	C	0.0082636	1.3213e-11	1777	54109623	4	-0.0057037	0.0097	4	53243456	0.561699	4	53243456	0.561699	0.643986
0.266229	-0.0074562	0.00818641	0.362401	C	T	BCAN	T	C	0.0090569	3.34195e-10	1777	139720831	5	0.002002	0.0105	5	140341246	0.8488	5	140341246	0.8488	0.262114
0.687687	-0.0042636	0.00781854	0.585531	T	C	BCAN	C	T	0.008582	2.38561e-09	1777	81882387	5	-0.008702	0.01	5	82586568	0.3835	5	82586568	0.3835	0.680343
0.415867	0.00282341	0.00748774	0.706121	A	G	BCAN	G	A	0.008237	2.54097e-23	1777	82789647	5	0.0127003	0.0096	5	83493828	0.1854	5	83493828	0.1854	0.406934
0.190518	0.0249909	0.00918151	0.00649142	C	T	BCAN	T	C	0.010066	4.02717e-57	1777	82860485	5	0.0180011	0.0117	5	83564666	0.1256	5	83564666	0.1256	0.192759
0.766977	-0.0131397	0.0085597	0.124769	A	G	BCAN	G	A	0.0094884	1.45512e-08	1777	142556312	6	0	0.011	6	142235175	0.9998	6	142235175	0.9998	0.769988
0.130937	-0.0641739	0.0107198	2.14408e-09	G	C	BCAN	C	G	0.011743	3.27341e-11	1777	32080191	6	-0.0797996	0.0157	6	32112414	3.457e-07	6	32112414	3.457e-07	0.112468
0.174108	0.0178889	0.00977023	0.0671058	A	G	BCAN	G	A	0.010786	4.96021e-10	1777	564240	7	-0.0423984	0.0224	7	524603	0.0582895	7	524603	0.0582895	0.172554
0.396006	0.00482206	0.00739304	0.514244	T	C	BCAN	C	T	0.0081595	1.01368e-09	1777	101676363	8	0.014596	0.0095	8	100664135	0.1237	8	100664135	0.1237	0.384503
0.0574979	-0.0113767	0.0155659	0.464854	A	G	BCAN	G	A	0.017425	4.94311e-18	1777	130645692	8	-0.0132025	0.0216	8	129633446	0.5412	8	129633446	0.5412	0.0622489
0.284551	0.00173384	0.00802528	0.82895	A	G	BCAN	G	A	0.0088637	5.55904e-11	1777	86574938	9	0.0105959	0.0105	9	83960023	0.3133	9	83960023	0.3133	0.281276
bipolar_uk_BCAN_1783
eaf.X	beta.X	se.X	pval.X	other_allele.X	effect_allele.X	id.X	effect_allele.M	other_allele.M	se.M	pval.M	id.M	BP_37	CHR_37	beta.Y	se.Y	chr38.Y.x	pos38.Y.x	pval.Y.x	chr38.Y.y	pos38.Y.y	pval.Y.y	eaf_avg
0.390314	-0.231316	0.00783623	1.65196e-191	A	G	BCAN	G	A	0.0085687	2.04268e-08	1783	156615114	1	-0.0096037	0.0107	1	156645322	0.3733	1	156645322	0.3733	0.389157
0.146599	-0.0049135	0.0102661	0.632215	C	G	BCAN	G	C	0.011333	1.30017e-08	1783	45395909	19	0.00070025	0.0135	19	44892652	0.9559	19	44892652	0.9559	0.1553
0.593456	-0.017256	0.0073544	0.0189583	C	G	BCAN	G	C	0.0081168	2.06395e-08	1783	38448295	22	0.00260339	0.0096	22	38052288	0.787399	22	38052288	0.787399	0.605228
0.20913	0.0175353	0.0089312	0.0496032	A	G	BCAN	G	A	0.009875	2.26048e-08	1783	232054514	2	0.0180011	0.0117	2	231189800	0.1248	2	231189800	0.1248	0.224065
0.617879	0.00039538	0.00746801	0.957777	C	G	BCAN	G	C	0.0081481	1.91161e-08	1783	185137645	4	0.0102019	0.0096	4	184216492	0.2874	4	184216492	0.2874	0.611939
0.725464	-0.0060648	0.00813275	0.455836	G	A	BCAN	A	G	0.0089985	1.58453e-09	1783	53943333	4	-0.004002	0.0105	4	53077166	0.7031	4	53077166	0.7031	0.719732
0.687687	-0.0042636	0.00781854	0.585531	T	C	BCAN	C	T	0.0085783	1.76604e-15	1783	81882387	5	-0.008702	0.01	5	82586568	0.3835	5	82586568	0.3835	0.680343
0.415867	0.00282341	0.00748774	0.706121	A	G	BCAN	G	A	0.0082385	6.5013e-21	1783	82789647	5	0.0127003	0.0096	5	83493828	0.1854	5	83493828	0.1854	0.406934
0.190518	0.0249909	0.00918151	0.00649142	C	T	BCAN	T	C	0.010078	4.15911e-41	1783	82860485	5	0.0180011	0.0117	5	83564666	0.1256	5	83564666	0.1256	0.192759
0.0574979	-0.0113767	0.0155659	0.464854	A	G	BCAN	G	A	0.017437	1.05487e-08	1783	130645692	8	-0.0132025	0.0216	8	129633446	0.5412	8	129633446	0.5412	0.0622489
bipolar_uk_BCAN_1786
eaf.X	beta.X	se.X	pval.X	other_allele.X	effect_allele.X	id.X	effect_allele.M	other_allele.M	se.M	pval.M	id.M	BP_37	CHR_37	beta.Y	se.Y	chr38.Y.x	pos38.Y.x	pval.Y.x	chr38.Y.y	pos38.Y.y	pval.Y.y	eaf_avg
0.390314	-0.231316	0.00783623	1.65196e-191	A	G	BCAN	G	A	0.0085674	1.57109e-10	1786	156615114	1	-0.0096037	0.0107	1	156645322	0.3733	1	156645322	0.3733	0.389157
0.415495	-0.0035203	0.00738263	0.633482	T	C	BCAN	C	T	0.0081416	4.77419e-09	1786	105455528	10	0.0197028	0.0098	10	103695770	0.0436697	10	103695770	0.0436697	0.396747
0.50654	0.00725461	0.00728512	0.319341	A	G	BCAN	G	A	0.0079931	2.42941e-08	1786	49832239	10	0.0149005	0.0098	10	48624194	0.1287	10	48624194	0.1287	0.50527
0.513192	0.00729297	0.00730605	0.318178	A	G	BCAN	G	A	0.0080081	1.20698e-08	1786	49843196	10	0.0172988	0.0094	10	48635151	0.0651493	10	48635151	0.0651493	0.515096
0.559	0.0177722	0.0074021	0.016352	C	T	BCAN	T	C	0.0082115	1.20504e-10	1786	118461838	12	0.0267958	0.0099	12	118024033	0.00658704	12	118024033	0.00658704	0.5575
0.202813	-0.0125998	0.00899434	0.161258	G	A	BCAN	A	G	0.010006	1.26183e-12	1786	89907947	16	0.00879859	0.0117	16	89841539	0.4507	16	89841539	0.4507	0.213406
0.25	0.00999641	0.00831561	0.229315	G	A	BCAN	A	G	0.0091718	9.01364e-09	1786	1025464	16	-0.0039024	0.0113	16	975464	0.728501	16	975464	0.728501	0.243
0.478862	-0.0140892	0.00723648	0.0515371	T	C	BCAN	C	T	0.0080093	2.53863e-08	1786	42988959	17	0.010505	0.0094	17	44911591	0.2615	17	44911591	0.2615	0.462431
0.547291	0.0123716	0.00729514	0.0899125	C	T	BCAN	T	C	0.0080396	2.23872e-08	1786	43144195	17	0.0127003	0.0094	17	45066827	0.1767	17	45066827	0.1767	0.552646
0.221203	-0.0229162	0.00919631	0.0127066	T	C	BCAN	C	T	0.010201	9.18333e-12	1786	44865603	17	0.0143018	0.0118	17	46788237	0.2291	17	46788237	0.2291	0.202601
0.796233	-0.0120455	0.00896612	0.179126	G	A	BCAN	A	G	0.0099574	7.24436e-15	1786	65980289	17	0.0225013	0.0116	17	67984173	0.0526805	17	67984173	0.0526805	0.798616
0.254378	0.0121481	0.00827739	0.142207	C	T	BCAN	G	C	0.0091526	2.4149e-09	1786	66048795	17	-0.0284028	0.012	17	68052679	0.01826	17	68052679	0.01826	0.258189
0.254378	0.0121481	0.00827739	0.142207	C	T	BCAN	T	C	0.0091526	2.4149e-09	1786	66048795	17	-0.0284028	0.012	17	68052679	0.01826	17	68052679	0.01826	0.258189
0.0559409	-0.0188536	0.0158804	0.235138	C	T	BCAN	T	C	0.017306	3.18787e-08	1786	215137615	1	0.0108992	0.0214	1	214964272	0.611599	1	214964272	0.611599	0.0529705
0.83623	-0.0153234	0.00977941	0.117136	T	C	BCAN	C	T	0.0108	1.02565e-11	1786	45186397	20	-0.0051965	0.0129	20	46557758	0.686501	20	46557758	0.686501	0.845615
0.32788	0.0209593	0.00768661	0.00639646	T	C	BCAN	C	T	0.0085718	7.16143e-13	1786	30764664	22	-0.0065982	0.0096	22	30368675	0.4905	22	30368675	0.4905	0.31644
0.628673	-0.0187246	0.00746074	0.0120815	A	G	BCAN	G	A	0.0082511	2.50035e-13	1786	38450620	22	-0.0021976	0.0098	22	38054613	0.818	22	38054613	0.818	0.647837
0.136007	0.0217783	0.0106201	0.0403005	C	G	BCAN	G	C	0.011747	3.89493e-08	1786	203664929	2	0.0399994	0.0139	2	202800206	0.00408197	2	202800206	0.00408197	0.130003
0.601338	0.00564154	0.00738723	0.445053	T	C	BCAN	C	T	0.0081631	7.70903e-11	1786	13836296	3	0.00240288	0.01	3	13794799	0.8066	3	13794799	0.8066	0.596669
0.634972	0.0039077	0.00752108	0.603366	C	T	BCAN	T	C	0.0082604	5.97035e-17	1786	54109623	4	-0.0057037	0.0097	4	53243456	0.561699	4	53243456	0.561699	0.643986
0.261651	-0.0080552	0.00825141	0.328958	C	T	BCAN	T	C	0.009144	1.47571e-13	1786	139726292	5	0.00140098	0.0105	5	140346707	0.8942	5	140346707	0.8942	0.256825
0.415867	0.00282341	0.00748774	0.706121	A	G	BCAN	G	A	0.0082353	3.85478e-26	1786	82789647	5	0.0127003	0.0096	5	83493828	0.1854	5	83493828	0.1854	0.406934
0.190518	0.0249909	0.00918151	0.00649142	C	T	BCAN	T	C	0.010081	3.80189e-36	1786	82860485	5	0.0180011	0.0117	5	83564666	0.1256	5	83564666	0.1256	0.192759
0.135294	-0.0043902	0.0106334	0.679706	T	C	BCAN	C	T	0.011585	1.95434e-11	1786	112110528	6	0.0331019	0.0136	6	111789325	0.0147201	6	111789325	0.0147201	0.131647
0.280014	-0.0241742	0.00807317	0.00274998	A	G	BCAN	G	A	0.008871	2.31206e-13	1786	29102861	6	-0.0159029	0.0109	6	29135084	0.1469	6	29135084	0.1469	0.256507
0.373479	-0.00693	0.00759164	0.361322	C	T	BCAN	T	C	0.0083533	2.28823e-09	1786	18915666	7	0.00790113	0.0097	7	18876043	0.4159	7	18876043	0.4159	0.38074
0.174424	0.0180183	0.00974789	0.0645402	G	A	BCAN	A	G	0.010756	1.01625e-11	1786	564096	7	-0.0439977	0.0224	7	524459	0.0491202	7	524459	0.0491202	0.172712
0.0723282	0.0368913	0.0141495	0.00912746	C	T	BCAN	T	C	0.015516	7.49894e-11	1786	55015505	7	-0.0207042	0.0188	7	54947812	0.2709	7	54947812	0.2709	0.0696641
0.0574979	-0.0113767	0.0155659	0.464854	A	G	BCAN	G	A	0.017428	8.31764e-16	1786	130645692	8	-0.0132025	0.0216	8	129633446	0.5412	8	129633446	0.5412	0.0622489
bipolar_uk_BCAN_1787
eaf.X	beta.X	se.X	pval.X	other_allele.X	effect_allele.X	id.X	effect_allele.M	other_allele.M	se.M	pval.M	id.M	BP_37	CHR_37	beta.Y	se.Y	chr38.Y.x	pos38.Y.x	pval.Y.x	chr38.Y.y	pos38.Y.y	pval.Y.y	eaf_avg
0.390314	-0.231316	0.00783623	1.65196e-191	A	G	BCAN	G	A	0.0085669	2.48313e-11	1787	156615114	1	-0.0096037	0.0107	1	156645322	0.3733	1	156645322	0.3733	0.389157
0.415495	-0.0035203	0.00738263	0.633482	T	C	BCAN	C	T	0.0081412	8.56052e-10	1787	105455528	10	0.0197028	0.0098	10	103695770	0.0436697	10	103695770	0.0436697	0.396747
0.50654	0.00725461	0.00728512	0.319341	A	G	BCAN	G	A	0.0079924	1.66035e-09	1787	49832239	10	0.0149005	0.0098	10	48624194	0.1287	10	48624194	0.1287	0.50527
0.512728	0.00721726	0.00730326	0.323043	T	C	BCAN	C	T	0.0080085	9.65606e-10	1787	49844458	10	0.0180011	0.0094	10	48636413	0.0550301	10	48636413	0.0550301	0.514864
0.559	0.0177722	0.0074021	0.016352	C	T	BCAN	T	C	0.0082127	1.24051e-08	1787	118461838	12	0.0267958	0.0099	12	118024033	0.00658704	12	118024033	0.00658704	0.5575
0.202813	-0.0125998	0.00899434	0.161258	G	A	BCAN	A	G	0.010007	5.29663e-11	1787	89907947	16	0.00879859	0.0117	16	89841539	0.4507	16	89841539	0.4507	0.213406
0.573744	0.0159979	0.00733545	0.0291904	T	C	BCAN	C	T	0.0080958	6.68344e-12	1787	43173273	17	0.0107981	0.0094	17	45095905	0.2545	17	45095905	0.2545	0.579372
0.697739	0.0195087	0.00893782	0.029057	T	C	BCAN	C	T	0.0098156	4.2924e-09	1787	43581752	17	-0.0227004	0.0129	17	45504386	0.0779507	17	45504386	0.0779507	0.706369
0.796233	-0.0120455	0.00896612	0.179126	G	A	BCAN	A	G	0.009958	4.10204e-14	1787	65980289	17	0.0225013	0.0116	17	67984173	0.0526805	17	67984173	0.0526805	0.798616
0.254378	0.0121481	0.00827739	0.142207	C	T	BCAN	G	C	0.0091524	1.45445e-09	1787	66048795	17	-0.0284028	0.012	17	68052679	0.01826	17	68052679	0.01826	0.258189
0.254378	0.0121481	0.00827739	0.142207	C	T	BCAN	T	C	0.0091524	1.45445e-09	1787	66048795	17	-0.0284028	0.012	17	68052679	0.01826	17	68052679	0.01826	0.258189
0.186066	-0.0053445	0.0092901	0.565094	T	C	BCAN	C	T	0.010208	4.67305e-09	1787	73888672	17	0.0235041	0.0127	17	75892591	0.0628898	17	75892591	0.0628898	0.178033
0.837238	-0.0176268	0.00979847	0.0720294	A	G	BCAN	G	A	0.010792	8.531e-13	1787	45202637	20	-0.0024969	0.0129	20	46573998	0.8461	20	46573998	0.8461	0.846119
0.32788	0.0209593	0.00768661	0.00639646	T	C	BCAN	C	T	0.0085716	3.41193e-13	1787	30764664	22	-0.0065982	0.0096	22	30368675	0.4905	22	30368675	0.4905	0.31644
0.628673	-0.0187246	0.00746074	0.0120815	A	G	BCAN	G	A	0.0082491	1.3366e-16	1787	38450620	22	-0.0021976	0.0098	22	38054613	0.818	22	38054613	0.818	0.647837
0.652182	0.00182138	0.007639	0.811547	T	C	BCAN	C	T	0.0084441	3.53102e-09	1787	13835087	3	0.00230265	0.0098	3	13793590	0.8132	3	13793590	0.8132	0.661091
0.634972	0.0039077	0.00752108	0.603366	C	T	BCAN	T	C	0.0082617	7.31139e-15	1787	54109623	4	-0.0057037	0.0097	4	53243456	0.561699	4	53243456	0.561699	0.643986
0.261651	-0.0080552	0.00825141	0.328958	C	T	BCAN	T	C	0.0091449	3.28852e-12	1787	139726292	5	0.00140098	0.0105	5	140346707	0.8942	5	140346707	0.8942	0.256825
0.712017	-0.0067934	0.00802516	0.397266	T	A	BCAN	A	T	0.0088203	2.43557e-08	1787	81877771	5	-0.0114047	0.0102	5	82581952	0.2647	5	82581952	0.2647	0.704508
0.415129	-0.0059044	0.00735675	0.422219	C	T	BCAN	T	C	0.0081393	6.14186e-09	1787	82377962	5	-0.0024969	0.0094	5	83082143	0.7946	5	83082143	0.7946	0.415565
0.415867	0.00282341	0.00748774	0.706121	A	G	BCAN	G	A	0.0082347	4.0738e-27	1787	82789647	5	0.0127003	0.0096	5	83493828	0.1854	5	83493828	0.1854	0.406934
0.198709	0.0256097	0.00906857	0.00474275	T	C	BCAN	C	T	0.0099591	6.74528e-38	1787	82857870	5	0.0177974	0.0114	5	83562051	0.1172	5	83562051	0.1172	0.202854
0.135294	-0.0043902	0.0106334	0.679706	T	C	BCAN	C	T	0.011586	1.15931e-10	1787	112110528	6	0.0331019	0.0136	6	111789325	0.0147201	6	111789325	0.0147201	0.131647
0.284095	-0.0188816	0.00806723	0.0192562	A	T	BCAN	T	A	0.0088688	2.24388e-11	1787	29048689	6	-0.0259991	0.0114	6	29080912	0.0228402	6	29080912	0.0228402	0.266547
0.373479	-0.00693	0.00759164	0.361322	C	T	BCAN	T	C	0.008354	3.15283e-08	1787	18915666	7	0.00790113	0.0097	7	18876043	0.4159	7	18876043	0.4159	0.38074
0.392372	-0.0010161	0.00770494	0.89508	T	C	BCAN	C	T	0.0084789	3.82296e-08	1787	542448	7	-0.0051965	0.0229	7	502811	0.8223	7	502811	0.8223	0.381186
0.174108	0.0178889	0.00977023	0.0671058	A	G	BCAN	G	A	0.010785	2.36048e-11	1787	564240	7	-0.0423984	0.0224	7	524603	0.0582895	7	524603	0.0582895	0.172554
0.093526	0.0445578	0.0125372	0.00037935	G	A	BCAN	A	G	0.013817	4.3142e-09	1787	54966738	7	-0.0332994	0.0166	7	54899045	0.0443997	7	54899045	0.0443997	0.092263
0.0574979	-0.0113767	0.0155659	0.464854	A	G	BCAN	G	A	0.017426	3.72392e-17	1787	130645692	8	-0.0132025	0.0216	8	129633446	0.5412	8	129633446	0.5412	0.0622489
bipolar_uk_BTN2A1_1721
eaf.X	beta.X	se.X	pval.X	other_allele.X	effect_allele.X	id.X	effect_allele.M	other_allele.M	se.M	pval.M	id.M	BP_37	CHR_37	beta.Y	se.Y	chr38.Y.x	pos38.Y.x	pval.Y.x	chr38.Y.y	pos38.Y.y	pval.Y.y	eaf_avg
0.287388	-0.0104187	0.00784338	0.184065	A	G	BTN2A1	G	A	0.0088641	2.06253e-09	1721	104318966	10	-0.0320024	0.0108	10	102559209	0.00314101	10	102559209	0.00314101	0.294694
0.605802	-0.002619	0.00726684	0.718548	C	T	BTN2A1	T	C	0.0081881	4.88652e-15	1721	105621859	10	0.0138961	0.0097	10	103862101	0.1526	10	103862101	0.1526	0.609901
0.826136	-0.0037499	0.00938713	0.689547	G	A	BTN2A1	A	G	0.010507	3.01301e-08	1721	20755963	12	-0.004002	0.0126	12	20603029	0.7486	12	20603029	0.7486	0.824568
0.31132	0.0137434	0.00781824	0.0787699	A	G	BTN2A1	G	A	0.0087884	3.71108e-08	1721	9124525	16	0.023801	0.0108	16	9030668	0.02791	16	9030668	0.02791	0.32366
0.146091	0.00330535	0.0100546	0.742352	C	T	BTN2A1	T	C	0.011373	5.55904e-17	1721	43008119	17	-0.0225049	0.0134	17	44930751	0.0938707	17	44930751	0.0938707	0.130546
0.296694	-0.0036436	0.00781101	0.64088	T	C	BTN2A1	C	T	0.0087316	1.97288e-08	1721	156612932	1	-0.0009995	0.0107	1	156643140	0.9246	1	156643140	0.9246	0.296347
0.618867	0.00426352	0.0073235	0.560453	G	C	BTN2A1	C	G	0.0082243	6.08135e-12	1721	38467784	22	-0.005097	0.0098	22	38071777	0.6024	22	38071777	0.6024	0.637433
0.454059	0.0135431	0.00713718	0.0577564	A	C	BTN2A1	C	A	0.0080321	4.90117e-08	1721	164999883	2	-0.0146029	0.0094	2	164143373	0.1212	2	164143373	0.1212	0.43453
0.136068	0.0191983	0.0104487	0.0661546	C	G	BTN2A1	G	C	0.011745	2.78805e-10	1721	203664929	2	0.0399994	0.0139	2	202800206	0.00408197	2	202800206	0.00408197	0.130034
0.163313	-0.0108537	0.00966391	0.261388	G	A	BTN2A1	A	G	0.010859	7.2277e-13	1721	183354008	3	0.00950503	0.013	3	183636220	0.4655	3	183636220	0.4655	0.155157
0.261549	0.0130754	0.00811403	0.107082	C	T	BTN2A1	T	C	0.0091475	3.99669e-08	1721	139726292	5	0.00140098	0.0105	5	140346707	0.8942	5	140346707	0.8942	0.256775
0.712119	-0.0050862	0.00788558	0.518931	T	A	BTN2A1	A	T	0.0088198	3.96552e-09	1721	81877771	5	-0.0114047	0.0102	5	82581952	0.2647	5	82581952	0.2647	0.70456
0.415687	0.00233257	0.00736566	0.751486	A	G	BTN2A1	G	A	0.0082391	8.51138e-20	1721	82789647	5	0.0127003	0.0096	5	83493828	0.1854	5	83493828	0.1854	0.406844
0.190648	0.00884047	0.00902839	0.327488	C	T	BTN2A1	T	C	0.01008	1.32739e-37	1721	82860485	5	0.0180011	0.0117	5	83564666	0.1256	5	83564666	0.1256	0.192824
0.0623446	-0.0449288	0.015312	0.0033438	G	C	BTN2A1	C	G	0.013196	1.76157e-10	1721	26090270	6	0.0122042	0.0206	6	26090042	0.551899	6	26090042	0.551899	0.0581723
0.0623446	-0.0449288	0.015312	0.0033438	G	C	BTN2A1	T	G	0.013196	1.76157e-10	1721	26090270	6	0.0122042	0.0206	6	26090042	0.551899	6	26090042	0.551899	0.0581723
0.12256	0.386809	0.0111614	3.63078e-263	G	C	BTN2A1	A	G	0.012057	5.10152e-10	1721	29223493	6	-0.108899	0.0174	6	29255716	4.21803e-10	6	29255716	4.21803e-10	0.11028
0.12256	0.386809	0.0111614	3.63078e-263	G	C	BTN2A1	C	G	0.012057	5.10152e-10	1721	29223493	6	-0.108899	0.0174	6	29255716	4.21803e-10	6	29255716	4.21803e-10	0.11028
0.143879	0.293167	0.0104586	6.77642e-173	G	T	BTN2A1	A	G	0.011267	5.86543e-10	1721	30333505	6	-0.0976982	0.0166	6	30365728	3.93296e-09	6	30365728	3.93296e-09	0.12594
0.143879	0.293167	0.0104586	6.77642e-173	G	T	BTN2A1	T	G	0.011267	5.86543e-10	1721	30333505	6	-0.0976982	0.0166	6	30365728	3.93296e-09	6	30365728	3.93296e-09	0.12594
0.485955	-0.0105377	0.00715769	0.140963	G	A	BTN2A1	A	G	0.0079983	2.41713e-09	1721	540741	7	0.0116982	0.0214	7	501104	0.5847	7	501104	0.5847	0.487978
0.0577434	0.0361768	0.0152638	0.0177832	A	G	BTN2A1	G	A	0.017426	6.39735e-17	1721	130645692	8	-0.0132025	0.0216	8	129633446	0.5412	8	129633446	0.5412	0.0623717
bipolar_uk_EIF2AK3_0122
eaf.X	beta.X	se.X	pval.X	other_allele.X	effect_allele.X	id.X	effect_allele.M	other_allele.M	se.M	pval.M	id.M	BP_37	CHR_37	beta.Y	se.Y	chr38.Y.x	pos38.Y.x	pval.Y.x	chr38.Y.y	pos38.Y.y	pval.Y.y	eaf_avg
0.589893	0.00027984	0.00765602	0.970842	A	G	EIF2AK3	G	A	0.0078987	2.45471e-11	122	10499103	11	-0.005097	0.0096	11	10477556	0.594101	11	10477556	0.594101	0.592446
0.492456	-0.0045088	0.00762714	0.554418	C	G	EIF2AK3	T	C	0.0078169	1.46049e-09	122	80191817	13	-0.044103	0.0099	13	79617682	9.08406e-06	13	79617682	9.08406e-06	0.489728
0.228225	-0.0130567	0.00900383	0.147023	T	C	EIF2AK3	C	T	0.009269	7.90679e-12	122	65208026	14	0.0212032	0.011	14	64741308	0.0550795	14	64741308	0.0550795	0.227612
0.40779	0.00570925	0.0076683	0.456558	G	A	EIF2AK3	A	G	0.0078965	3.75751e-09	122	88414211	14	0.0170953	0.0095	14	87947867	0.0711001	14	87947867	0.0711001	0.389895
0.283492	-0.0014428	0.00838694	0.86341	G	C	EIF2AK3	C	G	0.008616	3.89045e-11	122	40731411	17	0.0105959	0.0105	17	42579393	0.3147	17	42579393	0.3147	0.286246
0.41424	-0.0015867	0.0076958	0.836651	G	A	EIF2AK3	A	G	0.0078762	1.61808e-28	122	205789282	1	0.0316971	0.0095	1	205820154	0.00084171	1	205820154	0.00084171	0.40912
0.14832	0.00508927	0.010676	0.633575	C	T	EIF2AK3	T	C	0.011056	3.29382e-08	122	41061678	1	0.026498	0.013	1	40596006	0.0412297	1	40596006	0.0412297	0.14766
0.304805	-0.0144876	0.00820152	0.0773197	C	T	EIF2AK3	T	C	0.0084382	1.07078e-10	122	30953295	22	-0.0314987	0.0101	22	30557308	0.00182201	22	30557308	0.00182201	0.308403
0.281121	-0.119766	0.00840479	4.4978e-46	G	A	EIF2AK3	A	G	0.0085902	4.33012e-10	122	88934090	2	0.00250313	0.0105	2	88634572	0.8102	2	88634572	0.8102	0.27406
0.313497	0.00067738	0.00816182	0.933856	C	T	EIF2AK3	T	C	0.0084051	8.60003e-09	122	184075958	3	0.0414993	0.0108	3	184358170	0.0001251	3	184358170	0.0001251	0.298748
0.0936402	0.0115842	0.013226	0.381104	G	C	EIF2AK3	C	G	0.013419	1.22772e-08	122	190678438	3	-0.0109993	0.0171	3	190960649	0.5222	3	190960649	0.5222	0.0938201
0.717706	-0.0041307	0.0083971	0.622778	T	C	EIF2AK3	C	T	0.0085642	1.12047e-08	122	39509440	3	0.00460057	0.0104	3	39467949	0.66	3	39467949	0.66	0.716353
0.302478	-0.0025187	0.00818972	0.758434	G	A	EIF2AK3	A	G	0.0084523	1.76198e-14	122	56424185	4	-0.0091976	0.0102	4	55558018	0.3703	4	55558018	0.3703	0.291739
0.229783	-0.0102138	0.00894603	0.253575	T	C	EIF2AK3	C	T	0.0093191	1.78772e-09	122	81440164	4	-0.0141987	0.0111	4	80519010	0.1986	4	80519010	0.1986	0.226391
0.153984	-0.02481	0.0104538	0.0176303	A	G	EIF2AK3	G	A	0.010696	8.10961e-12	122	31016550	6	-0.0941004	0.0149	6	31048773	2.56301e-10	6	31048773	2.56301e-10	0.127992
0.340281	0.0138481	0.00798039	0.0826932	T	C	EIF2AK3	C	T	0.0081847	4.25011e-08	122	12247330	7	0.014799	0.0099	7	12207704	0.1356	7	12207704	0.1356	0.328641
0.0576806	0.0107187	0.0161986	0.508157	A	G	EIF2AK3	G	A	0.016908	3.66438e-13	122	130645692	8	-0.0132025	0.0216	8	129633446	0.5412	8	129633446	0.5412	0.0623403
0.453394	-0.001207	0.00765037	0.874636	A	G	EIF2AK3	G	A	0.007811	7.94328e-17	122	22264316	8	-0.0101978	0.01	8	22406803	0.3096	8	22406803	0.3096	0.464197
0.459278	-0.0028486	0.00763213	0.708977	T	G	EIF2AK3	A	T	0.0077889	1.86209e-16	122	22264334	8	-0.0056043	0.01	8	22406821	0.5742	8	22406821	0.5742	0.469139
0.459278	-0.0028486	0.00763213	0.708977	T	G	EIF2AK3	G	T	0.0077889	1.86209e-16	122	22264334	8	-0.0056043	0.01	8	22406821	0.5742	8	22406821	0.5742	0.469139
bipolar_uk_EIF2AK3_0123
eaf.X	beta.X	se.X	pval.X	other_allele.X	effect_allele.X	id.X	effect_allele.M	other_allele.M	se.M	pval.M	id.M	BP_37	CHR_37	beta.Y	se.Y	chr38.Y.x	pos38.Y.x	pval.Y.x	chr38.Y.y	pos38.Y.y	pval.Y.y	eaf_avg
0.466178	-0.0024991	0.00758038	0.741638	A	G	EIF2AK3	G	A	0.0077994	1.72187e-13	123	10468906	11	0.00180162	0.0094	11	10447359	0.8468	11	10447359	0.8468	0.472589
0.492456	-0.0045088	0.00762714	0.554418	C	G	EIF2AK3	T	C	0.0078159	2.23872e-11	123	80191817	13	-0.044103	0.0099	13	79617682	9.08406e-06	13	79617682	9.08406e-06	0.489728
0.518867	-0.0045423	0.00755439	0.547651	G	A	EIF2AK3	A	G	0.0077466	1.74221e-08	123	57363484	14	-0.0036035	0.0094	14	56896766	0.698101	14	56896766	0.698101	0.522433
0.22816	-0.0133057	0.0089989	0.139249	T	G	EIF2AK3	G	T	0.0092654	8.87156e-12	123	65206493	14	0.0214995	0.011	14	64739775	0.0510905	14	64739775	0.0510905	0.22658
0.390295	0.00364594	0.0077561	0.638302	T	C	EIF2AK3	C	T	0.0080224	1.57943e-08	123	19438321	17	0.0170953	0.01	17	19535008	0.0858203	17	19535008	0.0858203	0.398147
0.427833	0.00267726	0.00765762	0.726624	A	G	EIF2AK3	G	A	0.0078353	1.97469e-09	123	19890237	17	0.0194989	0.0095	17	19986924	0.03992	17	19986924	0.03992	0.427416
0.370246	0.00284398	0.00784316	0.716899	A	G	EIF2AK3	G	A	0.0080177	2.77907e-08	123	40678372	17	0.00290421	0.0098	17	42526354	0.7718	17	42526354	0.7718	0.347123
0.414033	-0.0010921	0.00769684	0.887167	T	A	EIF2AK3	A	T	0.0078809	4.90908e-27	123	205799987	1	0.032203	0.0095	1	205830859	0.0007094	1	205830859	0.0007094	0.407017
0.257776	-0.016202	0.00868898	0.06223	A	G	EIF2AK3	G	A	0.0089193	4.75445e-08	123	30898015	22	-0.0251023	0.0109	22	30502028	0.0213501	22	30502028	0.0213501	0.265888
0.660155	0.119775	0.00796689	4.38733e-51	T	A	EIF2AK3	A	T	0.0081532	4.48745e-12	123	88880064	2	-0.004002	0.0099	2	88580546	0.6863	2	88580546	0.6863	0.668077
0.0887278	0.00953901	0.0133763	0.475767	G	A	EIF2AK3	A	G	0.013495	4.00867e-12	123	190623136	3	-0.0165031	0.0167	3	190905347	0.3222	3	190905347	0.3222	0.0908639
0.72439	-0.002698	0.00845907	0.74977	G	A	EIF2AK3	A	G	0.0086381	2.2413e-09	123	39508968	3	-0.0016986	0.0109	3	39467477	0.8745	3	39467477	0.8745	0.724195
0.340281	0.0138481	0.00798039	0.0826932	T	C	EIF2AK3	C	T	0.0081838	8.15643e-10	123	12247330	7	0.014799	0.0099	7	12207704	0.1356	7	12207704	0.1356	0.328641
0.0576806	0.0107187	0.0161986	0.508157	A	G	EIF2AK3	G	A	0.01691	1.89234e-11	123	130645692	8	-0.0132025	0.0216	8	129633446	0.5412	8	129633446	0.5412	0.0623403
0.453394	-0.001207	0.00765037	0.874636	A	G	EIF2AK3	G	A	0.0078098	4.46684e-19	123	22264316	8	-0.0101978	0.01	8	22406803	0.3096	8	22406803	0.3096	0.464197
0.459278	-0.0028486	0.00763213	0.708977	T	G	EIF2AK3	A	T	0.0077877	1.55597e-18	123	22264334	8	-0.0056043	0.01	8	22406821	0.5742	8	22406821	0.5742	0.469139
0.459278	-0.0028486	0.00763213	0.708977	T	G	EIF2AK3	G	T	0.0077877	1.55597e-18	123	22264334	8	-0.0056043	0.01	8	22406821	0.5742	8	22406821	0.5742	0.469139
0.404801	0.0036488	0.00769819	0.635512	A	G	EIF2AK3	G	A	0.0079587	2.96688e-08	123	27103024	8	-0.0246048	0.0096	8	27245507	0.0101899	8	27245507	0.0101899	0.412901
bipolar_uk_EIF2AK3_0161
eaf.X	beta.X	se.X	pval.X	other_allele.X	effect_allele.X	id.X	effect_allele.M	other_allele.M	se.M	pval.M	id.M	BP_37	CHR_37	beta.Y	se.Y	chr38.Y.x	pos38.Y.x	pval.Y.x	chr38.Y.y	pos38.Y.y	pval.Y.y	eaf_avg
0.268998	-0.0031002	0.00873826	0.722753	A	G	EIF2AK3	G	A	0.0089528	3.54895e-09	161	130842249	10	0.00959589	0.0112	10	129043985	0.3891	10	129043985	0.3891	0.270999
0.466471	-0.0024406	0.00757304	0.747245	C	T	EIF2AK3	T	C	0.0077909	1.90195e-09	161	10471218	11	0.00220242	0.0094	11	10449671	0.8176	11	10449671	0.8176	0.472735
0.506044	-0.0009862	0.00759113	0.896632	G	T	EIF2AK3	T	G	0.0077935	7.03396e-10	161	95745187	11	-0.0002	0.0093	11	96012024	0.9798	11	96012024	0.9798	0.502522
0.215768	0.00643476	0.00922843	0.485631	G	T	EIF2AK3	T	G	0.0094026	2.5398e-08	161	102409546	12	-0.0036035	0.0115	12	102015768	0.7514	12	102015768	0.7514	0.227884
0.0713664	-0.0076819	0.0146924	0.601081	A	G	EIF2AK3	G	A	0.015378	6.09116e-10	161	100390236	13	-0.0012992	0.0198	13	99737982	0.9467	13	99737982	0.9467	0.0676832
0.695401	-0.0048964	0.00820897	0.550863	G	A	EIF2AK3	A	G	0.0084397	9.84691e-09	161	4580034	16	0.0104039	0.0103	16	4530033	0.3117	16	4530033	0.3117	0.700201
0.11688	-0.0055549	0.0118036	0.637918	C	T	EIF2AK3	T	C	0.012159	2.43837e-10	161	49391164	16	0.00500249	0.0147	16	49357253	0.7345	16	49357253	0.7345	0.12044
0.580352	-0.0038635	0.00767076	0.614495	A	G	EIF2AK3	G	A	0.0078697	2.36374e-08	161	44748467	18	0.0207028	0.0095	18	47222096	0.0293299	18	47222096	0.0293299	0.575676
0.222003	-0.0009976	0.00901948	0.911928	C	T	EIF2AK3	T	C	0.0093093	2.35505e-09	161	22444975	1	0.00849599	0.0112	1	22118482	0.4492	1	22118482	0.4492	0.234502
0.0692278	-0.0317143	0.0149132	0.0334534	T	A	EIF2AK3	A	T	0.015285	1.6263e-09	161	51725161	1	-0.0089994	0.0186	1	51259489	0.628901	1	51259489	0.628901	0.0746139
0.368672	-0.004582	0.00782816	0.558333	C	G	EIF2AK3	G	C	0.0080303	4.36918e-10	161	53772544	1	-0.0142973	0.0097	1	53306872	0.1418	1	53306872	0.1418	0.378836
0.568531	0.00241473	0.00779944	0.756863	T	G	EIF2AK3	G	T	0.0080147	3.3075e-08	161	16259828	2	-0.0046989	0.0111	2	16119706	0.670601	2	16119706	0.670601	0.568265
0.201626	-0.0027507	0.0103684	0.790781	T	A	EIF2AK3	A	T	0.010499	2.36048e-11	161	16386265	2	0.00090041	0.0145	2	16204997	0.948	2	16204997	0.948	0.210813
0.712027	0.118583	0.00833789	6.67575e-46	A	G	EIF2AK3	G	A	0.0085302	2.58107e-10	161	88878133	2	-0.0022974	0.0103	2	88578615	0.8234	2	88578615	0.8234	0.718514
0.622482	-0.0118913	0.00778881	0.126831	C	T	EIF2AK3	T	C	0.0080114	7.2277e-11	161	49273996	3	-0.0167981	0.0096	3	49236563	0.0807402	3	49236563	0.0807402	0.633241
0.074402	0.0179149	0.0144671	0.215599	C	T	EIF2AK3	T	C	0.015128	6.5013e-65	161	103188709	4	0.0465048	0.0196	4	102267552	0.0173201	4	102267552	0.0173201	0.053201
0.299163	-0.003797	0.00822219	0.644223	G	A	EIF2AK3	A	G	0.008486	3.81066e-09	161	56442023	4	-0.0082955	0.0102	4	55575856	0.4166	4	55575856	0.4166	0.289081
0.321295	-1.58e-05	0.00807036	0.998442	T	C	EIF2AK3	C	T	0.0083174	2.07157e-09	161	112431323	5	-0.0138043	0.0101	5	113095626	0.1693	5	113095626	0.1693	0.323647
0.711719	-0.0026346	0.00833879	0.752049	C	T	EIF2AK3	T	C	0.0085022	1.54064e-08	161	108983527	6	-0.0213015	0.0102	6	108662324	0.0376002	6	108662324	0.0376002	0.718859
0.0767424	-0.0167449	0.0142307	0.239327	C	T	EIF2AK3	T	C	0.014786	5.86138e-16	161	26072992	6	-0.0326995	0.0198	6	26072764	0.0987007	6	26072764	0.0987007	0.0723712
0.142672	-0.010246	0.010748	0.34044	A	G	EIF2AK3	G	A	0.011053	6.96627e-09	161	26582327	6	-0.087901	0.0145	6	26582099	1.287e-09	6	26582099	1.287e-09	0.126836
0.788137	0.00108191	0.00927834	0.907172	T	G	EIF2AK3	G	T	0.0094545	9.517e-10	161	100155845	6	0.012599	0.0114	6	99707969	0.2711	6	99707969	0.2711	0.776568
0.564024	0.0075567	0.00761863	0.32126	G	T	EIF2AK3	T	G	0.007823	7.87046e-19	161	103352750	7	-0.0068962	0.0094	7	103712303	0.4623	7	103712303	0.4623	0.562512
0.360477	0.00101768	0.00786724	0.897075	G	A	EIF2AK3	A	G	0.0081175	1.7378e-11	161	103398483	7	0.00609856	0.01	7	103758036	0.5418	7	103758036	0.5418	0.374238
bipolar_uk_EIF2AK3_1650
eaf.X	beta.X	se.X	pval.X	other_allele.X	effect_allele.X	id.X	effect_allele.M	other_allele.M	se.M	pval.M	id.M	BP_37	CHR_37	beta.Y	se.Y	chr38.Y.x	pos38.Y.x	pval.Y.x	chr38.Y.y	pos38.Y.y	pval.Y.y	eaf_avg
0.340104	-0.120734	0.00797025	7.79471e-52	T	G	EIF2AK3	G	T	0.0083886	1.17463e-09	1650	88929736	2	0.0041988	0.0099	2	88630218	0.675199	2	88630218	0.675199	0.331052
0.460121	-0.0029118	0.0075675	0.700408	C	T	EIF2AK3	T	C	0.0080108	1.2735e-11	1650	10473889	11	-0.0005998	0.0094	11	10452342	0.9452	11	10452342	0.9452	0.46806
0.663145	0.0142206	0.00795274	0.0737531	T	C	EIF2AK3	C	T	0.0084622	4.61743e-08	1650	10679441	11	0.00650109	0.0098	11	10657894	0.5036	11	10657894	0.5036	0.652073
0.22852	-0.0088729	0.00900608	0.324522	C	T	EIF2AK3	T	C	0.0096094	3.81154e-08	1650	118543563	11	-0.0198026	0.0111	11	118672854	0.0747205	11	118672854	0.0747205	0.22876
0.761555	0.0176951	0.00887146	0.046085	C	G	EIF2AK3	G	C	0.0093904	2.37301e-08	1650	74702999	18	0.0243029	0.0112	18	76991043	0.0302503	18	76991043	0.0302503	0.764777
0.744006	-0.0020085	0.00869627	0.817347	G	T	EIF2AK3	T	G	0.0092043	3.50913e-08	1650	201476815	1	0.00070025	0.0113	1	201507687	0.9497	1	201507687	0.9497	0.746503
bipolar_uk_EIF2AK3_1666
eaf.X	beta.X	se.X	pval.X	other_allele.X	effect_allele.X	id.X	effect_allele.M	other_allele.M	se.M	pval.M	id.M	BP_37	CHR_37	beta.Y	se.Y	chr38.Y.x	pos38.Y.x	pval.Y.x	chr38.Y.y	pos38.Y.y	pval.Y.y	eaf_avg
0.340104	-0.120734	0.00797025	7.79471e-52	T	G	EIF2AK3	G	T	0.0083876	3.21366e-11	1666	88929736	2	0.0041988	0.0099	2	88630218	0.675199	2	88630218	0.675199	0.331052
0.357719	-0.0207157	0.00785709	0.00837529	A	C	EIF2AK3	C	A	0.0083339	1.52827e-08	1666	105642803	10	0.00749804	0.0098	10	103883045	0.4437	10	103883045	0.4437	0.354859
0.460121	-0.0029118	0.0075675	0.700408	C	T	EIF2AK3	T	C	0.0080091	1.67494e-14	1666	10473889	11	-0.0005998	0.0094	11	10452342	0.9452	11	10452342	0.9452	0.46806
0.288814	-0.0034869	0.00830967	0.674761	G	T	EIF2AK3	T	G	0.0088254	3.94457e-11	1666	10664033	11	-0.0086029	0.0103	11	10642486	0.402	11	10642486	0.402	0.286907
0.133203	0.0108997	0.0110906	0.325708	G	A	EIF2AK3	A	G	0.011792	2.54097e-16	1666	44636833	11	-0.0051965	0.0141	11	44615283	0.7135	11	44615283	0.7135	0.127102
0.0442521	0.00875514	0.0183237	0.632791	C	A	EIF2AK3	A	C	0.019522	5.75705e-09	1666	55541421	14	-0.0129952	0.0239	14	55074703	0.5881	14	55074703	0.5881	0.041626
0.191868	-0.0053695	0.010014	0.591819	A	G	EIF2AK3	G	A	0.010672	3.16228e-14	1666	44255550	17	0.0172988	0.0138	17	46178184	0.2117	17	46178184	0.2117	0.179934
0.651825	-0.0084912	0.00797992	0.287294	T	C	EIF2AK3	C	T	0.0084426	1.20504e-11	1666	13835087	3	0.00230265	0.0098	3	13793590	0.8132	3	13793590	0.8132	0.660913
0.526645	0.00041615	0.0075663	0.956139	C	T	EIF2AK3	T	C	0.0079491	6.223e-14	1666	39512551	3	0.00190181	0.0094	3	39471060	0.8403	3	39471060	0.8403	0.519323
0.750239	0.00037706	0.00873034	0.965551	T	C	EIF2AK3	C	T	0.0091916	6.42688e-11	1666	12699776	9	0.0206007	0.0108	9	12699776	0.0569902	9	12699776	0.0569902	0.75412
bipolar_uk_EIF2AK3_1667
eaf.X	beta.X	se.X	pval.X	other_allele.X	effect_allele.X	id.X	effect_allele.M	other_allele.M	se.M	pval.M	id.M	BP_37	CHR_37	beta.Y	se.Y	chr38.Y.x	pos38.Y.x	pval.Y.x	chr38.Y.y	pos38.Y.y	pval.Y.y	eaf_avg
0.340104	-0.120734	0.00797025	7.79471e-52	T	G	EIF2AK3	G	T	0.0083889	5.05708e-09	1667	88929736	2	0.0041988	0.0099	2	88630218	0.675199	2	88630218	0.675199	0.331052
0.288757	-0.006811	0.00843294	0.41928	G	A	EIF2AK3	A	G	0.0089391	1.59845e-08	1667	105459116	10	0.0135007	0.0107	10	103699358	0.207	10	103699358	0.207	0.279378
0.455097	-0.0023373	0.00757923	0.757792	C	T	EIF2AK3	T	C	0.0080294	1.39637e-13	1667	10481667	11	-0.0009995	0.0091	11	10460120	0.9167	11	10460120	0.9167	0.463048
0.288074	-0.0047621	0.00830785	0.566505	C	T	EIF2AK3	T	C	0.0088221	2.6485e-11	1667	10664901	11	-0.0086029	0.0103	11	10643354	0.4042	11	10643354	0.4042	0.285037
0.133203	0.0108997	0.0110906	0.325708	G	A	EIF2AK3	A	G	0.011789	8.55067e-20	1667	44636833	11	-0.0051965	0.0141	11	44615283	0.7135	11	44615283	0.7135	0.127102
0.0911539	-0.0062282	0.0131008	0.634499	A	G	EIF2AK3	G	A	0.013955	1.46825e-09	1667	110792743	13	0.0158957	0.0171	13	110140396	0.3503	13	110140396	0.3503	0.087077
0.196138	-0.0065325	0.00997508	0.512543	C	T	EIF2AK3	T	C	0.01063	5.61048e-12	1667	44283571	17	0.0212951	0.0137	17	46206205	0.1212	17	46206205	0.1212	0.183569
0.532031	-0.0067198	0.00756662	0.374493	G	A	EIF2AK3	A	G	0.0080355	1.09901e-08	1667	17596144	19	-0.0106036	0.0098	19	17485335	0.2797	19	17485335	0.2797	0.531516
0.210907	0.00369479	0.00929289	0.69093	C	T	EIF2AK3	T	C	0.0098291	3.83266e-08	1667	232055684	2	0.0159973	0.0112	2	231190970	0.1512	2	231190970	0.1512	0.221953
0.651825	-0.0084912	0.00797992	0.287294	T	C	EIF2AK3	C	T	0.0084431	9.24698e-11	1667	13835087	3	0.00230265	0.0098	3	13793590	0.8132	3	13793590	0.8132	0.660913
0.526645	0.00041615	0.0075663	0.956139	C	T	EIF2AK3	T	C	0.0079508	5.05825e-11	1667	39512551	3	0.00190181	0.0094	3	39471060	0.8403	3	39471060	0.8403	0.519323
0.491357	-0.0062949	0.00756004	0.40504	A	C	EIF2AK3	C	A	0.0080262	7.21938e-10	1667	76211681	3	-0.0203025	0.0094	3	76162530	0.0301398	3	76162530	0.0301398	0.474179
0.587634	0.00584681	0.00761843	0.44281	G	A	EIF2AK3	A	G	0.0081102	8.06863e-09	1667	42445400	8	0.0198966	0.0095	8	42590257	0.0363204	8	42590257	0.0363204	0.593317
0.750239	0.00037706	0.00873034	0.965551	T	C	EIF2AK3	C	T	0.0091924	8.69161e-10	1667	12699776	9	0.0206007	0.0108	9	12699776	0.0569902	9	12699776	0.0569902	0.75412
bipolar_uk_EIF4G3_1663
eaf.X	beta.X	se.X	pval.X	other_allele.X	effect_allele.X	id.X	effect_allele.M	other_allele.M	se.M	pval.M	id.M	BP_37	CHR_37	beta.Y	se.Y	chr38.Y.x	pos38.Y.x	pval.Y.x	chr38.Y.y	pos38.Y.y	pval.Y.y	eaf_avg
0.3412	0.00831486	0.00785435	0.289768	C	A	EIF4G3	A	C	0.0084236	1.09446e-09	1663	104343428	10	0.0192032	0.0101	10	102583671	0.0562898	10	102583671	0.0562898	0.3161
0.454797	0.00914348	0.00748442	0.221833	C	T	EIF4G3	T	C	0.0080323	1.11481e-08	1663	10481667	11	-0.0009995	0.0091	11	10460120	0.9167	11	10460120	0.9167	0.462898
0.540784	-0.0066549	0.00745049	0.371738	C	T	EIF4G3	T	C	0.0080191	1.78443e-10	1663	58257847	15	-0.0183997	0.0094	15	57965649	0.0497096	15	57965649	0.0497096	0.556892
0.470029	0.00204899	0.00748528	0.784287	C	T	EIF4G3	T	C	0.0079879	1.37214e-10	1663	36253317	19	-0.0015987	0.0094	19	35762416	0.864	19	35762416	0.864	0.471015
0.435112	0.00488823	0.0075131	0.515287	T	C	EIF4G3	C	T	0.0080452	1.50314e-12	1663	153934303	1	0.0108992	0.0094	1	153961827	0.2441	1	153961827	0.2441	0.432056
0.441852	-0.0666778	0.0075287	8.25848e-19	T	C	EIF4G3	C	T	0.0080851	5.45381e-10	1663	21535330	1	0.0108992	0.0095	1	21208837	0.2487	1	21208837	0.2487	0.442426
0.199212	-0.004747	0.0093574	0.611949	C	T	EIF4G3	T	C	0.0099308	1.24997e-08	1663	200999256	2	0.0332983	0.0117	2	200134533	0.00455198	2	200134533	0.00455198	0.197106
0.608535	-0.0226411	0.00763016	0.00300407	T	C	EIF4G3	C	T	0.0081751	7.2778e-10	1663	27730940	2	-0.0339955	0.0096	2	27508073	0.0003715	2	27508073	0.0003715	0.628768
0.0940714	0.00038669	0.012848	0.975989	A	G	EIF4G3	G	A	0.013777	1.38708e-09	1663	54949256	7	-0.0315956	0.0164	7	54881563	0.0541702	7	54881563	0.0541702	0.0930357
bipolar_uk_ENPP6_1653
eaf.X	beta.X	se.X	pval.X	other_allele.X	effect_allele.X	id.X	effect_allele.M	other_allele.M	se.M	pval.M	id.M	BP_37	CHR_37	beta.Y	se.Y	chr38.Y.x	pos38.Y.x	pval.Y.x	chr38.Y.y	pos38.Y.y	pval.Y.y	eaf_avg
0.456051	0.00793184	0.00697328	0.255345	C	T	ENPP6	T	C	0.0080283	4.96592e-11	1653	10478228	11	-0.001399	0.0094	11	10456681	0.8793	11	10456681	0.8793	0.463525
0.524402	-0.0124391	0.00694769	0.0733905	C	T	ENPP6	T	C	0.0080236	2.78676e-10	1653	17589548	19	-0.0067969	0.0097	19	17478739	0.4871	19	17478739	0.4871	0.527701
0.854399	-0.0009726	0.00981745	0.921084	G	A	ENPP6	A	G	0.011252	1.3499e-08	1653	18274867	21	-0.0105046	0.0129	21	16902547	0.4183	21	16902547	0.4183	0.848199
0.308032	-0.0110103	0.00755092	0.144802	A	T	ENPP6	T	A	0.008689	1.46049e-08	1653	187620297	2	-0.008702	0.0101	2	186755570	0.3888	2	186755570	0.3888	0.305016
0.423007	0.00704938	0.00705075	0.317404	C	T	ENPP6	T	C	0.0081191	9.93116e-16	1653	37068428	2	0.0128016	0.0096	2	36841285	0.1831	2	36841285	0.1831	0.430503
0.652824	-0.0065343	0.00734633	0.373754	T	C	ENPP6	C	T	0.0084389	8.6896e-18	1653	13835087	3	0.00230265	0.0098	3	13793590	0.8132	3	13793590	0.8132	0.661412
0.653355	-0.20795	0.00763997	3.90841e-163	G	T	ENPP6	T	G	0.0084388	6.29506e-11	1653	185125306	4	-0.0003	0.01	4	184204153	0.9773	4	184204153	0.9773	0.660678
0.415905	-0.0009635	0.00719547	0.893483	A	G	ENPP6	G	A	0.0082461	4.45246e-08	1653	82789647	5	0.0127003	0.0096	5	83493828	0.1854	5	83493828	0.1854	0.406952
0.190488	-0.007103	0.00884619	0.422008	T	G	ENPP6	G	T	0.010097	1.78238e-20	1653	82861400	5	0.0197028	0.0116	5	83565581	0.0893594	5	83565581	0.0893594	0.194244
0.298412	-0.0114001	0.00773326	0.140439	T	C	ENPP6	C	T	0.0089232	6.5283e-09	1653	127660763	7	0.0031951	0.0106	7	128020710	0.758501	7	128020710	0.758501	0.303706
0.264532	-0.0056998	0.00791807	0.471622	C	G	ENPP6	G	C	0.0090579	2.74726e-08	1653	38104144	9	0.00170145	0.0108	9	38104147	0.875	9	38104147	0.875	0.264266
bipolar_uk_ENPP6_1777
eaf.X	beta.X	se.X	pval.X	other_allele.X	effect_allele.X	id.X	effect_allele.M	other_allele.M	se.M	pval.M	id.M	BP_37	CHR_37	beta.Y	se.Y	chr38.Y.x	pos38.Y.x	pval.Y.x	chr38.Y.y	pos38.Y.y	pval.Y.y	eaf_avg
0.391486	-0.233449	0.00752088	1e-199	G	A	ENPP6	A	G	0.0081737	2.7919e-09	1777	185124305	4	-0.0086029	0.0096	4	184203152	0.3739	4	184203152	0.3739	0.398743
0.860012	0.0218313	0.00997163	0.028572	G	A	ENPP6	A	G	0.011658	6.54485e-10	1777	105639421	10	0.0110003	0.0133	10	103879663	0.4084	10	103879663	0.4084	0.857006
0.506928	0.00173193	0.00696266	0.803558	A	G	ENPP6	G	A	0.007992	3.4033e-10	1777	49832239	10	0.0149005	0.0098	10	48624194	0.1287	10	48624194	0.1287	0.505464
0.513004	0.00124654	0.00698149	0.858292	T	C	ENPP6	C	T	0.0080079	8.29851e-11	1777	49844458	10	0.0180011	0.0094	10	48636413	0.0550301	10	48636413	0.0550301	0.515002
0.361798	-0.0004711	0.00722621	0.948021	C	T	ENPP6	T	C	0.008239	2.28455e-08	1777	82443417	11	0.017604	0.0097	11	82732375	0.0713001	11	82732375	0.0713001	0.365899
0.382162	0.00215668	0.0071389	0.762574	G	A	ENPP6	A	G	0.0082448	5.70164e-11	1777	118443690	12	0.0034961	0.0098	12	118005885	0.7196	12	118005885	0.7196	0.385581
0.734639	-0.0072977	0.00787577	0.354133	T	C	ENPP6	C	T	0.0090361	3.08958e-08	1777	110954510	13	-0.0207042	0.0109	13	110302163	0.0566905	13	110302163	0.0566905	0.72632
0.162838	0.00910515	0.00940604	0.333039	T	C	ENPP6	C	T	0.010887	3.53183e-17	1777	42947314	17	-0.012304	0.0127	17	44869946	0.3332	17	44869946	0.3332	0.149419
0.547285	0.00672662	0.00700317	0.336798	C	T	ENPP6	T	C	0.0080359	3.31436e-08	1777	43141342	17	0.0129029	0.0094	17	45063974	0.1685	17	45063974	0.1685	0.552643
0.63797	0.00025589	0.00724746	0.971834	A	G	ENPP6	G	A	0.0083525	5.37155e-10	1777	35026794	18	-0.0239997	0.01	18	37446831	0.01661	18	37446831	0.01661	0.627985
0.390517	-0.0140584	0.00746448	0.0596499	A	G	ENPP6	G	A	0.0085672	7.99834e-11	1777	156615114	1	-0.0096037	0.0107	1	156645322	0.3733	1	156645322	0.3733	0.389259
0.0195556	-0.017502	0.0255478	0.4933	C	T	ENPP6	T	C	0.02992	4.30626e-08	1777	30662813	22	0.0536012	0.034	22	30266824	0.1145	22	30266824	0.1145	0.0197778
0.559429	-0.0088005	0.00703973	0.211258	T	C	ENPP6	C	T	0.0080744	1.56675e-15	1777	30667277	22	-0.0133011	0.0096	22	30271288	0.1656	22	30271288	0.1656	0.559214
0.619291	0.00356168	0.00714455	0.61812	G	C	ENPP6	C	G	0.0082226	1.01391e-14	1777	38467784	22	-0.005097	0.0098	22	38071777	0.6024	22	38071777	0.6024	0.637645
0.601849	-0.0080536	0.00710256	0.256834	T	C	ENPP6	C	T	0.0081634	3.00538e-10	1777	13836296	3	0.00240288	0.01	3	13794799	0.8066	3	13794799	0.8066	0.596924
0.0993574	0.0109835	0.011714	0.34843	C	T	ENPP6	T	C	0.013673	3.66016e-10	1777	183395135	3	0.00280393	0.0165	3	183677347	0.8653	3	183677347	0.8653	0.0936787
0.635781	-0.0110451	0.00756489	0.144276	C	T	ENPP6	T	C	0.0082636	1.3213e-11	1777	54109623	4	-0.0057037	0.0097	4	53243456	0.561699	4	53243456	0.561699	0.64439
0.265669	0.0150906	0.00786299	0.0549591	C	T	ENPP6	T	C	0.0090569	3.34195e-10	1777	139720831	5	0.002002	0.0105	5	140341246	0.8488	5	140341246	0.8488	0.261835
0.687437	-0.0022729	0.00751438	0.762293	T	C	ENPP6	C	T	0.008582	2.38561e-09	1777	81882387	5	-0.008702	0.01	5	82586568	0.3835	5	82586568	0.3835	0.680218
0.415905	-0.0009635	0.00719547	0.893483	A	G	ENPP6	G	A	0.008237	2.54097e-23	1777	82789647	5	0.0127003	0.0096	5	83493828	0.1854	5	83493828	0.1854	0.406952
0.190339	-0.007063	0.0088416	0.424382	C	T	ENPP6	T	C	0.010066	4.02717e-57	1777	82860485	5	0.0180011	0.0117	5	83564666	0.1256	5	83564666	0.1256	0.192669
0.767554	-0.0023587	0.00833795	0.777261	A	G	ENPP6	G	A	0.0094884	1.45512e-08	1777	142556312	6	0	0.011	6	142235175	0.9998	6	142235175	0.9998	0.770277
0.130985	0.00029777	0.0104337	0.977232	G	C	ENPP6	C	G	0.011743	3.27341e-11	1777	32080191	6	-0.0797996	0.0157	6	32112414	3.457e-07	6	32112414	3.457e-07	0.112492
0.174832	0.00151391	0.00936099	0.871522	A	G	ENPP6	G	A	0.010786	4.96021e-10	1777	564240	7	-0.0423984	0.0224	7	524603	0.0582895	7	524603	0.0582895	0.172916
0.396024	0.00155898	0.00709037	0.825971	T	C	ENPP6	C	T	0.0081595	1.01368e-09	1777	101676363	8	0.014596	0.0095	8	100664135	0.1237	8	100664135	0.1237	0.384512
0.0576842	-0.0208222	0.0149111	0.162587	A	G	ENPP6	G	A	0.017425	4.94311e-18	1777	130645692	8	-0.0132025	0.0216	8	129633446	0.5412	8	129633446	0.5412	0.0623421
0.284737	0.00494762	0.00770736	0.520916	A	G	ENPP6	G	A	0.0088637	5.55904e-11	1777	86574938	9	0.0105959	0.0105	9	83960023	0.3133	9	83960023	0.3133	0.281369
bipolar_uk_FAM172A_0649
eaf.X	beta.X	se.X	pval.X	other_allele.X	effect_allele.X	id.X	effect_allele.M	other_allele.M	se.M	pval.M	id.M	BP_37	CHR_37	beta.Y	se.Y	chr38.Y.x	pos38.Y.x	pval.Y.x	chr38.Y.y	pos38.Y.y	pval.Y.y	eaf_avg
0.455652	-0.0094742	0.00763419	0.2146	G	T	FAM172A	T	G	0.00796	1.47945e-09	649	59069053	14	-0.0082955	0.0101	14	58602335	0.4102	14	58602335	0.4102	0.456326
0.459545	-0.0108319	0.00761678	0.154995	G	T	FAM172A	T	G	0.007966	1.12357e-10	649	59072226	14	-0.0078987	0.0096	14	58605508	0.4113	14	58605508	0.4113	0.455273
0.348665	-0.00751	0.00817483	0.358266	C	T	FAM172A	T	C	0.0085671	3.39703e-08	649	30120372	16	0.00579677	0.0103	16	30109051	0.5728	16	30109051	0.5728	0.362333
0.150622	0.0108242	0.0105838	0.306443	C	T	FAM172A	T	C	0.011124	9.44713e-10	649	13109955	19	0.0199986	0.0139	19	12999141	0.149	19	12999141	0.149	0.152811
0.181656	0.00138909	0.00986917	0.888067	G	T	FAM172A	T	G	0.010324	2.0347e-08	649	32200518	19	-0.0421012	0.0131	19	31709612	0.00128201	19	31709612	0.00128201	0.160828
0.661824	-0.0046339	0.00781872	0.553406	C	A	FAM172A	A	C	0.0081961	1.12124e-09	649	31481146	6	-0.0154008	0.0101	6	31513369	0.1297	6	31513369	0.1297	0.655912
bipolar_uk_FKBPL_0662
eaf.X	beta.X	se.X	pval.X	other_allele.X	effect_allele.X	id.X	effect_allele.M	other_allele.M	se.M	pval.M	id.M	BP_37	CHR_37	beta.Y	se.Y	chr38.Y.x	pos38.Y.x	pval.Y.x	chr38.Y.y	pos38.Y.y	pval.Y.y	eaf_avg
0.631542	-0.0046953	0.00778202	0.546277	G	T	FKBPL	T	G	0.0082226	3.19227e-08	662	114098802	11	0.00399798	0.0099	11	114228080	0.685499	11	114228080	0.685499	0.655271
0.332693	-0.0030216	0.00801495	0.706176	T	C	FKBPL	C	T	0.0084513	1.7334e-09	662	92319654	11	-0.0199007	0.0101	11	92586488	0.0483203	11	92586488	0.0483203	0.334346
0.150411	0.0009034	0.0104833	0.931327	C	T	FKBPL	T	C	0.011124	8.33105e-09	662	13109955	19	0.0199986	0.0139	19	12999141	0.149	19	12999141	0.149	0.152705
0.0233016	0.0490935	0.0247479	0.0472835	G	A	FKBPL	A	G	0.025909	2.47913e-08	662	58559510	1	-0.0133011	0.0321	1	58093838	0.679499	1	58093838	0.679499	0.0246508
0.198742	-0.0031152	0.00942263	0.740943	C	G	FKBPL	G	C	0.0099014	9.65162e-10	662	4548643	2	-0.0140015	0.0118	2	4501053	0.2371	2	4501053	0.2371	0.196371
0.532683	0.00354	0.00749496	0.6367	G	T	FKBPL	T	G	0.0079283	1.17058e-09	662	52567014	3	-0.0546018	0.0094	3	52532998	5.52701e-09	3	52532998	5.52701e-09	0.542342
0.834773	-0.0057623	0.0100759	0.567394	G	T	FKBPL	T	G	0.010773	1.65158e-10	662	89013058	3	0.00729656	0.0126	3	88963908	0.564	3	88963908	0.564	0.833886
0.0167575	-0.0158521	0.0297067	0.593603	G	A	FKBPL	A	G	0.031623	1.83823e-08	662	92812105	5	-0.0368043	0.0465	5	93476399	0.4279	5	93476399	0.4279	0.0158788
0.131021	-0.0750349	0.0110666	1.1995e-11	G	C	FKBPL	C	G	0.011627	8.20352e-11	662	32080191	6	-0.0797996	0.0157	6	32112414	3.457e-07	6	32112414	3.457e-07	0.11251
0.240468	0.0126071	0.00880099	0.152011	G	A	FKBPL	A	G	0.0093531	3.46817e-08	662	44041400	6	-0.0071047	0.0113	6	44073663	0.5299	6	44073663	0.5299	0.241234
bipolar_uk_FKBPL_1622
eaf.X	beta.X	se.X	pval.X	other_allele.X	effect_allele.X	id.X	effect_allele.M	other_allele.M	se.M	pval.M	id.M	BP_37	CHR_37	beta.Y	se.Y	chr38.Y.x	pos38.Y.x	pval.Y.x	chr38.Y.y	pos38.Y.y	pval.Y.y	eaf_avg
0.415049	-0.0028203	0.00759368	0.710341	T	C	FKBPL	C	T	0.0081414	2.11934e-09	1622	105455528	10	0.0197028	0.0098	10	103695770	0.0436697	10	103695770	0.0436697	0.396525
0.358741	-0.0231217	0.00777426	0.00293819	T	G	FKBPL	G	T	0.0083113	5.71479e-11	1622	105599770	10	0.00609856	0.0099	10	103840012	0.5347	10	103840012	0.5347	0.35437
0.506382	-0.0053299	0.00748655	0.476507	A	G	FKBPL	G	A	0.0079931	2.93495e-08	1622	49832239	10	0.0149005	0.0098	10	48624194	0.1287	10	48624194	0.1287	0.505191
0.51259	-0.0063281	0.00750553	0.39916	T	C	FKBPL	C	T	0.0080092	1.52757e-08	1622	49844458	10	0.0180011	0.0094	10	48636413	0.0550301	10	48636413	0.0550301	0.514795
0.284399	0.00465501	0.00833409	0.576468	C	A	FKBPL	A	C	0.0089178	7.92866e-10	1622	12890626	12	-0.0093957	0.0113	12	12737692	0.4049	12	12737692	0.4049	0.270199
0.67787	0.00845753	0.00803843	0.292737	T	C	FKBPL	C	T	0.0085922	4.01328e-08	1622	100588279	14	-0.0021976	0.01	14	100121942	0.8263	14	100121942	0.8263	0.672935
0.142834	0.00617747	0.0106791	0.562953	C	T	FKBPL	T	C	0.011489	1.48594e-17	1622	42999702	17	-0.0243999	0.0136	17	44922334	0.0719797	17	44922334	0.0719797	0.126917
0.220722	0.006022	0.00951117	0.526635	T	C	FKBPL	C	T	0.010204	2.91743e-08	1622	44865603	17	0.0143018	0.0118	17	46788237	0.2291	17	46788237	0.2291	0.202361
0.390704	0.00502268	0.00803027	0.531664	A	G	FKBPL	G	A	0.0085687	2.46547e-08	1622	156615114	1	-0.0096037	0.0107	1	156645322	0.3733	1	156645322	0.3733	0.389352
0.304208	-0.0071651	0.00811606	0.377332	C	T	FKBPL	T	C	0.0086747	1.18195e-09	1622	30953295	22	-0.0314987	0.0101	22	30557308	0.00182201	22	30557308	0.00182201	0.308104
0.553742	0.00321259	0.00754997	0.670465	G	A	FKBPL	A	G	0.0080636	4.07474e-08	1622	201134736	2	0.0295009	0.0094	2	200270013	0.001754	2	200270013	0.001754	0.558371
0.651082	-0.0187775	0.00787103	0.0170494	G	A	FKBPL	A	G	0.0083711	3.74973e-11	1622	54215243	4	-0.0075018	0.0099	4	53349076	0.4468	4	53349076	0.4468	0.664541
0.261308	-0.0045029	0.00852871	0.597524	C	T	FKBPL	T	C	0.0091475	3.16446e-08	1622	139726292	5	0.00140098	0.0105	5	140346707	0.8942	5	140346707	0.8942	0.256654
0.417943	0.00095673	0.00756758	0.899396	A	G	FKBPL	G	A	0.0080561	3.71279e-08	1622	159635883	5	0.0034961	0.0094	5	160208876	0.7112	5	160208876	0.7112	0.422471
0.341101	-0.0116566	0.00790591	0.14037	C	T	FKBPL	T	C	0.0084605	2.319e-08	1622	78416416	5	-0.006002	0.0099	5	79120593	0.545801	5	79120593	0.545801	0.35805
0.693058	-0.0077435	0.00812069	0.340313	A	T	FKBPL	T	A	0.0086437	3.45621e-08	1622	81888493	5	-0.0057037	0.0101	5	82592674	0.5724	5	82592674	0.5724	0.685529
0.413237	-0.0059045	0.00760019	0.437225	A	G	FKBPL	G	A	0.0081404	2.00124e-08	1622	82394383	5	-0.0024969	0.0095	5	83098564	0.788199	5	83098564	0.788199	0.414619
0.415859	-0.0046659	0.00774175	0.546711	A	G	FKBPL	G	A	0.0082355	6.23735e-26	1622	82789647	5	0.0127003	0.0096	5	83493828	0.1854	5	83493828	0.1854	0.406929
0.190416	0.0123732	0.00950626	0.193059	T	G	FKBPL	G	T	0.010082	3.06196e-41	1622	82861400	5	0.0197028	0.0116	5	83565581	0.0893594	5	83565581	0.0893594	0.194208
0.144115	-0.0447967	0.0106173	2.4516e-05	G	T	FKBPL	A	G	0.011268	3.1521e-09	1622	30333505	6	-0.0976982	0.0166	6	30365728	3.93296e-09	6	30365728	3.93296e-09	0.126057
0.144115	-0.0447967	0.0106173	2.4516e-05	G	T	FKBPL	T	G	0.011268	3.1521e-09	1622	30333505	6	-0.0976982	0.0166	6	30365728	3.93296e-09	6	30365728	3.93296e-09	0.126057
0.129574	-0.0789857	0.0111917	1.69473e-12	G	A	FKBPL	A	G	0.011875	1.30317e-11	1622	31745464	6	-0.0780993	0.0159	6	31777687	8.37298e-07	6	31777687	8.37298e-07	0.109787
0.143065	0.00198618	0.0108866	0.855235	C	T	FKBPL	T	C	0.011681	2.38561e-08	1622	556128	7	-0.0032049	0.0246	7	516491	0.897	7	516491	0.897	0.140033
0.0579063	0.0172323	0.016017	0.281984	A	G	FKBPL	G	A	0.017437	3.56697e-08	1622	130645692	8	-0.0132025	0.0216	8	129633446	0.5412	8	129633446	0.5412	0.0624531
0.015816	0.0349158	0.0307299	0.255866	C	A	FKBPL	A	C	0.0093536	5.16179e-09	1622	75078893	8	0.0244976	0.0426	8	74166658	0.5657	8	74166658	0.5657	0.014908
0.015816	0.0349158	0.0307299	0.255866	C	A	FKBPL	T	C	0.0093536	5.16179e-09	1622	75078893	8	0.0244976	0.0426	8	74166658	0.5657	8	74166658	0.5657	0.014908
0.764337	-0.004018	0.00881926	0.648682	G	C	FKBPL	C	G	0.0094573	1.84714e-09	1622	75088047	8	-0.0014989	0.0111	8	74175812	0.8929	8	74175812	0.8929	0.773668
bipolar_uk_FKBPL_1623
eaf.X	beta.X	se.X	pval.X	other_allele.X	effect_allele.X	id.X	effect_allele.M	other_allele.M	se.M	pval.M	id.M	BP_37	CHR_37	beta.Y	se.Y	chr38.Y.x	pos38.Y.x	pval.Y.x	chr38.Y.y	pos38.Y.y	pval.Y.y	eaf_avg
0.45263	0.00579956	0.00748862	0.438665	G	A	FKBPL	A	G	0.0080509	1.92221e-08	1623	105422957	10	0.0256974	0.0098	10	103663199	0.00855993	10	103663199	0.00855993	0.447315
0.359989	-0.0224286	0.00777424	0.00391426	G	T	FKBPL	T	G	0.0083086	1.57979e-08	1623	105614452	10	0.00619918	0.0098	10	103854694	0.524901	10	103854694	0.524901	0.355994
0.482986	-0.0053804	0.00749375	0.472766	T	C	FKBPL	C	T	0.007998	1.21311e-09	1623	49829983	10	0.0146975	0.0094	10	48621938	0.119	10	48621938	0.119	0.491493
0.506382	-0.0053299	0.00748655	0.476507	A	G	FKBPL	G	A	0.0079927	5.22637e-09	1623	49832239	10	0.0149005	0.0098	10	48624194	0.1287	10	48624194	0.1287	0.505191
0.44565	-0.0056498	0.00752009	0.452479	T	C	FKBPL	C	T	0.0080574	5.68068e-09	1623	10490415	11	-0.0030952	0.0096	11	10468868	0.741899	11	10468868	0.741899	0.449325
0.558829	-0.0013029	0.00765444	0.864844	C	T	FKBPL	T	C	0.0082125	6.31393e-09	1623	118461838	12	0.0267958	0.0099	12	118024033	0.00658704	12	118024033	0.00658704	0.557415
0.142834	0.00617747	0.0106791	0.562953	C	T	FKBPL	T	C	0.011492	4.59198e-14	1623	42999702	17	-0.0243999	0.0136	17	44922334	0.0719797	17	44922334	0.0719797	0.126917
0.793957	0.0171416	0.00922558	0.0631626	C	T	FKBPL	T	C	0.0099442	4.02254e-08	1623	65977053	17	0.0217958	0.0116	17	67980937	0.0609298	17	67980937	0.0609298	0.797979
0.211247	0.0194949	0.00929363	0.0359352	G	C	FKBPL	C	G	0.0099592	1.17625e-08	1623	19035370	19	0.0156011	0.0127	19	18924561	0.2202	19	18924561	0.2202	0.207123
0.558591	-0.0157052	0.00757503	0.0381461	T	C	FKBPL	C	T	0.0080757	3.35738e-13	1623	30667277	22	-0.0133011	0.0096	22	30271288	0.1656	22	30271288	0.1656	0.558796
0.552486	-0.0198536	0.00762781	0.00924698	C	T	FKBPL	T	C	0.0081574	4.75445e-08	1623	30952941	22	-0.0159029	0.0096	22	30556954	0.0963896	22	30556954	0.0963896	0.544243
0.135907	0.0118863	0.0109906	0.27948	C	G	FKBPL	G	C	0.011747	4.73587e-08	1623	203664929	2	0.0399994	0.0139	2	202800206	0.00408197	2	202800206	0.00408197	0.129953
0.261308	-0.0045029	0.00852871	0.597524	C	T	FKBPL	T	C	0.0091461	2.12569e-10	1623	139726292	5	0.00140098	0.0105	5	140346707	0.8942	5	140346707	0.8942	0.256654
0.693026	-0.0073062	0.00811245	0.367791	T	C	FKBPL	C	T	0.0086307	4.30527e-11	1623	81883162	5	-0.0055048	0.0101	5	82587343	0.582599	5	82587343	0.582599	0.685513
0.0915379	0.0326165	0.0130012	0.0121163	G	T	FKBPL	T	G	0.013944	1.61362e-08	1623	82547201	5	0.00010001	0.0158	5	83251382	0.9933	5	83251382	0.9933	0.102769
0.415859	-0.0046659	0.00774175	0.546711	A	G	FKBPL	G	A	0.0082386	1.2388e-20	1623	82789647	5	0.0127003	0.0096	5	83493828	0.1854	5	83493828	0.1854	0.406929
0.190272	0.0123005	0.00950127	0.195452	C	T	FKBPL	T	C	0.010079	4.14954e-39	1623	82860485	5	0.0180011	0.0117	5	83564666	0.1256	5	83564666	0.1256	0.192636
0.0621772	0.00080586	0.0155523	0.958675	G	C	FKBPL	C	G	0.013197	2.95937e-09	1623	26090270	6	0.0122042	0.0206	6	26090042	0.551899	6	26090042	0.551899	0.0580886
0.0621772	0.00080586	0.0155523	0.958675	G	C	FKBPL	T	G	0.013197	2.95937e-09	1623	26090270	6	0.0122042	0.0206	6	26090042	0.551899	6	26090042	0.551899	0.0580886
0.304474	0.0124263	0.0080795	0.124048	C	A	FKBPL	A	C	0.0086389	7.44046e-10	1623	26175852	6	0.0300984	0.01	6	26175624	0.00259998	6	26175624	0.00259998	0.323237
0.122748	-0.0511553	0.0113281	6.30798e-06	G	C	FKBPL	A	G	0.012056	1.18086e-10	1623	29223493	6	-0.108899	0.0174	6	29255716	4.21803e-10	6	29255716	4.21803e-10	0.110374
0.122748	-0.0511553	0.0113281	6.30798e-06	G	C	FKBPL	C	G	0.012056	1.18086e-10	1623	29223493	6	-0.108899	0.0174	6	29255716	4.21803e-10	6	29255716	4.21803e-10	0.110374
0.144115	-0.0447967	0.0106173	2.4516e-05	G	T	FKBPL	A	G	0.011267	3.24938e-10	1623	30333505	6	-0.0976982	0.0166	6	30365728	3.93296e-09	6	30365728	3.93296e-09	0.126057
0.144115	-0.0447967	0.0106173	2.4516e-05	G	T	FKBPL	T	G	0.011267	3.24938e-10	1623	30333505	6	-0.0976982	0.0166	6	30365728	3.93296e-09	6	30365728	3.93296e-09	0.126057
0.129574	-0.0789857	0.0111917	1.69473e-12	G	A	FKBPL	A	G	0.011875	1.1995e-11	1623	31745464	6	-0.0780993	0.0159	6	31777687	8.37298e-07	6	31777687	8.37298e-07	0.109787
0.338851	-0.0074193	0.00796075	0.351347	T	C	FKBPL	C	T	0.008533	1.65997e-08	1623	151423196	7	0.00719583	0.0103	7	151726110	0.4847	7	151726110	0.4847	0.338425
0.392607	0.00599586	0.00796219	0.451424	T	C	FKBPL	C	T	0.0084789	3.1989e-08	1623	542448	7	-0.0051965	0.0229	7	502811	0.8223	7	502811	0.8223	0.381304
0.143065	0.00198618	0.0108866	0.855235	C	T	FKBPL	T	C	0.011678	6.09537e-11	1623	556128	7	-0.0032049	0.0246	7	516491	0.897	7	516491	0.897	0.140033
0.0579063	0.0172323	0.016017	0.281984	A	G	FKBPL	G	A	0.017432	9.46237e-13	1623	130645692	8	-0.0132025	0.0216	8	129633446	0.5412	8	129633446	0.5412	0.0624531
0.756987	-0.0054585	0.00871969	0.531315	A	C	FKBPL	C	A	0.00935	1.89278e-09	1623	75078682	8	-0.0046989	0.011	8	74166447	0.6718	8	74166447	0.6718	0.767494
0.015816	0.0349158	0.0307299	0.255866	C	A	FKBPL	A	C	0.0093534	2.65766e-09	1623	75078893	8	0.0244976	0.0426	8	74166658	0.5657	8	74166658	0.5657	0.014908
0.015816	0.0349158	0.0307299	0.255866	C	A	FKBPL	T	C	0.0093534	2.65766e-09	1623	75078893	8	0.0244976	0.0426	8	74166658	0.5657	8	74166658	0.5657	0.014908
bipolar_uk_FKBPL_1624
eaf.X	beta.X	se.X	pval.X	other_allele.X	effect_allele.X	id.X	effect_allele.M	other_allele.M	se.M	pval.M	id.M	BP_37	CHR_37	beta.Y	se.Y	chr38.Y.x	pos38.Y.x	pval.Y.x	chr38.Y.y	pos38.Y.y	pval.Y.y	eaf_avg
0.605631	-0.0116783	0.00764056	0.126399	C	T	FKBPL	T	C	0.0081898	3.40408e-12	1624	105621859	10	0.0138961	0.0097	10	103862101	0.1526	10	103862101	0.1526	0.609815
0.0938997	-0.0162105	0.0129827	0.211805	T	C	FKBPL	C	T	0.013885	1.26183e-10	1624	257308	11	0.0358966	0.0162	11	257308	0.0269699	11	257308	0.0269699	0.10295
0.163126	0.00880668	0.0101004	0.383258	T	C	FKBPL	C	T	0.010885	2.45471e-19	1624	42947314	17	-0.012304	0.0127	17	44869946	0.3332	17	44869946	0.3332	0.149563
0.546976	-0.0064742	0.00752857	0.389817	C	T	FKBPL	T	C	0.0080375	4.14954e-12	1624	43144195	17	0.0127003	0.0094	17	45066827	0.1767	17	45066827	0.1767	0.552488
0.220722	0.006022	0.00951117	0.526635	T	C	FKBPL	C	T	0.010195	7.99834e-21	1624	44865603	17	0.0143018	0.0118	17	46788237	0.2291	17	46788237	0.2291	0.202361
0.28925	0.00572269	0.00826288	0.488575	A	C	FKBPL	C	A	0.0087615	3.73594e-08	1624	73888427	17	0.016902	0.0103	17	75892346	0.0998803	17	75892346	0.0998803	0.288625
0.211247	0.0194949	0.00929363	0.0359352	G	C	FKBPL	C	G	0.0099596	4.00129e-08	1624	19035370	19	0.0156011	0.0127	19	18924561	0.2202	19	18924561	0.2202	0.207123
0.390704	0.00502268	0.00803027	0.531664	A	G	FKBPL	G	A	0.0085686	1.48013e-08	1624	156615114	1	-0.0096037	0.0107	1	156645322	0.3733	1	156645322	0.3733	0.389352
0.558591	-0.0157052	0.00757503	0.0381461	T	C	FKBPL	C	T	0.0080786	2.5633e-08	1624	30667277	22	-0.0133011	0.0096	22	30271288	0.1656	22	30271288	0.1656	0.558796
0.629346	-9.71e-05	0.00771076	0.989952	A	G	FKBPL	G	A	0.0082522	2.39332e-11	1624	38450620	22	-0.0021976	0.0098	22	38054613	0.818	22	38054613	0.818	0.648173
0.65217	-0.0027089	0.00792376	0.732445	A	G	FKBPL	G	A	0.0084679	5.90201e-12	1624	13832611	3	0.00240288	0.0099	3	13791114	0.81	3	13791114	0.81	0.661085
0.163162	0.0125033	0.0101489	0.217953	G	A	FKBPL	A	G	0.010859	7.12853e-13	1624	183354008	3	0.00950503	0.013	3	183636220	0.4655	3	183636220	0.4655	0.155081
0.348987	0.0186337	0.00785123	0.0176275	G	C	FKBPL	C	G	0.0083518	1.29122e-15	1624	54135271	4	0.00700447	0.0099	4	53269104	0.4796	4	53269104	0.4796	0.335494
0.736403	0.0054019	0.00850099	0.525139	G	A	FKBPL	A	G	0.0091129	1.17355e-09	1624	139727260	5	-0.0006998	0.0105	5	140347675	0.945	5	140347675	0.945	0.740702
0.307279	0.00272605	0.00821592	0.74004	C	T	FKBPL	T	C	0.0087989	8.15643e-09	1624	64604810	5	-0.011296	0.0103	5	65308983	0.2765	5	65308983	0.2765	0.30514
0.687347	-0.0073617	0.00807603	0.362005	T	C	FKBPL	C	T	0.008582	2.26308e-09	1624	81882387	5	-0.008702	0.01	5	82586568	0.3835	5	82586568	0.3835	0.680173
0.415859	-0.0046659	0.00774175	0.546711	A	G	FKBPL	G	A	0.0082285	1.57761e-37	1624	82789647	5	0.0127003	0.0096	5	83493828	0.1854	5	83493828	0.1854	0.406929
0.190416	0.0123732	0.00950626	0.193059	T	G	FKBPL	G	T	0.010071	6.19441e-56	1624	82861400	5	0.0197028	0.0116	5	83565581	0.0893594	5	83565581	0.0893594	0.194208
0.46626	0.01511	0.00748406	0.0434921	C	A	FKBPL	A	C	0.0080207	7.36207e-11	1624	26229161	6	0.0325955	0.0094	6	26228933	0.0005254	6	26228933	0.0005254	0.47113
0.279725	-0.0216853	0.00834756	0.00938231	A	G	FKBPL	G	A	0.0088734	1.33752e-09	1624	29102861	6	-0.0159029	0.0109	6	29135084	0.1469	6	29135084	0.1469	0.256362
0.486303	0.00129387	0.00752737	0.863525	G	A	FKBPL	A	G	0.0079979	4.50921e-10	1624	540741	7	0.0116982	0.0214	7	501104	0.5847	7	501104	0.5847	0.488152
0.0579063	0.0172323	0.016017	0.281984	A	G	FKBPL	G	A	0.01743	2.36592e-14	1624	130645692	8	-0.0132025	0.0216	8	129633446	0.5412	8	129633446	0.5412	0.0624531
0.470028	0.0194861	0.0074897	0.00927577	T	C	FKBPL	C	T	0.0080061	2.53863e-08	1624	144977279	8	0.0460021	0.0095	8	143903111	1.23101e-06	8	143903111	1.23101e-06	0.462014
bipolar_uk_FKBPL_1625
eaf.X	beta.X	se.X	pval.X	other_allele.X	effect_allele.X	id.X	effect_allele.M	other_allele.M	se.M	pval.M	id.M	BP_37	CHR_37	beta.Y	se.Y	chr38.Y.x	pos38.Y.x	pval.Y.x	chr38.Y.y	pos38.Y.y	pval.Y.y	eaf_avg
0.605631	-0.0116783	0.00764056	0.126399	C	T	FKBPL	T	C	0.0081902	1.1995e-11	1625	105621859	10	0.0138961	0.0097	10	103862101	0.1526	10	103862101	0.1526	0.609815
0.163126	0.00880668	0.0101004	0.383258	T	C	FKBPL	C	T	0.010884	1.09396e-20	1625	42947314	17	-0.012304	0.0127	17	44869946	0.3332	17	44869946	0.3332	0.149563
0.3601	0.00194659	0.00791072	0.805628	C	G	FKBPL	G	C	0.0084812	4.52585e-08	1625	43185492	17	0.00070025	0.01	17	45108124	0.9454	17	45108124	0.9454	0.36255
0.289001	0.0057313	0.00826338	0.487946	A	G	FKBPL	G	A	0.0087612	5.22637e-09	1625	73888423	17	0.017197	0.0104	17	75892342	0.0973397	17	75892342	0.0973397	0.288
0.390704	0.00502268	0.00803027	0.531664	A	G	FKBPL	G	A	0.008568	1.74421e-09	1625	156615114	1	-0.0096037	0.0107	1	156645322	0.3733	1	156645322	0.3733	0.389352
0.57969	-0.0012868	0.00755009	0.864672	C	T	FKBPL	T	C	0.00806	3.00054e-08	1625	16510894	1	-0.0081963	0.0095	1	16184399	0.387	1	16184399	0.387	0.581345
0.629346	-9.71e-05	0.00771076	0.989952	A	G	FKBPL	G	A	0.0082518	4.65586e-12	1625	38450620	22	-0.0021976	0.0098	22	38054613	0.818	22	38054613	0.818	0.648173
0.65217	-0.0027089	0.00792376	0.732445	A	G	FKBPL	G	A	0.0084682	2.1677e-11	1625	13832611	3	0.00240288	0.0099	3	13791114	0.81	3	13791114	0.81	0.661085
0.348987	0.0186337	0.00785123	0.0176275	G	C	FKBPL	C	G	0.008352	2.53513e-15	1625	54135271	4	0.00700447	0.0099	4	53269104	0.4796	4	53269104	0.4796	0.335494
0.267036	-0.0050125	0.0084548	0.553277	T	C	FKBPL	C	T	0.0090442	2.81061e-10	1625	139719991	5	0.00150113	0.0105	5	140340406	0.883	5	140340406	0.883	0.263018
0.307279	0.00272605	0.00821592	0.74004	C	T	FKBPL	T	C	0.0087983	1.03753e-09	1625	64604810	5	-0.011296	0.0103	5	65308983	0.2765	5	65308983	0.2765	0.30514
0.687347	-0.0073617	0.00807603	0.362005	T	C	FKBPL	C	T	0.0085816	4.12667e-10	1625	81882387	5	-0.008702	0.01	5	82586568	0.3835	5	82586568	0.3835	0.680173
0.670626	-0.005068	0.00795684	0.524166	A	G	FKBPL	G	A	0.0084616	8.16582e-09	1625	82266050	5	-0.011296	0.01	5	82970231	0.2569	5	82970231	0.2569	0.653313
0.415859	-0.0046659	0.00774175	0.546711	A	G	FKBPL	G	A	0.0082323	2.95121e-31	1625	82789647	5	0.0127003	0.0096	5	83493828	0.1854	5	83493828	0.1854	0.406929
0.190416	0.0123732	0.00950626	0.193059	T	G	FKBPL	G	T	0.010074	3.26588e-51	1625	82861400	5	0.0197028	0.0116	5	83565581	0.0893594	5	83565581	0.0893594	0.194208
0.137255	0.0144174	0.0109027	0.186042	G	A	FKBPL	A	G	0.011519	4.48332e-08	1625	112121096	6	0.0316042	0.0135	6	111799893	0.0193299	6	111799893	0.0193299	0.132628
0.227778	0.0177278	0.00888914	0.0461169	A	G	FKBPL	G	A	0.0095266	1.14051e-08	1625	26168903	6	0.0341981	0.0109	6	26168675	0.00171498	6	26168675	0.00171498	0.241889
0.144115	-0.0447967	0.0106173	2.4516e-05	G	T	FKBPL	A	G	0.011268	1.73181e-08	1625	30333505	6	-0.0976982	0.0166	6	30365728	3.93296e-09	6	30365728	3.93296e-09	0.126057
0.144115	-0.0447967	0.0106173	2.4516e-05	G	T	FKBPL	T	G	0.011268	1.73181e-08	1625	30333505	6	-0.0976982	0.0166	6	30365728	3.93296e-09	6	30365728	3.93296e-09	0.126057
0.124574	-0.076205	0.0116764	6.73752e-11	C	T	FKBPL	T	C	0.01235	6.15177e-12	1625	32005267	6	-0.0930986	0.019	6	32037490	9.81906e-07	6	32037490	9.81906e-07	0.110787
0.486303	0.00129387	0.00752737	0.863525	G	A	FKBPL	A	G	0.0079982	1.81176e-09	1625	540741	7	0.0116982	0.0214	7	501104	0.5847	7	501104	0.5847	0.488152
0.0579063	0.0172323	0.016017	0.281984	A	G	FKBPL	G	A	0.01743	7.4131e-14	1625	130645692	8	-0.0132025	0.0216	8	129633446	0.5412	8	129633446	0.5412	0.0624531
0.575231	0.0176971	0.00753408	0.0188269	T	G	FKBPL	G	T	0.0080491	1.58125e-08	1625	144978607	8	0.0316971	0.0101	8	143904439	0.00163999	8	143904439	0.00163999	0.571115
0.022827	-0.0015292	0.025544	0.952264	T	A	FKBPL	A	T	0.027337	1.16279e-09	1625	111627658	9	-0.0332994	0.0296	9	108865378	0.2608	9	108865378	0.2608	0.0284135
bipolar_uk_FKBPL_1627
eaf.X	beta.X	se.X	pval.X	other_allele.X	effect_allele.X	id.X	effect_allele.M	other_allele.M	se.M	pval.M	id.M	BP_37	CHR_37	beta.Y	se.Y	chr38.Y.x	pos38.Y.x	pval.Y.x	chr38.Y.y	pos38.Y.y	pval.Y.y	eaf_avg
0.490822	-0.0048034	0.00747404	0.520437	A	G	FKBPL	G	A	0.0079716	5.82237e-10	1627	18651860	10	0.0209989	0.0094	10	18362931	0.0259699	10	18362931	0.0259699	0.508911
0.44565	-0.0056498	0.00752009	0.452479	T	C	FKBPL	C	T	0.0080557	6.38263e-12	1627	10490415	11	-0.0030952	0.0096	11	10468868	0.741899	11	10468868	0.741899	0.449325
0.734593	-0.0116171	0.00847669	0.170538	T	C	FKBPL	C	T	0.0090358	1.25112e-08	1627	110954510	13	-0.0207042	0.0109	13	110302163	0.0566905	13	110302163	0.0566905	0.726297
0.0445366	0.010133	0.0180886	0.575351	A	C	FKBPL	C	A	0.018971	2.76376e-08	1627	99150084	13	-0.0136958	0.0226	13	98497830	0.5454	13	98497830	0.5454	0.0457683
0.311097	0.0065673	0.00820846	0.423673	A	G	FKBPL	G	A	0.0087871	3.66016e-10	1627	9124525	16	0.023801	0.0108	16	9030668	0.02791	16	9030668	0.02791	0.323549
0.146401	0.00534967	0.010561	0.612472	C	T	FKBPL	T	C	0.011381	5.67545e-16	1627	43032557	17	-0.0202045	0.0135	17	44955189	0.1326	17	44955189	0.1326	0.1307
0.697637	0.00890024	0.00815385	0.275036	A	T	FKBPL	T	A	0.0086644	1.33015e-10	1627	66100776	17	0.00820356	0.0111	17	68104635	0.46	17	68104635	0.46	0.685319
0.135578	0.0133542	0.0108711	0.219291	C	T	FKBPL	T	C	0.011641	3.25162e-08	1627	5900471	19	-0.0227981	0.0144	19	5900460	0.1148	19	5900460	0.1148	0.139289
0.837089	-0.0103668	0.0101189	0.305604	A	G	FKBPL	G	A	0.010793	1.55239e-11	1627	45202637	20	-0.0024969	0.0129	20	46573998	0.8461	20	46573998	0.8461	0.846044
0.327806	-0.0105427	0.0079464	0.184601	T	C	FKBPL	C	T	0.0085727	1.76604e-11	1627	30764664	22	-0.0065982	0.0096	22	30368675	0.4905	22	30368675	0.4905	0.316403
0.624659	-0.0005516	0.00769246	0.942831	C	G	FKBPL	G	C	0.0082286	2.13649e-09	1627	38452254	22	-0.0038028	0.0097	22	38056247	0.6962	22	38056247	0.6962	0.64483
0.159677	0.0202241	0.0102196	0.0478211	G	A	FKBPL	A	G	0.010886	2.12031e-08	1627	203808532	2	0.0278029	0.013	2	202943809	0.03264	2	202943809	0.03264	0.149339
0.163162	0.0125033	0.0101489	0.217953	G	A	FKBPL	A	G	0.010861	1.50314e-10	1627	183354008	3	0.00950503	0.013	3	183636220	0.4655	3	183636220	0.4655	0.155081
0.510595	0.00518133	0.00749889	0.4896	T	C	FKBPL	C	T	0.0080281	2.04033e-08	1627	171903310	5	0.012599	0.0094	5	172476306	0.1809	5	172476306	0.1809	0.506297
0.687347	-0.0073617	0.00807603	0.362005	T	C	FKBPL	C	T	0.0085817	6.89922e-10	1627	81882387	5	-0.008702	0.01	5	82586568	0.3835	5	82586568	0.3835	0.680173
0.415859	-0.0046659	0.00774175	0.546711	A	G	FKBPL	G	A	0.0082371	3.16228e-23	1627	82789647	5	0.0127003	0.0096	5	83493828	0.1854	5	83493828	0.1854	0.406929
0.198432	0.00981952	0.00938344	0.295343	T	C	FKBPL	C	T	0.0099585	1.10408e-38	1627	82857870	5	0.0177974	0.0114	5	83562051	0.1172	5	83562051	0.1172	0.202716
0.283834	-0.0243521	0.00834089	0.00350485	A	T	FKBPL	T	A	0.0088679	9.63829e-13	1627	29048689	6	-0.0259991	0.0114	6	29080912	0.0228402	6	29080912	0.0228402	0.266417
0.122748	-0.0511553	0.0113281	6.30798e-06	G	C	FKBPL	A	G	0.012058	2.36157e-08	1627	29223493	6	-0.108899	0.0174	6	29255716	4.21803e-10	6	29255716	4.21803e-10	0.110374
0.122748	-0.0511553	0.0113281	6.30798e-06	G	C	FKBPL	C	G	0.012058	2.36157e-08	1627	29223493	6	-0.108899	0.0174	6	29255716	4.21803e-10	6	29255716	4.21803e-10	0.110374
0.144115	-0.0447967	0.0106173	2.4516e-05	G	T	FKBPL	A	G	0.011268	2.76376e-09	1627	30333505	6	-0.0976982	0.0166	6	30365728	3.93296e-09	6	30365728	3.93296e-09	0.126057
0.144115	-0.0447967	0.0106173	2.4516e-05	G	T	FKBPL	T	G	0.011268	2.76376e-09	1627	30333505	6	-0.0976982	0.0166	6	30365728	3.93296e-09	6	30365728	3.93296e-09	0.126057
0.566172	0.00705084	0.00755771	0.350854	A	G	FKBPL	G	A	0.0080743	3.08745e-09	1627	120919975	8	0.0136021	0.0094	8	119907735	0.1481	8	119907735	0.1481	0.554086
0.298049	-0.0132724	0.00820083	0.105573	A	T	FKBPL	T	A	0.0088135	4.56457e-08	1627	122488796	8	-0.004898	0.0103	8	121476556	0.6353	8	121476556	0.6353	0.311524
0.0579063	0.0172323	0.016017	0.281984	A	G	FKBPL	G	A	0.017436	6.09537e-09	1627	130645692	8	-0.0132025	0.0216	8	129633446	0.5412	8	129633446	0.5412	0.0624531
bipolar_uk_FKBPL_1629
eaf.X	beta.X	se.X	pval.X	other_allele.X	effect_allele.X	id.X	effect_allele.M	other_allele.M	se.M	pval.M	id.M	BP_37	CHR_37	beta.Y	se.Y	chr38.Y.x	pos38.Y.x	pval.Y.x	chr38.Y.y	pos38.Y.y	pval.Y.y	eaf_avg
0.381624	0.00416881	0.00768842	0.587667	G	A	FKBPL	A	G	0.0082463	1.96562e-08	1629	118443690	12	0.0034961	0.0098	12	118005885	0.7196	12	118005885	0.7196	0.385312
0.145797	0.00560086	0.0105628	0.595942	C	T	FKBPL	T	C	0.011374	4.83059e-16	1629	43008119	17	-0.0225049	0.0134	17	44930751	0.0938707	17	44930751	0.0938707	0.130399
0.697637	0.00890024	0.00815385	0.275036	A	T	FKBPL	T	A	0.0086652	2.11982e-09	1629	66100776	17	0.00820356	0.0111	17	68104635	0.46	17	68104635	0.46	0.685319
0.187324	0.00285457	0.0095792	0.765706	A	G	FKBPL	G	A	0.010177	3.155e-11	1629	73862093	17	0.025995	0.0121	17	75866012	0.0317001	17	75866012	0.0317001	0.182662
0.211247	0.0194949	0.00929363	0.0359352	G	C	FKBPL	C	G	0.0099592	1.06439e-08	1629	19035370	19	0.0156011	0.0127	19	18924561	0.2202	19	18924561	0.2202	0.207123
0.135578	0.0133542	0.0108711	0.219291	C	T	FKBPL	T	C	0.01164	5.30518e-09	1629	5900471	19	-0.0227981	0.0144	19	5900460	0.1148	19	5900460	0.1148	0.139289
0.0972636	-0.0243329	0.0130507	0.0622544	C	T	FKBPL	T	C	0.01395	4.79954e-08	1629	215132864	1	0.023197	0.0175	1	214959521	0.1849	1	214959521	0.1849	0.0871318
0.10745	-0.0128846	0.0121721	0.28981	T	A	FKBPL	A	T	0.012938	1.90414e-09	1629	59317534	1	-0.0251023	0.0155	1	58851862	0.1043	1	58851862	0.1043	0.108225
0.327806	-0.0105427	0.0079464	0.184601	T	C	FKBPL	C	T	0.0085743	6.39882e-09	1629	30764664	22	-0.0065982	0.0096	22	30368675	0.4905	22	30368675	0.4905	0.316403
0.624659	-0.0005516	0.00769246	0.942831	C	G	FKBPL	G	C	0.0082275	3.01995e-11	1629	38452254	22	-0.0038028	0.0097	22	38056247	0.6962	22	38056247	0.6962	0.64483
0.579291	0.0101078	0.00760139	0.183608	A	G	FKBPL	G	A	0.008112	4.59515e-08	1629	146341576	3	-0.004898	0.0094	3	146623789	0.6006	3	146623789	0.6006	0.561646
0.348987	0.0186337	0.00785123	0.0176275	G	C	FKBPL	C	G	0.0083545	4.33511e-11	1629	54135271	4	0.00700447	0.0099	4	53269104	0.4796	4	53269104	0.4796	0.335494
0.693058	-0.0077435	0.00812069	0.340313	A	T	FKBPL	T	A	0.0086432	4.18697e-09	1629	81888493	5	-0.0057037	0.0101	5	82592674	0.5724	5	82592674	0.5724	0.685529
0.415859	-0.0046659	0.00774175	0.546711	A	G	FKBPL	G	A	0.0082377	3.2961e-22	1629	82789647	5	0.0127003	0.0096	5	83493828	0.1854	5	83493828	0.1854	0.406929
0.190272	0.0123005	0.00950127	0.195452	C	T	FKBPL	T	C	0.010077	1.34586e-42	1629	82860485	5	0.0180011	0.0117	5	83564666	0.1256	5	83564666	0.1256	0.192636
0.42098	0.0068134	0.00760156	0.370084	A	G	FKBPL	G	A	0.0081146	1.3627e-10	1629	151021722	6	0.00490199	0.0095	6	150700586	0.6058	6	150700586	0.6058	0.40299
0.0621772	0.00080586	0.0155523	0.958675	G	C	FKBPL	C	G	0.013196	4.12857e-10	1629	26090270	6	0.0122042	0.0206	6	26090042	0.551899	6	26090042	0.551899	0.0580886
0.0621772	0.00080586	0.0155523	0.958675	G	C	FKBPL	T	G	0.013196	4.12857e-10	1629	26090270	6	0.0122042	0.0206	6	26090042	0.551899	6	26090042	0.551899	0.0580886
0.283834	-0.0243521	0.00834089	0.00350485	A	T	FKBPL	T	A	0.0088676	3.65595e-13	1629	29048689	6	-0.0259991	0.0114	6	29080912	0.0228402	6	29080912	0.0228402	0.266417
0.122748	-0.0511553	0.0113281	6.30798e-06	G	C	FKBPL	A	G	0.012058	1.39316e-08	1629	29223493	6	-0.108899	0.0174	6	29255716	4.21803e-10	6	29255716	4.21803e-10	0.110374
0.122748	-0.0511553	0.0113281	6.30798e-06	G	C	FKBPL	C	G	0.012058	1.39316e-08	1629	29223493	6	-0.108899	0.0174	6	29255716	4.21803e-10	6	29255716	4.21803e-10	0.110374
0.144115	-0.0447967	0.0106173	2.4516e-05	G	T	FKBPL	A	G	0.011268	1.01158e-08	1629	30333505	6	-0.0976982	0.0166	6	30365728	3.93296e-09	6	30365728	3.93296e-09	0.126057
0.144115	-0.0447967	0.0106173	2.4516e-05	G	T	FKBPL	T	G	0.011268	1.01158e-08	1629	30333505	6	-0.0976982	0.0166	6	30365728	3.93296e-09	6	30365728	3.93296e-09	0.126057
0.274428	-0.0364557	0.00976149	0.00018798	T	A	FKBPL	A	T	0.010415	1.48081e-08	1629	32612430	6	-0.0394034	0.0215	6	32644653	0.0673705	6	32644653	0.0673705	0.250214
0.274428	-0.0364557	0.00976149	0.00018798	T	A	FKBPL	C	T	0.010415	1.48081e-08	1629	32612430	6	-0.0394034	0.0215	6	32644653	0.0673705	6	32644653	0.0673705	0.250214
0.372872	0.00081922	0.00783739	0.916751	G	C	FKBPL	C	G	0.0083561	1.03062e-09	1629	18915559	7	0.00839514	0.0097	7	18875936	0.3879	7	18875936	0.3879	0.380436
0.174994	-0.0016565	0.0100619	0.869236	T	C	FKBPL	C	T	0.010758	2.09749e-08	1629	564083	7	-0.044103	0.0224	7	524446	0.0489103	7	524446	0.0489103	0.172997
0.299553	-0.0120349	0.00823103	0.143702	G	A	FKBPL	A	G	0.0088545	7.13181e-09	1629	122468399	8	-0.0006998	0.0102	8	121456159	0.9477	8	121456159	0.9477	0.310777
0.541176	0.00799112	0.00752106	0.28801	G	T	FKBPL	T	G	0.008037	2.98607e-08	1629	131100960	8	0.00020002	0.0094	8	130088714	0.9857	8	130088714	0.9857	0.539588
bipolar_uk_FKBPL_1630
eaf.X	beta.X	se.X	pval.X	other_allele.X	effect_allele.X	id.X	effect_allele.M	other_allele.M	se.M	pval.M	id.M	BP_37	CHR_37	beta.Y	se.Y	chr38.Y.x	pos38.Y.x	pval.Y.x	chr38.Y.y	pos38.Y.y	pval.Y.y	eaf_avg
0.415049	-0.0028203	0.00759368	0.710341	T	C	FKBPL	C	T	0.0081415	2.95189e-09	1630	105455528	10	0.0197028	0.0098	10	103695770	0.0436697	10	103695770	0.0436697	0.396525
0.506382	-0.0053299	0.00748655	0.476507	A	G	FKBPL	G	A	0.0079931	3.53021e-08	1630	49832239	10	0.0149005	0.0098	10	48624194	0.1287	10	48624194	0.1287	0.505191
0.506288	-0.0054743	0.00748573	0.464595	G	T	FKBPL	T	G	0.0079915	2.95393e-08	1630	49834326	10	0.016597	0.0094	10	48626281	0.0753599	10	48626281	0.0753599	0.510144
0.414921	-0.0021466	0.0076072	0.777802	T	A	FKBPL	A	T	0.0081689	1.13553e-09	1630	118461574	12	0.00190181	0.0096	12	118023769	0.8443	12	118023769	0.8443	0.422961
0.163126	0.00880668	0.0101004	0.383258	T	C	FKBPL	C	T	0.010888	2.97167e-16	1630	42947314	17	-0.012304	0.0127	17	44869946	0.3332	17	44869946	0.3332	0.149563
0.546976	-0.0064742	0.00752857	0.389817	C	T	FKBPL	T	C	0.0080393	6.69576e-09	1630	43144195	17	0.0127003	0.0094	17	45066827	0.1767	17	45066827	0.1767	0.552488
0.159245	0.013102	0.010565	0.214928	G	A	FKBPL	A	G	0.011238	2.59597e-10	1630	45428234	19	0.00660174	0.0134	19	44924977	0.6221	19	44924977	0.6221	0.161623
0.558591	-0.0157052	0.00757503	0.0381461	T	C	FKBPL	C	T	0.0080784	1.59956e-08	1630	30667277	22	-0.0133011	0.0096	22	30271288	0.1656	22	30271288	0.1656	0.558796
0.624659	-0.0005516	0.00769246	0.942831	C	G	FKBPL	G	C	0.0082286	1.9829e-09	1630	38452254	22	-0.0038028	0.0097	22	38056247	0.6962	22	38056247	0.6962	0.64483
0.566513	0.0155805	0.00755497	0.0391805	T	C	FKBPL	C	T	0.0080718	5.31741e-09	1630	146359249	3	-0.0057037	0.0094	3	146641462	0.543599	3	146641462	0.543599	0.557756
0.0250969	-0.0015374	0.0242545	0.94946	A	T	FKBPL	T	A	0.02634	1.25748e-10	1630	54211208	4	0.0501045	0.0312	4	53345041	0.1081	4	53345041	0.1081	0.0250484
0.265858	-0.0052655	0.00846344	0.533845	C	T	FKBPL	T	C	0.0090566	1.28795e-10	1630	139720831	5	0.002002	0.0105	5	140341246	0.8488	5	140341246	0.8488	0.261929
0.693058	-0.0077435	0.00812069	0.340313	A	T	FKBPL	T	A	0.008643	2.11446e-09	1630	81888493	5	-0.0057037	0.0101	5	82592674	0.5724	5	82592674	0.5724	0.685529
0.415859	-0.0046659	0.00774175	0.546711	A	G	FKBPL	G	A	0.008238	1.27938e-21	1630	82789647	5	0.0127003	0.0096	5	83493828	0.1854	5	83493828	0.1854	0.406929
0.193298	0.0107509	0.00944394	0.254958	T	G	FKBPL	G	T	0.010008	2.0797e-47	1630	82860025	5	0.0178992	0.0117	5	83564206	0.1267	5	83564206	0.1267	0.195149
0.0621772	0.00080586	0.0155523	0.958675	G	C	FKBPL	C	G	0.013197	7.39265e-09	1630	26090270	6	0.0122042	0.0206	6	26090042	0.551899	6	26090042	0.551899	0.0580886
0.0621772	0.00080586	0.0155523	0.958675	G	C	FKBPL	T	G	0.013197	7.39265e-09	1630	26090270	6	0.0122042	0.0206	6	26090042	0.551899	6	26090042	0.551899	0.0580886
0.122748	-0.0511553	0.0113281	6.30798e-06	G	C	FKBPL	A	G	0.012058	4.82948e-08	1630	29223493	6	-0.108899	0.0174	6	29255716	4.21803e-10	6	29255716	4.21803e-10	0.110374
0.122748	-0.0511553	0.0113281	6.30798e-06	G	C	FKBPL	C	G	0.012058	4.82948e-08	1630	29223493	6	-0.108899	0.0174	6	29255716	4.21803e-10	6	29255716	4.21803e-10	0.110374
0.144115	-0.0447967	0.0106173	2.4516e-05	G	T	FKBPL	A	G	0.011267	1.76685e-10	1630	30333505	6	-0.0976982	0.0166	6	30365728	3.93296e-09	6	30365728	3.93296e-09	0.126057
0.144115	-0.0447967	0.0106173	2.4516e-05	G	T	FKBPL	T	G	0.011267	1.76685e-10	1630	30333505	6	-0.0976982	0.0166	6	30365728	3.93296e-09	6	30365728	3.93296e-09	0.126057
0.156883	-0.065606	0.0108001	1.24317e-09	A	C	FKBPL	C	A	0.011423	2.98538e-16	1630	31620134	6	-0.074003	0.0156	6	31652357	2.053e-06	6	31652357	2.053e-06	0.148442
0.37107	0.0014834	0.0077843	0.848868	A	G	FKBPL	G	A	0.0082866	4.61318e-11	1630	18904175	7	0.00749804	0.0097	7	18864552	0.4369	7	18864552	0.4369	0.379535
0.172805	-0.0052465	0.00991885	0.596847	T	C	FKBPL	C	T	0.010595	2.68658e-08	1630	101682642	8	0.0142003	0.0128	8	100670414	0.2681	8	100670414	0.2681	0.156402
0.0579063	0.0172323	0.016017	0.281984	A	G	FKBPL	G	A	0.01743	3.11172e-14	1630	130645692	8	-0.0132025	0.0216	8	129633446	0.5412	8	129633446	0.5412	0.0624531
bipolar_uk_FKBPL_1631
eaf.X	beta.X	se.X	pval.X	other_allele.X	effect_allele.X	id.X	effect_allele.M	other_allele.M	se.M	pval.M	id.M	BP_37	CHR_37	beta.Y	se.Y	chr38.Y.x	pos38.Y.x	pval.Y.x	chr38.Y.y	pos38.Y.y	pval.Y.y	eaf_avg
0.413561	-0.002927	0.00761958	0.700872	T	C	FKBPL	C	T	0.0081666	2.509e-08	1631	105447838	10	0.0196008	0.0097	10	103688080	0.0441398	10	103688080	0.0441398	0.39578
0.506382	-0.0053299	0.00748655	0.476507	A	G	FKBPL	G	A	0.0079924	1.86123e-09	1631	49832239	10	0.0149005	0.0098	10	48624194	0.1287	10	48624194	0.1287	0.505191
0.506288	-0.0054743	0.00748573	0.464595	G	T	FKBPL	T	G	0.0079907	1.31341e-09	1631	49834326	10	0.016597	0.0094	10	48626281	0.0753599	10	48626281	0.0753599	0.510144
0.381624	0.00416881	0.00768842	0.587667	G	A	FKBPL	A	G	0.0082464	2.86946e-08	1631	118443690	12	0.0034961	0.0098	12	118005885	0.7196	12	118005885	0.7196	0.385312
0.163126	0.00880668	0.0101004	0.383258	T	C	FKBPL	C	T	0.010889	5.99791e-15	1631	42947314	17	-0.012304	0.0127	17	44869946	0.3332	17	44869946	0.3332	0.149563
0.546976	-0.0064742	0.00752857	0.389817	C	T	FKBPL	T	C	0.0080387	6.2647e-10	1631	43144195	17	0.0127003	0.0094	17	45066827	0.1767	17	45066827	0.1767	0.552488
0.188411	0.00272675	0.00955842	0.775436	A	G	FKBPL	G	A	0.010167	1.19069e-09	1631	73857306	17	0.0243952	0.0121	17	75861225	0.04339	17	75861225	0.04339	0.183705
0.159245	0.013102	0.010565	0.214928	G	A	FKBPL	A	G	0.011238	7.72681e-11	1631	45428234	19	0.00660174	0.0134	19	44924977	0.6221	19	44924977	0.6221	0.161623
0.859976	-9.34e-05	0.0109179	0.993173	T	C	FKBPL	C	T	0.011739	2.99158e-08	1631	230954855	1	0.036104	0.0141	1	230819109	0.0106601	1	230819109	0.0106601	0.851988
0.558591	-0.0157052	0.00757503	0.0381461	T	C	FKBPL	C	T	0.0080776	4.74679e-10	1631	30667277	22	-0.0133011	0.0096	22	30271288	0.1656	22	30271288	0.1656	0.558796
0.624659	-0.0005516	0.00769246	0.942831	C	G	FKBPL	G	C	0.008228	2.23049e-10	1631	38452254	22	-0.0038028	0.0097	22	38056247	0.6962	22	38056247	0.6962	0.64483
0.0979855	0.0109319	0.012612	0.386057	C	A	FKBPL	A	C	0.013428	4.3722e-08	1631	56128091	2	0.00339576	0.0163	2	55900956	0.8366	2	55900956	0.8366	0.104993
0.566513	0.0155805	0.00755497	0.0391805	T	C	FKBPL	C	T	0.0080721	2.00401e-08	1631	146359249	3	-0.0057037	0.0094	3	146641462	0.543599	3	146641462	0.543599	0.557756
0.163162	0.0125033	0.0101489	0.217953	G	A	FKBPL	A	G	0.01086	1.28825e-11	1631	183354008	3	0.00950503	0.013	3	183636220	0.4655	3	183636220	0.4655	0.155081
0.265858	-0.0052655	0.00846344	0.533845	C	T	FKBPL	T	C	0.0090575	2.82098e-09	1631	139720831	5	0.002002	0.0105	5	140341246	0.8488	5	140341246	0.8488	0.261929
0.415859	-0.0046659	0.00774175	0.546711	A	G	FKBPL	G	A	0.0082385	8.33681e-21	1631	82789647	5	0.0127003	0.0096	5	83493828	0.1854	5	83493828	0.1854	0.406929
0.193298	0.0107509	0.00944394	0.254958	T	G	FKBPL	G	T	0.010009	1.07152e-45	1631	82860025	5	0.0178992	0.0117	5	83564206	0.1267	5	83564206	0.1267	0.195149
0.137519	0.0145301	0.0109003	0.18253	C	T	FKBPL	T	C	0.011513	7.73749e-09	1631	112148293	6	0.0316971	0.0136	6	111827090	0.0195101	6	111827090	0.0195101	0.13276
0.421747	0.00620962	0.00760053	0.41393	T	C	FKBPL	C	T	0.0081148	1.84927e-11	1631	151022220	6	0.00490199	0.0095	6	150701084	0.6018	6	150701084	0.6018	0.403373
0.0621772	0.00080586	0.0155523	0.958675	G	C	FKBPL	C	G	0.013196	1.76726e-10	1631	26090270	6	0.0122042	0.0206	6	26090042	0.551899	6	26090042	0.551899	0.0580886
0.0621772	0.00080586	0.0155523	0.958675	G	C	FKBPL	T	G	0.013196	1.76726e-10	1631	26090270	6	0.0122042	0.0206	6	26090042	0.551899	6	26090042	0.551899	0.0580886
0.122748	-0.0511553	0.0113281	6.30798e-06	G	C	FKBPL	A	G	0.012056	8.89201e-11	1631	29223493	6	-0.108899	0.0174	6	29255716	4.21803e-10	6	29255716	4.21803e-10	0.110374
0.122748	-0.0511553	0.0113281	6.30798e-06	G	C	FKBPL	C	G	0.012056	8.89201e-11	1631	29223493	6	-0.108899	0.0174	6	29255716	4.21803e-10	6	29255716	4.21803e-10	0.110374
0.144115	-0.0447967	0.0106173	2.4516e-05	G	T	FKBPL	A	G	0.011265	2.77971e-12	1631	30333505	6	-0.0976982	0.0166	6	30365728	3.93296e-09	6	30365728	3.93296e-09	0.126057
0.144115	-0.0447967	0.0106173	2.4516e-05	G	T	FKBPL	T	G	0.011265	2.77971e-12	1631	30333505	6	-0.0976982	0.0166	6	30365728	3.93296e-09	6	30365728	3.93296e-09	0.126057
0.132501	-0.077636	0.0110146	1.80926e-12	C	T	FKBPL	T	C	0.011676	1.11429e-16	1631	31808436	6	-0.079698	0.0156	6	31840659	3.04502e-07	6	31840659	3.04502e-07	0.113751
0.0579063	0.0172323	0.016017	0.281984	A	G	FKBPL	G	A	0.017435	6.48933e-10	1631	130645692	8	-0.0132025	0.0216	8	129633446	0.5412	8	129633446	0.5412	0.0624531
0.141847	-0.0013947	0.0107232	0.896519	T	C	FKBPL	C	T	0.011422	3.16155e-09	1631	25237801	8	-0.0003	0.0135	8	25380285	0.9796	8	25380285	0.9796	0.129923
0.586134	-0.0048149	0.00759153	0.525922	C	T	FKBPL	T	C	0.0080656	3.47376e-08	1631	22083404	9	0.0116982	0.0095	9	22083405	0.2157	9	22083405	0.2157	0.552067
bipolar_uk_FKBPL_1632
eaf.X	beta.X	se.X	pval.X	other_allele.X	effect_allele.X	id.X	effect_allele.M	other_allele.M	se.M	pval.M	id.M	BP_37	CHR_37	beta.Y	se.Y	chr38.Y.x	pos38.Y.x	pval.Y.x	chr38.Y.y	pos38.Y.y	pval.Y.y	eaf_avg
0.860094	-0.0186647	0.0107452	0.0823834	G	A	FKBPL	A	G	0.011659	1.39091e-08	1632	105639421	10	0.0110003	0.0133	10	103879663	0.4084	10	103879663	0.4084	0.857047
0.506828	-0.0049303	0.00748645	0.510172	T	C	FKBPL	C	T	0.0079936	3.28095e-11	1632	49824141	10	0.0168003	0.0094	10	48616096	0.0725304	10	48616096	0.0725304	0.510414
0.506382	-0.0053299	0.00748655	0.476507	A	G	FKBPL	G	A	0.0079915	5.04661e-11	1632	49832239	10	0.0149005	0.0098	10	48624194	0.1287	10	48624194	0.1287	0.505191
0.110283	0.0135133	0.0119216	0.257001	T	C	FKBPL	C	T	0.012765	7.88678e-09	1632	82432134	11	0.0239034	0.0145	11	82721092	0.0991402	11	82721092	0.0991402	0.118141
0.0139957	0.0128094	0.031793	0.687021	G	C	FKBPL	C	G	0.033479	1.29628e-09	1632	63092900	15	0.138205	0.0416	15	62800701	0.00089181	15	62800701	0.00089181	0.0174978
0.249926	-0.0128867	0.00859904	0.133973	G	A	FKBPL	A	G	0.0091719	1.22518e-08	1632	1025464	16	-0.0039024	0.0113	16	975464	0.728501	16	975464	0.728501	0.242963
0.163126	0.00880668	0.0101004	0.383258	T	C	FKBPL	C	T	0.010888	4.93174e-16	1632	42947314	17	-0.012304	0.0127	17	44869946	0.3332	17	44869946	0.3332	0.149563
0.546976	-0.0064742	0.00752857	0.389817	C	T	FKBPL	T	C	0.0080386	4.29734e-10	1632	43144195	17	0.0127003	0.0094	17	45066827	0.1767	17	45066827	0.1767	0.552488
0.390704	0.00502268	0.00803027	0.531664	A	G	FKBPL	G	A	0.0085685	1.23084e-08	1632	156615114	1	-0.0096037	0.0107	1	156645322	0.3733	1	156645322	0.3733	0.389352
0.558591	-0.0157052	0.00757503	0.0381461	T	C	FKBPL	C	T	0.0080753	5.28445e-14	1632	30667277	22	-0.0133011	0.0096	22	30271288	0.1656	22	30271288	0.1656	0.558796
0.624659	-0.0005516	0.00769246	0.942831	C	G	FKBPL	G	C	0.0082256	1.96336e-14	1632	38452254	22	-0.0038028	0.0097	22	38056247	0.6962	22	38056247	0.6962	0.64483
0.652108	-0.0025015	0.00789811	0.75146	T	C	FKBPL	C	T	0.0084434	2.64423e-10	1632	13835087	3	0.00230265	0.0098	3	13793590	0.8132	3	13793590	0.8132	0.661054
0.693058	-0.0077435	0.00812069	0.340313	A	T	FKBPL	T	A	0.0086427	6.80769e-10	1632	81888493	5	-0.0057037	0.0101	5	82592674	0.5724	5	82592674	0.5724	0.685529
0.0492657	0.00650808	0.0173748	0.70798	A	G	FKBPL	G	A	0.018368	3.7145e-08	1632	82658571	5	0.0375046	0.0213	5	83362752	0.07873	5	83362752	0.07873	0.0536329
0.415859	-0.0046659	0.00774175	0.546711	A	G	FKBPL	G	A	0.0082293	3.17687e-36	1632	82789647	5	0.0127003	0.0096	5	83493828	0.1854	5	83493828	0.1854	0.406929
0.190272	0.0123005	0.00950127	0.195452	C	T	FKBPL	T	C	0.010066	2.93089e-56	1632	82860485	5	0.0180011	0.0117	5	83564666	0.1256	5	83564666	0.1256	0.192636
0.76762	0.0039583	0.00884119	0.654362	C	T	FKBPL	T	C	0.0094869	4.72607e-09	1632	142548099	6	-0.0001	0.0111	6	142226962	0.9955	6	142226962	0.9955	0.77031
0.144115	-0.0447967	0.0106173	2.4516e-05	G	T	FKBPL	A	G	0.011268	1.18686e-08	1632	30333505	6	-0.0976982	0.0166	6	30365728	3.93296e-09	6	30365728	3.93296e-09	0.126057
0.144115	-0.0447967	0.0106173	2.4516e-05	G	T	FKBPL	T	G	0.011268	1.18686e-08	1632	30333505	6	-0.0976982	0.0166	6	30365728	3.93296e-09	6	30365728	3.93296e-09	0.126057
0.132664	-0.0789033	0.0110093	7.66832e-13	A	G	FKBPL	G	A	0.011671	1.19674e-16	1632	31807540	6	-0.078996	0.0156	6	31839763	3.83804e-07	6	31839763	3.83804e-07	0.113832
0.34379	0.00473921	0.00791263	0.549211	C	T	FKBPL	T	C	0.0083967	3.16957e-08	1632	18907030	7	0.00130085	0.0099	7	18867407	0.8948	7	18867407	0.8948	0.349395
0.23245	0.00516619	0.00925901	0.576869	C	T	FKBPL	T	C	0.0099239	2.2683e-08	1632	573448	7	0.00619918	0.0202	7	533811	0.7573	7	533811	0.7573	0.239725
0.0579063	0.0172323	0.016017	0.281984	A	G	FKBPL	G	A	0.01743	6.01174e-14	1632	130645692	8	-0.0132025	0.0216	8	129633446	0.5412	8	129633446	0.5412	0.0624531
bipolar_uk_FKBPL_1633
eaf.X	beta.X	se.X	pval.X	other_allele.X	effect_allele.X	id.X	effect_allele.M	other_allele.M	se.M	pval.M	id.M	BP_37	CHR_37	beta.Y	se.Y	chr38.Y.x	pos38.Y.x	pval.Y.x	chr38.Y.y	pos38.Y.y	pval.Y.y	eaf_avg
0.860094	-0.0186647	0.0107452	0.0823834	G	A	FKBPL	A	G	0.011658	2.35288e-09	1633	105639421	10	0.0110003	0.0133	10	103879663	0.4084	10	103879663	0.4084	0.857047
0.506382	-0.0053299	0.00748655	0.476507	A	G	FKBPL	G	A	0.0079915	4.84172e-11	1633	49832239	10	0.0149005	0.0098	10	48624194	0.1287	10	48624194	0.1287	0.505191
0.51259	-0.0063281	0.00750553	0.39916	T	C	FKBPL	C	T	0.0080073	7.60326e-12	1633	49844458	10	0.0180011	0.0094	10	48636413	0.0550301	10	48636413	0.0550301	0.514795
0.361592	0.00930542	0.00777452	0.231341	C	T	FKBPL	T	C	0.0082388	1.06341e-08	1633	82443417	11	0.017604	0.0097	11	82732375	0.0713001	11	82732375	0.0713001	0.365796
0.559066	-0.0141524	0.00751264	0.0595909	A	G	FKBPL	G	A	0.0080641	2.78163e-08	1633	51449760	16	0.0133994	0.0094	16	51415849	0.1568	16	51415849	0.1568	0.568033
0.163126	0.00880668	0.0101004	0.383258	T	C	FKBPL	C	T	0.010889	4.7863e-15	1633	42947314	17	-0.012304	0.0127	17	44869946	0.3332	17	44869946	0.3332	0.149563
0.546976	-0.0064742	0.00752857	0.389817	C	T	FKBPL	T	C	0.0080393	5.45632e-09	1633	43144195	17	0.0127003	0.0094	17	45066827	0.1767	17	45066827	0.1767	0.552488
0.390704	0.00502268	0.00803027	0.531664	A	G	FKBPL	G	A	0.0085686	1.45881e-08	1633	156615114	1	-0.0096037	0.0107	1	156645322	0.3733	1	156645322	0.3733	0.389352
0.558591	-0.0157052	0.00757503	0.0381461	T	C	FKBPL	C	T	0.0080752	4.77529e-14	1633	30667277	22	-0.0133011	0.0096	22	30271288	0.1656	22	30271288	0.1656	0.558796
0.619036	0.00063845	0.00769094	0.933841	G	C	FKBPL	C	G	0.0082235	3.17687e-13	1633	38467784	22	-0.005097	0.0098	22	38071777	0.6024	22	38071777	0.6024	0.637518
0.601508	0.00180566	0.00763867	0.813134	T	C	FKBPL	C	T	0.0081622	2.67917e-12	1633	13836296	3	0.00240288	0.01	3	13794799	0.8066	3	13794799	0.8066	0.596754
0.0738308	0.00524523	0.0143874	0.715431	G	A	FKBPL	A	G	0.015712	1.32739e-12	1633	183383310	3	0.00240288	0.0192	3	183665522	0.9007	3	183665522	0.9007	0.0694154
0.391191	-0.0141339	0.00772953	0.0674668	G	A	FKBPL	A	G	0.0081726	4.58142e-11	1633	185124305	4	-0.0086029	0.0096	4	184203152	0.3739	4	184203152	0.3739	0.398595
0.635257	-0.0116518	0.00777736	0.134089	C	T	FKBPL	T	C	0.0082632	2.15278e-12	1633	54109623	4	-0.0057037	0.0097	4	53243456	0.561699	4	53243456	0.561699	0.644128
0.265858	-0.0052655	0.00846344	0.533845	C	T	FKBPL	T	C	0.0090578	9.46237e-09	1633	139720831	5	0.002002	0.0105	5	140341246	0.8488	5	140341246	0.8488	0.261929
0.687347	-0.0073617	0.00807603	0.362005	T	C	FKBPL	C	T	0.0085808	2.44343e-11	1633	81882387	5	-0.008702	0.01	5	82586568	0.3835	5	82586568	0.3835	0.680173
0.415859	-0.0046659	0.00774175	0.546711	A	G	FKBPL	G	A	0.0082344	1.07152e-27	1633	82789647	5	0.0127003	0.0096	5	83493828	0.1854	5	83493828	0.1854	0.406929
0.190272	0.0123005	0.00950127	0.195452	C	T	FKBPL	T	C	0.010059	5.50808e-67	1633	82860485	5	0.0180011	0.0117	5	83564666	0.1256	5	83564666	0.1256	0.192636
0.767704	0.00426747	0.00884367	0.629418	A	G	FKBPL	G	A	0.0094885	1.3119e-08	1633	142546938	6	0	0.0111	6	142225801	0.9994	6	142225801	0.9994	0.770352
0.144115	-0.0447967	0.0106173	2.4516e-05	G	T	FKBPL	A	G	0.011268	4.03367e-08	1633	30333505	6	-0.0976982	0.0166	6	30365728	3.93296e-09	6	30365728	3.93296e-09	0.126057
0.144115	-0.0447967	0.0106173	2.4516e-05	G	T	FKBPL	T	G	0.011268	4.03367e-08	1633	30333505	6	-0.0976982	0.0166	6	30365728	3.93296e-09	6	30365728	3.93296e-09	0.126057
0.132664	-0.0789033	0.0110093	7.66832e-13	A	G	FKBPL	G	A	0.011673	4.14e-15	1633	31807540	6	-0.078996	0.0156	6	31839763	3.83804e-07	6	31839763	3.83804e-07	0.113832
0.174994	-0.0016565	0.0100619	0.869236	T	C	FKBPL	C	T	0.010758	8.2699e-09	1633	564083	7	-0.044103	0.0224	7	524446	0.0489103	7	524446	0.0489103	0.172997
0.0579063	0.0172323	0.016017	0.281984	A	G	FKBPL	G	A	0.017428	3.56451e-15	1633	130645692	8	-0.0132025	0.0216	8	129633446	0.5412	8	129633446	0.5412	0.0624531
0.284829	-0.0120585	0.00828434	0.145511	A	G	FKBPL	G	A	0.0088652	1.00531e-08	1633	86574938	9	0.0105959	0.0105	9	83960023	0.3133	9	83960023	0.3133	0.281415
bipolar_uk_FKBPL_1642
eaf.X	beta.X	se.X	pval.X	other_allele.X	effect_allele.X	id.X	effect_allele.M	other_allele.M	se.M	pval.M	id.M	BP_37	CHR_37	beta.Y	se.Y	chr38.Y.x	pos38.Y.x	pval.Y.x	chr38.Y.y	pos38.Y.y	pval.Y.y	eaf_avg
0.415049	-0.0028203	0.00759368	0.710341	T	C	FKBPL	C	T	0.0081399	6.20869e-12	1642	105455528	10	0.0197028	0.0098	10	103695770	0.0436697	10	103695770	0.0436697	0.396525
0.843236	-0.0159103	0.0102216	0.119579	C	T	FKBPL	T	C	0.011044	9.28966e-11	1642	105679341	10	0.015002	0.0127	10	103919583	0.238	10	103919583	0.238	0.844618
0.506382	-0.0053299	0.00748655	0.476507	A	G	FKBPL	G	A	0.0079927	4.9854e-09	1642	49832239	10	0.0149005	0.0098	10	48624194	0.1287	10	48624194	0.1287	0.505191
0.513037	-0.0064422	0.00750835	0.39089	A	G	FKBPL	G	A	0.0080076	1.55991e-09	1642	49843196	10	0.0172988	0.0094	10	48635151	0.0651493	10	48635151	0.0651493	0.515019
0.44565	-0.0056498	0.00752009	0.452479	T	C	FKBPL	C	T	0.0080578	2.61336e-08	1642	10490415	11	-0.0030952	0.0096	11	10468868	0.741899	11	10468868	0.741899	0.449325
0.558829	-0.0013029	0.00765444	0.864844	C	T	FKBPL	T	C	0.0082118	2.97646e-10	1642	118461838	12	0.0267958	0.0099	12	118024033	0.00658704	12	118024033	0.00658704	0.557415
0.0139957	0.0128094	0.031793	0.687021	G	C	FKBPL	C	G	0.033483	4.90456e-08	1642	63092900	15	0.138205	0.0416	15	62800701	0.00089181	15	62800701	0.00089181	0.0174978
0.202559	-0.0073793	0.0093035	0.427679	G	A	FKBPL	A	G	0.010007	1.11918e-10	1642	89907947	16	0.00879859	0.0117	16	89841539	0.4507	16	89841539	0.4507	0.21328
0.163126	0.00880668	0.0101004	0.383258	T	C	FKBPL	C	T	0.010892	2.02302e-11	1642	42947314	17	-0.012304	0.0127	17	44869946	0.3332	17	44869946	0.3332	0.149563
0.795311	0.0175127	0.00924774	0.0582613	G	A	FKBPL	A	G	0.0099588	5.87489e-13	1642	65980289	17	0.0225013	0.0116	17	67984173	0.0526805	17	67984173	0.0526805	0.798156
0.390704	0.00502268	0.00803027	0.531664	A	G	FKBPL	G	A	0.0085682	4.0785e-09	1642	156615114	1	-0.0096037	0.0107	1	156645322	0.3733	1	156645322	0.3733	0.389352
0.0561358	-0.0123694	0.0162717	0.447148	C	T	FKBPL	T	C	0.017303	2.57573e-10	1642	215137615	1	0.0108992	0.0214	1	214964272	0.611599	1	214964272	0.611599	0.0530679
0.836128	-0.012034	0.0101008	0.2335	T	C	FKBPL	C	T	0.010799	2.11836e-12	1642	45186397	20	-0.0051965	0.0129	20	46557758	0.686501	20	46557758	0.686501	0.845564
0.327806	-0.0105427	0.0079464	0.184601	T	C	FKBPL	C	T	0.0085736	5.81433e-10	1642	30764664	22	-0.0065982	0.0096	22	30368675	0.4905	22	30368675	0.4905	0.316403
0.629346	-9.71e-05	0.00771076	0.989952	A	G	FKBPL	G	A	0.008252	9.4189e-12	1642	38450620	22	-0.0021976	0.0098	22	38054613	0.818	22	38054613	0.818	0.648173
0.652108	-0.0025015	0.00789811	0.75146	T	C	FKBPL	C	T	0.0084415	2.12814e-13	1642	13835087	3	0.00230265	0.0098	3	13793590	0.8132	3	13793590	0.8132	0.661054
0.409604	-0.0111632	0.00764304	0.144135	A	G	FKBPL	G	A	0.0081907	1.49658e-09	1642	171800256	3	-0.0134985	0.0102	3	172082466	0.1846	3	172082466	0.1846	0.386302
0.163162	0.0125033	0.0101489	0.217953	G	A	FKBPL	A	G	0.01086	6.05341e-11	1642	183354008	3	0.00950503	0.013	3	183636220	0.4655	3	183636220	0.4655	0.155081
0.625691	0.0101875	0.00774778	0.188545	A	G	FKBPL	G	A	0.00819	1.5574e-09	1642	185137955	4	0.00569619	0.0097	4	184216802	0.5556	4	184216802	0.5556	0.626345
0.635257	-0.0116518	0.00777736	0.134089	C	T	FKBPL	T	C	0.0082612	1.24165e-15	1642	54109623	4	-0.0057037	0.0097	4	53243456	0.561699	4	53243456	0.561699	0.644128
0.261308	-0.0045029	0.00852871	0.597524	C	T	FKBPL	T	C	0.0091466	1.47673e-09	1642	139726292	5	0.00140098	0.0105	5	140346707	0.8942	5	140346707	0.8942	0.256654
0.510595	0.00518133	0.00749889	0.4896	T	C	FKBPL	C	T	0.0080282	3.93822e-08	1642	171903310	5	0.012599	0.0094	5	172476306	0.1809	5	172476306	0.1809	0.506297
0.334883	0.00506723	0.00798054	0.525463	A	G	FKBPL	G	A	0.0084849	2.15179e-08	1642	81860791	5	0.015002	0.0098	5	82564972	0.1269	5	82564972	0.1269	0.340442
0.415859	-0.0046659	0.00774175	0.546711	A	G	FKBPL	G	A	0.0082355	8.79023e-26	1642	82789647	5	0.0127003	0.0096	5	83493828	0.1854	5	83493828	0.1854	0.406929
0.190272	0.0123005	0.00950127	0.195452	C	T	FKBPL	T	C	0.010079	1.64816e-39	1642	82860485	5	0.0180011	0.0117	5	83564666	0.1256	5	83564666	0.1256	0.192636
0.135927	0.0153105	0.0109621	0.162511	T	C	FKBPL	C	T	0.011587	3.5148e-09	1642	112110528	6	0.0331019	0.0136	6	111789325	0.0147201	6	111789325	0.0147201	0.131964
0.131672	-0.0755854	0.01104	7.56659e-12	A	G	FKBPL	G	A	0.011709	2.24905e-11	1642	31918860	6	-0.0777015	0.0156	6	31951083	6.33505e-07	6	31951083	6.33505e-07	0.112836
0.372984	0.00068179	0.00783928	0.930695	C	T	FKBPL	T	C	0.0083535	4.82836e-09	1642	18915666	7	0.00790113	0.0097	7	18876043	0.4159	7	18876043	0.4159	0.380492
0.175008	-0.0016468	0.0100618	0.86999	G	A	FKBPL	A	G	0.010756	8.51138e-12	1642	564096	7	-0.0439977	0.0224	7	524459	0.0491202	7	524459	0.0491202	0.173004
0.0723745	-0.0274161	0.0146045	0.0604853	C	T	FKBPL	T	C	0.015518	3.46338e-09	1642	55015505	7	-0.0207042	0.0188	7	54947812	0.2709	7	54947812	0.2709	0.0696873
0.0579063	0.0172323	0.016017	0.281984	A	G	FKBPL	G	A	0.017431	6.18016e-13	1642	130645692	8	-0.0132025	0.0216	8	129633446	0.5412	8	129633446	0.5412	0.0624531
bipolar_uk_FKBPL_1643
eaf.X	beta.X	se.X	pval.X	other_allele.X	effect_allele.X	id.X	effect_allele.M	other_allele.M	se.M	pval.M	id.M	BP_37	CHR_37	beta.Y	se.Y	chr38.Y.x	pos38.Y.x	pval.Y.x	chr38.Y.y	pos38.Y.y	pval.Y.y	eaf_avg
0.415049	-0.0028203	0.00759368	0.710341	T	C	FKBPL	C	T	0.0081396	1.71396e-12	1643	105455528	10	0.0197028	0.0098	10	103695770	0.0436697	10	103695770	0.0436697	0.396525
0.841993	-0.0152168	0.0100796	0.13113	A	C	FKBPL	C	A	0.010863	4.42588e-11	1643	105677897	10	0.0159973	0.0127	10	103918139	0.21	10	103918139	0.21	0.843997
0.506382	-0.0053299	0.00748655	0.476507	A	G	FKBPL	G	A	0.0079915	5.74116e-11	1643	49832239	10	0.0149005	0.0098	10	48624194	0.1287	10	48624194	0.1287	0.505191
0.513037	-0.0064422	0.00750835	0.39089	A	G	FKBPL	G	A	0.0080066	2.46037e-11	1643	49843196	10	0.0172988	0.0094	10	48635151	0.0651493	10	48635151	0.0651493	0.515019
0.111092	0.0138069	0.0118915	0.245615	C	A	FKBPL	A	C	0.012732	4.39744e-08	1643	82433770	11	0.027104	0.0145	11	82722728	0.0613607	11	82722728	0.0613607	0.118546
0.558829	-0.0013029	0.00765444	0.864844	C	T	FKBPL	T	C	0.0082125	5.31374e-09	1643	118461838	12	0.0267958	0.0099	12	118024033	0.00658704	12	118024033	0.00658704	0.557415
0.0139957	0.0128094	0.031793	0.687021	G	C	FKBPL	C	G	0.033482	2.27196e-08	1643	63092900	15	0.138205	0.0416	15	62800701	0.00089181	15	62800701	0.00089181	0.0174978
0.202559	-0.0073793	0.0093035	0.427679	G	A	FKBPL	A	G	0.010009	7.88134e-09	1643	89907947	16	0.00879859	0.0117	16	89841539	0.4507	16	89841539	0.4507	0.21328
0.362642	0.0126731	0.00775931	0.102412	C	T	FKBPL	T	C	0.0083334	1.54882e-13	1643	42990340	17	-0.0020978	0.0097	17	44912972	0.8307	17	44912972	0.8307	0.354321
0.795311	0.0175127	0.00924774	0.0582613	G	A	FKBPL	A	G	0.0099593	3.10456e-12	1643	65980289	17	0.0225013	0.0116	17	67984173	0.0526805	17	67984173	0.0526805	0.798156
0.255425	-0.0073997	0.00854279	0.386384	C	T	FKBPL	G	C	0.0091534	4.9488e-08	1643	66048795	17	-0.0284028	0.012	17	68052679	0.01826	17	68052679	0.01826	0.258713
0.255425	-0.0073997	0.00854279	0.386384	C	T	FKBPL	T	C	0.0091534	4.9488e-08	1643	66048795	17	-0.0284028	0.012	17	68052679	0.01826	17	68052679	0.01826	0.258713
0.187332	0.00288355	0.00958015	0.763421	C	T	FKBPL	T	C	0.01018	4.36014e-08	1643	73862646	17	0.025995	0.0121	17	75866565	0.0315501	17	75866565	0.0315501	0.182666
0.390704	0.00502268	0.00803027	0.531664	A	G	FKBPL	G	A	0.0085679	1.0617e-09	1643	156615114	1	-0.0096037	0.0107	1	156645322	0.3733	1	156645322	0.3733	0.389352
0.0710177	-0.0101676	0.0146193	0.486746	G	A	FKBPL	A	G	0.015485	2.22331e-08	1643	215159029	1	0.00260339	0.0191	1	214985686	0.89	1	214985686	0.89	0.0665088
0.221467	0.00345586	0.00898747	0.700593	C	T	FKBPL	T	C	0.0096113	3.46577e-08	1643	65329100	1	-0.0171029	0.0109	1	64863417	0.1173	1	64863417	0.1173	0.229734
0.836128	-0.012034	0.0101008	0.2335	T	C	FKBPL	C	T	0.010799	3.14051e-13	1643	45186397	20	-0.0051965	0.0129	20	46557758	0.686501	20	46557758	0.686501	0.845564
0.327806	-0.0105427	0.0079464	0.184601	T	C	FKBPL	C	T	0.0085729	4.40555e-11	1643	30764664	22	-0.0065982	0.0096	22	30368675	0.4905	22	30368675	0.4905	0.316403
0.624659	-0.0005516	0.00769246	0.942831	C	G	FKBPL	G	C	0.0082257	2.59418e-14	1643	38452254	22	-0.0038028	0.0097	22	38056247	0.6962	22	38056247	0.6962	0.64483
0.290119	0.0051601	0.00824126	0.531231	G	A	FKBPL	A	G	0.0088443	4.08507e-08	1643	201253769	2	-0.0324962	0.0104	2	200389046	0.001738	2	200389046	0.001738	0.27906
0.652108	-0.0025015	0.00789811	0.75146	T	C	FKBPL	C	T	0.0084426	1.09396e-11	1643	13835087	3	0.00230265	0.0098	3	13793590	0.8132	3	13793590	0.8132	0.661054
0.409604	-0.0111632	0.00764304	0.144135	A	G	FKBPL	G	A	0.0081912	8.46447e-09	1643	171800256	3	-0.0134985	0.0102	3	172082466	0.1846	3	172082466	0.1846	0.386302
0.635257	-0.0116518	0.00777736	0.134089	C	T	FKBPL	T	C	0.0082615	3.46737e-15	1643	54109623	4	-0.0057037	0.0097	4	53243456	0.561699	4	53243456	0.561699	0.644128
0.711696	-0.006666	0.00828991	0.421334	T	A	FKBPL	A	T	0.008819	2.05305e-10	1643	81877771	5	-0.0114047	0.0102	5	82581952	0.2647	5	82581952	0.2647	0.704348
0.415116	-0.0054442	0.00760439	0.474038	C	T	FKBPL	T	C	0.0081392	5.03385e-09	1643	82377962	5	-0.0024969	0.0094	5	83082143	0.7946	5	83082143	0.7946	0.415558
0.415859	-0.0046659	0.00774175	0.546711	A	G	FKBPL	G	A	0.0082343	8.66962e-28	1643	82789647	5	0.0127003	0.0096	5	83493828	0.1854	5	83493828	0.1854	0.406929
0.190272	0.0123005	0.00950127	0.195452	C	T	FKBPL	T	C	0.010078	4.60257e-41	1643	82860485	5	0.0180011	0.0117	5	83564666	0.1256	5	83564666	0.1256	0.192636
0.135884	0.0153445	0.0109627	0.161603	C	A	FKBPL	A	C	0.011587	1.741e-10	1643	112111394	6	0.0331019	0.0136	6	111790191	0.01467	6	111790191	0.01467	0.131942
0.421747	0.00620962	0.00760053	0.41393	T	C	FKBPL	C	T	0.0081167	3.44826e-08	1643	151022220	6	0.00490199	0.0095	6	150701084	0.6018	6	150701084	0.6018	0.403373
0.122748	-0.0511553	0.0113281	6.30798e-06	G	C	FKBPL	A	G	0.012058	9.16431e-09	1643	29223493	6	-0.108899	0.0174	6	29255716	4.21803e-10	6	29255716	4.21803e-10	0.110374
0.122748	-0.0511553	0.0113281	6.30798e-06	G	C	FKBPL	C	G	0.012058	9.16431e-09	1643	29223493	6	-0.108899	0.0174	6	29255716	4.21803e-10	6	29255716	4.21803e-10	0.110374
0.144115	-0.0447967	0.0106173	2.4516e-05	G	T	FKBPL	A	G	0.011267	2.69526e-10	1643	30333505	6	-0.0976982	0.0166	6	30365728	3.93296e-09	6	30365728	3.93296e-09	0.126057
0.144115	-0.0447967	0.0106173	2.4516e-05	G	T	FKBPL	T	G	0.011267	2.69526e-10	1643	30333505	6	-0.0976982	0.0166	6	30365728	3.93296e-09	6	30365728	3.93296e-09	0.126057
0.124574	-0.076205	0.0116764	6.73752e-11	C	T	FKBPL	T	C	0.012348	6.1235e-15	1643	32005267	6	-0.0930986	0.019	6	32037490	9.81906e-07	6	32037490	9.81906e-07	0.110787
0.372984	0.00068179	0.00783928	0.930695	C	T	FKBPL	T	C	0.0083538	1.51985e-08	1643	18915666	7	0.00790113	0.0097	7	18876043	0.4159	7	18876043	0.4159	0.380492
0.175008	-0.0016468	0.0100618	0.86999	G	A	FKBPL	A	G	0.010756	3.03389e-11	1643	564096	7	-0.0439977	0.0224	7	524459	0.0491202	7	524459	0.0491202	0.173004
0.0936712	-0.0070889	0.0129286	0.583476	G	A	FKBPL	A	G	0.013817	5.82103e-09	1643	54966738	7	-0.0332994	0.0166	7	54899045	0.0443997	7	54899045	0.0443997	0.0923356
0.0579063	0.0172323	0.016017	0.281984	A	G	FKBPL	G	A	0.017429	1.1272e-14	1643	130645692	8	-0.0132025	0.0216	8	129633446	0.5412	8	129633446	0.5412	0.0624531
bipolar_uk_FKBPL_1674
eaf.X	beta.X	se.X	pval.X	other_allele.X	effect_allele.X	id.X	effect_allele.M	other_allele.M	se.M	pval.M	id.M	BP_37	CHR_37	beta.Y	se.Y	chr38.Y.x	pos38.Y.x	pval.Y.x	chr38.Y.y	pos38.Y.y	pval.Y.y	eaf_avg
0.44565	-0.0056498	0.00752009	0.452479	T	C	FKBPL	C	T	0.0080574	5.17965e-09	1674	10490415	11	-0.0030952	0.0096	11	10468868	0.741899	11	10468868	0.741899	0.449325
0.222236	-0.0109145	0.0090347	0.227023	C	G	FKBPL	G	C	0.0096126	1.09396e-10	1674	19895756	11	0.0149005	0.0112	11	19874210	0.1856	11	19874210	0.1856	0.222618
0.579655	-0.0039849	0.00756409	0.598321	A	C	FKBPL	C	A	0.0080947	4.29734e-09	1674	87233185	16	0.0107981	0.0096	16	87199579	0.2582	16	87199579	0.2582	0.570828
0.145797	0.00560086	0.0105628	0.595942	C	T	FKBPL	T	C	0.011378	1.54064e-10	1674	43008119	17	-0.0225049	0.0134	17	44930751	0.0938707	17	44930751	0.0938707	0.130399
0.2804	0.00010841	0.00832871	0.989615	G	C	FKBPL	C	G	0.0089212	3.06267e-10	1674	40260235	18	0.014799	0.0103	18	42680270	0.1502	18	42680270	0.1502	0.2757
0.217413	0.00507975	0.00916698	0.579486	T	A	FKBPL	A	T	0.0097566	8.9619e-09	1674	206640402	1	-0.0079979	0.0114	1	206467063	0.4831	1	206467063	0.4831	0.220706
0.675385	0.0018433	0.00809654	0.819907	A	G	FKBPL	G	A	0.0086391	3.58344e-08	1674	245574741	1	-0.0026964	0.0101	1	245411439	0.792	1	245411439	0.792	0.671693
0.510595	0.00518133	0.00749889	0.4896	T	C	FKBPL	C	T	0.0080282	3.89493e-08	1674	171903310	5	0.012599	0.0094	5	172476306	0.1809	5	172476306	0.1809	0.506297
0.198432	0.00981952	0.00938344	0.295343	T	C	FKBPL	C	T	0.0099756	4.66659e-15	1674	82857870	5	0.0177974	0.0114	5	83562051	0.1172	5	83562051	0.1172	0.202716
0.131776	-0.0772745	0.0110394	2.56153e-12	G	A	FKBPL	A	G	0.011713	1.25719e-10	1674	31870326	6	-0.0801042	0.0156	6	31902549	2.837e-07	6	31902549	2.837e-07	0.112888
0.343366	-0.0075239	0.00789624	0.340667	G	A	FKBPL	A	G	0.008489	4.97164e-09	1674	120984031	8	-0.0140015	0.0098	8	119971791	0.1536	8	119971791	0.1536	0.356683
bipolar_uk_FKBPL_1675
eaf.X	beta.X	se.X	pval.X	other_allele.X	effect_allele.X	id.X	effect_allele.M	other_allele.M	se.M	pval.M	id.M	BP_37	CHR_37	beta.Y	se.Y	chr38.Y.x	pos38.Y.x	pval.Y.x	chr38.Y.y	pos38.Y.y	pval.Y.y	eaf_avg
0.130627	-0.0811596	0.0111264	3.00193e-13	G	A	FKBPL	A	G	0.011796	1.04232e-09	1675	31749142	6	-0.0777015	0.0156	6	31781365	6.55602e-07	6	31781365	6.55602e-07	0.112313
0.44565	-0.0056498	0.00752009	0.452479	T	C	FKBPL	C	T	0.0080558	7.34514e-12	1675	10490415	11	-0.0030952	0.0096	11	10468868	0.741899	11	10468868	0.741899	0.449325
0.216849	0.00412328	0.00907997	0.649751	A	T	FKBPL	T	A	0.0097683	1.93375e-09	1675	49659276	16	0.0107981	0.0115	16	49625365	0.3475	16	49625365	0.3475	0.218424
0.571544	-0.0033752	0.00754892	0.654794	G	A	FKBPL	A	G	0.0080704	6.57658e-16	1675	87224857	16	0.0116982	0.0095	16	87191251	0.2198	16	87191251	0.2198	0.563272
0.140589	0.00774098	0.0107883	0.473043	C	A	FKBPL	A	C	0.011621	5.95525e-10	1675	42998842	17	-0.0205964	0.0137	17	44921474	0.1324	17	44921474	0.1324	0.124295
0.2804	0.00010841	0.00832871	0.989615	G	C	FKBPL	C	G	0.008919	1.10917e-13	1675	40260235	18	0.014799	0.0103	18	42680270	0.1502	18	42680270	0.1502	0.2757
0.203251	0.00875567	0.00931214	0.347093	C	T	FKBPL	T	C	0.0099259	2.41769e-08	1675	206635570	1	-0.0078987	0.0117	1	206462229	0.5014	1	206462229	0.5014	0.204125
0.491799	0.00556538	0.00748845	0.457364	G	A	FKBPL	A	G	0.0080316	1.9593e-08	1675	25178119	20	0.00240288	0.0095	20	25197483	0.7983	20	25197483	0.7983	0.497899
0.146087	-0.0134286	0.0106696	0.20818	A	C	FKBPL	C	A	0.011318	4.46684e-10	1675	19180552	2	0.00569619	0.0135	2	18999279	0.674	2	18999279	0.674	0.146043
0.353782	0.00229121	0.00785891	0.770635	A	G	FKBPL	G	A	0.008332	1.38484e-08	1675	132184526	3	-0.0133998	0.0098	3	132465682	0.1696	3	132465682	0.1696	0.363891
0.234918	0.013293	0.00890857	0.135657	G	A	FKBPL	A	G	0.0095247	3.57767e-09	1675	183336618	3	0.00530404	0.0113	3	183618830	0.6423	3	183618830	0.6423	0.222459
0.198432	0.00981952	0.00938344	0.295343	T	C	FKBPL	C	T	0.0099753	1.66341e-15	1675	82857870	5	0.0177974	0.0114	5	83562051	0.1172	5	83562051	0.1172	0.202716
bipolar_uk_FKBPL_1677
eaf.X	beta.X	se.X	pval.X	other_allele.X	effect_allele.X	id.X	effect_allele.M	other_allele.M	se.M	pval.M	id.M	BP_37	CHR_37	beta.Y	se.Y	chr38.Y.x	pos38.Y.x	pval.Y.x	chr38.Y.y	pos38.Y.y	pval.Y.y	eaf_avg
0.44565	-0.0056498	0.00752009	0.452479	T	C	FKBPL	C	T	0.0080577	1.87284e-08	1677	10490415	11	-0.0030952	0.0096	11	10468868	0.741899	11	10468868	0.741899	0.449325
0.558306	-6.35e-05	0.00748281	0.993234	C	T	FKBPL	T	C	0.0080233	1.21871e-10	1677	87257820	16	0.00389759	0.0095	16	87224214	0.6785	16	87224214	0.6785	0.547653
0.702571	0.0165297	0.00815685	0.0427159	C	T	FKBPL	T	C	0.0087499	2.96825e-08	1677	29482701	17	-0.0252973	0.0103	17	31155683	0.0136899	17	31155683	0.0136899	0.696785
0.146401	0.00534967	0.010561	0.612472	C	T	FKBPL	T	C	0.011383	2.26464e-13	1677	43032557	17	-0.0202045	0.0135	17	44955189	0.1326	17	44955189	0.1326	0.1307
0.697637	0.00890024	0.00815385	0.275036	A	T	FKBPL	T	A	0.0086656	8.63973e-09	1677	66100776	17	0.00820356	0.0111	17	68104635	0.46	17	68104635	0.46	0.685319
0.188411	0.00272675	0.00955842	0.775436	A	G	FKBPL	G	A	0.010166	5.236e-11	1677	73857306	17	0.0243952	0.0121	17	75861225	0.04339	17	75861225	0.04339	0.183705
0.0220736	0.0148418	0.0255209	0.560866	C	T	FKBPL	T	C	0.027737	1.35176e-08	1677	156146546	1	0.0695001	0.0405	1	156176755	0.0857393	1	156176755	0.0857393	0.0230368
0.0561358	-0.0123694	0.0162717	0.447148	C	T	FKBPL	T	C	0.017304	2.34855e-09	1677	215137615	1	0.0108992	0.0214	1	214964272	0.611599	1	214964272	0.611599	0.0530679
0.653192	-0.0039605	0.00789796	0.616051	T	C	FKBPL	C	T	0.0084544	2.15874e-09	1677	2265176	1	0.00540458	0.0105	1	2333737	0.606599	1	2333737	0.606599	0.626596
0.10745	-0.0128846	0.0121721	0.28981	T	A	FKBPL	A	T	0.012939	6.40324e-09	1677	59317534	1	-0.0251023	0.0155	1	58851862	0.1043	1	58851862	0.1043	0.108225
0.0979855	0.0109319	0.012612	0.386057	C	A	FKBPL	A	C	0.013425	1.01135e-10	1677	56128091	2	0.00339576	0.0163	2	55900956	0.8366	2	55900956	0.8366	0.104993
0.415859	-0.0046659	0.00774175	0.546711	A	G	FKBPL	G	A	0.0082428	1.3366e-13	1677	82789647	5	0.0127003	0.0096	5	83493828	0.1854	5	83493828	0.1854	0.406929
0.190416	0.0123732	0.00950626	0.193059	T	G	FKBPL	G	T	0.010091	4.97737e-28	1677	82861400	5	0.0197028	0.0116	5	83565581	0.0893594	5	83565581	0.0893594	0.194208
0.0621772	0.00080586	0.0155523	0.958675	G	C	FKBPL	C	G	0.013198	1.79184e-08	1677	26090270	6	0.0122042	0.0206	6	26090042	0.551899	6	26090042	0.551899	0.0580886
0.0621772	0.00080586	0.0155523	0.958675	G	C	FKBPL	T	G	0.013198	1.79184e-08	1677	26090270	6	0.0122042	0.0206	6	26090042	0.551899	6	26090042	0.551899	0.0580886
0.144115	-0.0447967	0.0106173	2.4516e-05	G	T	FKBPL	A	G	0.011268	1.29897e-08	1677	30333505	6	-0.0976982	0.0166	6	30365728	3.93296e-09	6	30365728	3.93296e-09	0.126057
0.144115	-0.0447967	0.0106173	2.4516e-05	G	T	FKBPL	T	G	0.011268	1.29897e-08	1677	30333505	6	-0.0976982	0.0166	6	30365728	3.93296e-09	6	30365728	3.93296e-09	0.126057
0.156883	-0.065606	0.0108001	1.24317e-09	A	C	FKBPL	C	A	0.011427	9.61612e-12	1677	31620134	6	-0.074003	0.0156	6	31652357	2.053e-06	6	31652357	2.053e-06	0.148442
0.34379	0.00473921	0.00791263	0.549211	C	T	FKBPL	T	C	0.0083965	1.38166e-08	1677	18907030	7	0.00130085	0.0099	7	18867407	0.8948	7	18867407	0.8948	0.349395
0.268548	0.00694464	0.0084922	0.41349	C	T	FKBPL	T	C	0.0091676	3.66185e-08	1677	122356886	8	-0.0032049	0.0107	8	121344646	0.7618	8	121344646	0.7618	0.292774
bipolar_uk_FKBPL_1680
eaf.X	beta.X	se.X	pval.X	other_allele.X	effect_allele.X	id.X	effect_allele.M	other_allele.M	se.M	pval.M	id.M	BP_37	CHR_37	beta.Y	se.Y	chr38.Y.x	pos38.Y.x	pval.Y.x	chr38.Y.y	pos38.Y.y	pval.Y.y	eaf_avg
0.44565	-0.0056498	0.00752009	0.452479	T	C	FKBPL	C	T	0.0080569	6.92787e-10	1680	10490415	11	-0.0030952	0.0096	11	10468868	0.741899	11	10468868	0.741899	0.449325
0.33879	0.0133266	0.00786179	0.0900554	T	C	FKBPL	C	T	0.008449	2.13747e-08	1680	95713315	11	0.0105959	0.0099	11	95980151	0.2834	11	95980151	0.2834	0.325895
0.559135	-0.0140647	0.00751327	0.0612097	A	G	FKBPL	G	A	0.008065	1.23623e-08	1680	51449978	16	0.013298	0.0094	16	51416067	0.1554	16	51416067	0.1554	0.568067
0.664567	-0.0010973	0.00793151	0.889963	C	A	FKBPL	A	C	0.0084945	8.6896e-10	1680	87230388	16	0.0153979	0.0098	16	87196782	0.1175	16	87196782	0.1175	0.657284
0.558591	-0.0157052	0.00757503	0.0381461	T	C	FKBPL	C	T	0.0080777	7.08109e-10	1680	30667277	22	-0.0133011	0.0096	22	30271288	0.1656	22	30271288	0.1656	0.558796
0.415859	-0.0046659	0.00774175	0.546711	A	G	FKBPL	G	A	0.0082392	1.02802e-19	1680	82789647	5	0.0127003	0.0096	5	83493828	0.1854	5	83493828	0.1854	0.406929
0.193298	0.0107509	0.00944394	0.254958	T	G	FKBPL	G	T	0.010022	1.3213e-28	1680	82860025	5	0.0178992	0.0117	5	83564206	0.1267	5	83564206	0.1267	0.195149
0.144115	-0.0447967	0.0106173	2.4516e-05	G	T	FKBPL	A	G	0.011268	1.23965e-08	1680	30333505	6	-0.0976982	0.0166	6	30365728	3.93296e-09	6	30365728	3.93296e-09	0.126057
0.144115	-0.0447967	0.0106173	2.4516e-05	G	T	FKBPL	T	G	0.011268	1.23965e-08	1680	30333505	6	-0.0976982	0.0166	6	30365728	3.93296e-09	6	30365728	3.93296e-09	0.126057
0.132664	-0.0789033	0.0110093	7.66832e-13	A	G	FKBPL	G	A	0.011672	2.02302e-15	1680	31807540	6	-0.078996	0.0156	6	31839763	3.83804e-07	6	31839763	3.83804e-07	0.113832
0.0579063	0.0172323	0.016017	0.281984	A	G	FKBPL	G	A	0.017437	9.67386e-09	1680	130645692	8	-0.0132025	0.0216	8	129633446	0.5412	8	129633446	0.5412	0.0624531
bipolar_uk_FKBPL_1690
eaf.X	beta.X	se.X	pval.X	other_allele.X	effect_allele.X	id.X	effect_allele.M	other_allele.M	se.M	pval.M	id.M	BP_37	CHR_37	beta.Y	se.Y	chr38.Y.x	pos38.Y.x	pval.Y.x	chr38.Y.y	pos38.Y.y	pval.Y.y	eaf_avg
0.44565	-0.0056498	0.00752009	0.452479	T	C	FKBPL	C	T	0.0080556	3.28852e-12	1690	10490415	11	-0.0030952	0.0096	11	10468868	0.741899	11	10468868	0.741899	0.449325
0.318085	-0.0135246	0.00802039	0.0917424	T	C	FKBPL	C	T	0.0085568	1.24079e-08	1690	19868759	11	0.0226035	0.0101	11	19847213	0.0254203	11	19847213	0.0254203	0.329543
0.721659	-0.0039651	0.00831883	0.633614	A	C	FKBPL	C	A	0.0089476	1.55776e-08	1690	2125450	17	-0.0074025	0.0104	17	2222156	0.4754	17	2222156	0.4754	0.72083
0.135387	-0.0056459	0.0110096	0.608079	G	A	FKBPL	A	G	0.011708	5.21675e-10	1690	3297571	19	0.0172988	0.0162	19	3297573	0.2842	19	3297573	0.2842	0.151694
0.0710177	-0.0101676	0.0146193	0.486746	G	A	FKBPL	A	G	0.015484	2.19938e-09	1690	215159029	1	0.00260339	0.0191	1	214985686	0.89	1	214985686	0.89	0.0665088
0.0284718	0.0467659	0.0225355	0.0379673	C	T	FKBPL	T	C	0.023373	1.34958e-09	1690	204322164	2	-0.0219963	0.0315	2	203457441	0.4865	2	203457441	0.4865	0.0237359
0.0419485	0.0343427	0.0186569	0.0656584	T	G	FKBPL	G	T	0.019522	2.08018e-08	1690	204399335	2	-0.0400953	0.0263	2	203534612	0.1271	2	203534612	0.1271	0.0389743
0.688904	0.0102003	0.00809478	0.207629	G	C	FKBPL	C	G	0.0086516	1.78402e-10	1690	13828221	3	0.00220242	0.0101	3	13786724	0.8277	3	13786724	0.8277	0.698452
0.291863	0.00394711	0.00826879	0.633113	T	G	FKBPL	G	T	0.0087854	2.12863e-09	1690	54020341	4	0.00160128	0.0103	4	53154174	0.8795	4	53154174	0.8795	0.290932
0.382967	-0.0001125	0.00777563	0.988457	G	A	FKBPL	A	G	0.0082724	5.42001e-16	1690	82783908	5	0.00500249	0.0097	5	83488089	0.607	5	83488089	0.607	0.365984
0.190272	0.0123005	0.00950127	0.195452	C	T	FKBPL	T	C	0.010094	1.93642e-18	1690	82860485	5	0.0180011	0.0117	5	83564666	0.1256	5	83564666	0.1256	0.192636
0.131672	-0.0755854	0.01104	7.56659e-12	A	G	FKBPL	G	A	0.01171	1.30317e-09	1690	31918860	6	-0.0777015	0.0156	6	31951083	6.33505e-07	6	31951083	6.33505e-07	0.112836
0.820914	-0.0009824	0.0098007	0.920152	A	G	FKBPL	G	A	0.010403	4.20824e-08	1690	26427479	8	0.00429923	0.0121	8	26569963	0.723401	8	26569963	0.723401	0.816957
bipolar_uk_FKBPL_1691
eaf.X	beta.X	se.X	pval.X	other_allele.X	effect_allele.X	id.X	effect_allele.M	other_allele.M	se.M	pval.M	id.M	BP_37	CHR_37	beta.Y	se.Y	chr38.Y.x	pos38.Y.x	pval.Y.x	chr38.Y.y	pos38.Y.y	pval.Y.y	eaf_avg
0.359989	-0.0224286	0.00777424	0.00391426	G	T	FKBPL	T	G	0.0083087	1.7049e-08	1691	105614452	10	0.00619918	0.0098	10	103854694	0.524901	10	103854694	0.524901	0.355994
0.455529	-0.0052129	0.00749954	0.486996	C	T	FKBPL	T	C	0.0080275	1.47231e-12	1691	10478228	11	-0.001399	0.0094	11	10456681	0.8793	11	10456681	0.8793	0.463265
0.169051	-0.006754	0.0100413	0.50119	G	A	FKBPL	A	G	0.010749	9.58517e-09	1691	19911733	11	0.00559563	0.0118	11	19890187	0.6369	11	19890187	0.6369	0.173025
0.0489259	-0.002423	0.0173058	0.888653	G	C	FKBPL	C	G	0.018437	6.17874e-10	1691	99640159	12	-0.0244975	0.0224	12	99246381	0.2745	12	99246381	0.2745	0.052463
0.549399	0.00500164	0.00747073	0.503177	A	G	FKBPL	G	A	0.0080344	1.93865e-08	1691	390780	16	0.0075988	0.0096	16	340780	0.4263	16	340780	0.4263	0.5402
0.349109	0.011807	0.00780909	0.130544	T	C	FKBPL	C	T	0.008392	2.55623e-10	1691	42981104	17	-0.0021976	0.0099	17	44903736	0.8225	17	44903736	0.8225	0.344054
0.0419485	0.0343427	0.0186569	0.0656584	T	G	FKBPL	G	T	0.01952	3.04229e-10	1691	204399335	2	-0.0400953	0.0263	2	203534612	0.1271	2	203534612	0.1271	0.0389743
0.023945	0.0348076	0.0248682	0.161608	C	T	FKBPL	T	C	0.025431	6.28058e-12	1691	204609111	2	0.017197	0.038	2	203744388	0.6519	2	203744388	0.6519	0.0204725
0.241736	0.00633206	0.0088287	0.473243	G	A	FKBPL	A	G	0.0093821	3.97649e-08	1691	27187254	2	-0.0188021	0.0109	2	26964386	0.0844909	2	26964386	0.0844909	0.242868
0.688904	0.0102003	0.00809478	0.207629	G	C	FKBPL	C	G	0.0086531	4.0879e-08	1691	13828221	3	0.00220242	0.0101	3	13786724	0.8277	3	13786724	0.8277	0.698452
0.635257	-0.0116518	0.00777736	0.134089	C	T	FKBPL	T	C	0.008265	2.53805e-09	1691	54109623	4	-0.0057037	0.0097	4	53243456	0.561699	4	53243456	0.561699	0.644128
0.382967	-0.0001125	0.00777563	0.988457	G	A	FKBPL	A	G	0.0082724	5.21195e-16	1691	82783908	5	0.00500249	0.0097	5	83488089	0.607	5	83488089	0.607	0.365984
0.193298	0.0107509	0.00944394	0.254958	T	G	FKBPL	G	T	0.010028	9.7499e-21	1691	82860025	5	0.0178992	0.0117	5	83564206	0.1267	5	83564206	0.1267	0.195149
0.122748	-0.0511553	0.0113281	6.30798e-06	G	C	FKBPL	A	G	0.012056	9.977e-11	1691	29223493	6	-0.108899	0.0174	6	29255716	4.21803e-10	6	29255716	4.21803e-10	0.110374
0.122748	-0.0511553	0.0113281	6.30798e-06	G	C	FKBPL	C	G	0.012056	9.977e-11	1691	29223493	6	-0.108899	0.0174	6	29255716	4.21803e-10	6	29255716	4.21803e-10	0.110374
0.163563	-0.0565925	0.0101049	2.13752e-08	A	G	FKBPL	C	A	0.010735	2.49058e-10	1691	30083505	6	-0.0926977	0.0149	6	30115728	4.58501e-10	6	30115728	4.58501e-10	0.151282
0.163563	-0.0565925	0.0101049	2.13752e-08	A	G	FKBPL	G	A	0.010735	2.49058e-10	1691	30083505	6	-0.0926977	0.0149	6	30115728	4.58501e-10	6	30115728	4.58501e-10	0.151282
0.314292	0.00209019	0.00807464	0.795744	A	G	FKBPL	G	A	0.0086599	2.00956e-09	1691	150810073	7	-0.001998	0.0101	7	151112986	0.8392	7	151112986	0.8392	0.312646
bipolar_uk_FKBPL_1720
eaf.X	beta.X	se.X	pval.X	other_allele.X	effect_allele.X	id.X	effect_allele.M	other_allele.M	se.M	pval.M	id.M	BP_37	CHR_37	beta.Y	se.Y	chr38.Y.x	pos38.Y.x	pval.Y.x	chr38.Y.y	pos38.Y.y	pval.Y.y	eaf_avg
0.605631	-0.0116783	0.00764056	0.126399	C	T	FKBPL	T	C	0.0081897	2.02768e-12	1720	105621859	10	0.0138961	0.0097	10	103862101	0.1526	10	103862101	0.1526	0.609815
0.0938997	-0.0162105	0.0129827	0.211805	T	C	FKBPL	C	T	0.013887	3.55468e-08	1720	257308	11	0.0358966	0.0162	11	257308	0.0269699	11	257308	0.0269699	0.10295
0.146401	0.00534967	0.010561	0.612472	C	T	FKBPL	T	C	0.011381	2.09411e-15	1720	43032557	17	-0.0202045	0.0135	17	44955189	0.1326	17	44955189	0.1326	0.1307
0.297284	0.00867828	0.00819031	0.289336	T	C	FKBPL	C	T	0.0087302	8.77001e-11	1720	156612932	1	-0.0009995	0.0107	1	156643140	0.9246	1	156643140	0.9246	0.296642
0.619036	0.00063845	0.00769094	0.933841	G	C	FKBPL	C	G	0.0082235	3.25087e-13	1720	38467784	22	-0.005097	0.0098	22	38071777	0.6024	22	38071777	0.6024	0.637518
0.453767	0.00253463	0.00749664	0.735286	A	C	FKBPL	C	A	0.0080317	9.79716e-09	1720	164999883	2	-0.0146029	0.0094	2	164143373	0.1212	2	164143373	0.1212	0.434383
0.135907	0.0118863	0.0109906	0.27948	C	G	FKBPL	G	C	0.011746	6.88177e-09	1720	203664929	2	0.0399994	0.0139	2	202800206	0.00408197	2	202800206	0.00408197	0.129953
0.163162	0.0125033	0.0101489	0.217953	G	A	FKBPL	A	G	0.01086	1.06414e-11	1720	183354008	3	0.00950503	0.013	3	183636220	0.4655	3	183636220	0.4655	0.155081
0.261308	-0.0045029	0.00852871	0.597524	C	T	FKBPL	T	C	0.009147	6.18443e-09	1720	139726292	5	0.00140098	0.0105	5	140346707	0.8942	5	140346707	0.8942	0.256654
0.687347	-0.0073617	0.00807603	0.362005	T	C	FKBPL	C	T	0.0085821	2.64241e-09	1720	81882387	5	-0.008702	0.01	5	82586568	0.3835	5	82586568	0.3835	0.680173
0.415859	-0.0046659	0.00774175	0.546711	A	G	FKBPL	G	A	0.0082373	8.81049e-23	1720	82789647	5	0.0127003	0.0096	5	83493828	0.1854	5	83493828	0.1854	0.406929
0.190272	0.0123005	0.00950127	0.195452	C	T	FKBPL	T	C	0.010078	1.03992e-40	1720	82860485	5	0.0180011	0.0117	5	83564666	0.1256	5	83564666	0.1256	0.192636
0.0621772	0.00080586	0.0155523	0.958675	G	C	FKBPL	C	G	0.013197	1.24738e-09	1720	26090270	6	0.0122042	0.0206	6	26090042	0.551899	6	26090042	0.551899	0.0580886
0.0621772	0.00080586	0.0155523	0.958675	G	C	FKBPL	T	G	0.013197	1.24738e-09	1720	26090270	6	0.0122042	0.0206	6	26090042	0.551899	6	26090042	0.551899	0.0580886
0.122748	-0.0511553	0.0113281	6.30798e-06	G	C	FKBPL	A	G	0.012058	1.2627e-08	1720	29223493	6	-0.108899	0.0174	6	29255716	4.21803e-10	6	29255716	4.21803e-10	0.110374
0.122748	-0.0511553	0.0113281	6.30798e-06	G	C	FKBPL	C	G	0.012058	1.2627e-08	1720	29223493	6	-0.108899	0.0174	6	29255716	4.21803e-10	6	29255716	4.21803e-10	0.110374
0.486303	0.00129387	0.00752737	0.863525	G	A	FKBPL	A	G	0.0079988	1.70255e-08	1720	540741	7	0.0116982	0.0214	7	501104	0.5847	7	501104	0.5847	0.488152
0.0579063	0.0172323	0.016017	0.281984	A	G	FKBPL	G	A	0.017427	1e-16	1720	130645692	8	-0.0132025	0.0216	8	129633446	0.5412	8	129633446	0.5412	0.0624531
0.347901	-0.0116818	0.00786117	0.137275	C	T	FKBPL	T	C	0.008443	2.54273e-08	1720	90517694	9	0.00790113	0.0103	9	87902779	0.4437	9	87902779	0.4437	0.33145
bipolar_uk_FKBPL_1721
eaf.X	beta.X	se.X	pval.X	other_allele.X	effect_allele.X	id.X	effect_allele.M	other_allele.M	se.M	pval.M	id.M	BP_37	CHR_37	beta.Y	se.Y	chr38.Y.x	pos38.Y.x	pval.Y.x	chr38.Y.y	pos38.Y.y	pval.Y.y	eaf_avg
0.286528	-0.0179849	0.00825882	0.0294313	A	G	FKBPL	G	A	0.0088641	2.06253e-09	1721	104318966	10	-0.0320024	0.0108	10	102559209	0.00314101	10	102559209	0.00314101	0.294264
0.605631	-0.0116783	0.00764056	0.126399	C	T	FKBPL	T	C	0.0081881	4.88652e-15	1721	105621859	10	0.0138961	0.0097	10	103862101	0.1526	10	103862101	0.1526	0.609815
0.826382	-0.0048429	0.0098732	0.623774	G	A	FKBPL	A	G	0.010507	3.01301e-08	1721	20755963	12	-0.004002	0.0126	12	20603029	0.7486	12	20603029	0.7486	0.824691
0.311097	0.0065673	0.00820846	0.423673	A	G	FKBPL	G	A	0.0087884	3.71108e-08	1721	9124525	16	0.023801	0.0108	16	9030668	0.02791	16	9030668	0.02791	0.323549
0.145797	0.00560086	0.0105628	0.595942	C	T	FKBPL	T	C	0.011373	5.55904e-17	1721	43008119	17	-0.0225049	0.0134	17	44930751	0.0938707	17	44930751	0.0938707	0.130399
0.297284	0.00867828	0.00819031	0.289336	T	C	FKBPL	C	T	0.0087316	1.97288e-08	1721	156612932	1	-0.0009995	0.0107	1	156643140	0.9246	1	156643140	0.9246	0.296642
0.619036	0.00063845	0.00769094	0.933841	G	C	FKBPL	C	G	0.0082243	6.08135e-12	1721	38467784	22	-0.005097	0.0098	22	38071777	0.6024	22	38071777	0.6024	0.637518
0.453767	0.00253463	0.00749664	0.735286	A	C	FKBPL	C	A	0.0080321	4.90117e-08	1721	164999883	2	-0.0146029	0.0094	2	164143373	0.1212	2	164143373	0.1212	0.434383
0.135907	0.0118863	0.0109906	0.27948	C	G	FKBPL	G	C	0.011745	2.78805e-10	1721	203664929	2	0.0399994	0.0139	2	202800206	0.00408197	2	202800206	0.00408197	0.129953
0.163162	0.0125033	0.0101489	0.217953	G	A	FKBPL	A	G	0.010859	7.2277e-13	1721	183354008	3	0.00950503	0.013	3	183636220	0.4655	3	183636220	0.4655	0.155081
0.261308	-0.0045029	0.00852871	0.597524	C	T	FKBPL	T	C	0.0091475	3.99669e-08	1721	139726292	5	0.00140098	0.0105	5	140346707	0.8942	5	140346707	0.8942	0.256654
0.711696	-0.006666	0.00828991	0.421334	T	A	FKBPL	A	T	0.0088198	3.96552e-09	1721	81877771	5	-0.0114047	0.0102	5	82581952	0.2647	5	82581952	0.2647	0.704348
0.415859	-0.0046659	0.00774175	0.546711	A	G	FKBPL	G	A	0.0082391	8.51138e-20	1721	82789647	5	0.0127003	0.0096	5	83493828	0.1854	5	83493828	0.1854	0.406929
0.190272	0.0123005	0.00950127	0.195452	C	T	FKBPL	T	C	0.01008	1.32739e-37	1721	82860485	5	0.0180011	0.0117	5	83564666	0.1256	5	83564666	0.1256	0.192636
0.0621772	0.00080586	0.0155523	0.958675	G	C	FKBPL	C	G	0.013196	1.76157e-10	1721	26090270	6	0.0122042	0.0206	6	26090042	0.551899	6	26090042	0.551899	0.0580886
0.0621772	0.00080586	0.0155523	0.958675	G	C	FKBPL	T	G	0.013196	1.76157e-10	1721	26090270	6	0.0122042	0.0206	6	26090042	0.551899	6	26090042	0.551899	0.0580886
0.122748	-0.0511553	0.0113281	6.30798e-06	G	C	FKBPL	A	G	0.012057	5.10152e-10	1721	29223493	6	-0.108899	0.0174	6	29255716	4.21803e-10	6	29255716	4.21803e-10	0.110374
0.122748	-0.0511553	0.0113281	6.30798e-06	G	C	FKBPL	C	G	0.012057	5.10152e-10	1721	29223493	6	-0.108899	0.0174	6	29255716	4.21803e-10	6	29255716	4.21803e-10	0.110374
0.144115	-0.0447967	0.0106173	2.4516e-05	G	T	FKBPL	A	G	0.011267	5.86543e-10	1721	30333505	6	-0.0976982	0.0166	6	30365728	3.93296e-09	6	30365728	3.93296e-09	0.126057
0.144115	-0.0447967	0.0106173	2.4516e-05	G	T	FKBPL	T	G	0.011267	5.86543e-10	1721	30333505	6	-0.0976982	0.0166	6	30365728	3.93296e-09	6	30365728	3.93296e-09	0.126057
0.486303	0.00129387	0.00752737	0.863525	G	A	FKBPL	A	G	0.0079983	2.41713e-09	1721	540741	7	0.0116982	0.0214	7	501104	0.5847	7	501104	0.5847	0.488152
0.0579063	0.0172323	0.016017	0.281984	A	G	FKBPL	G	A	0.017426	6.39735e-17	1721	130645692	8	-0.0132025	0.0216	8	129633446	0.5412	8	129633446	0.5412	0.0624531
bipolar_uk_FKBPL_1725
eaf.X	beta.X	se.X	pval.X	other_allele.X	effect_allele.X	id.X	effect_allele.M	other_allele.M	se.M	pval.M	id.M	BP_37	CHR_37	beta.Y	se.Y	chr38.Y.x	pos38.Y.x	pval.Y.x	chr38.Y.y	pos38.Y.y	pval.Y.y	eaf_avg
0.413561	-0.002927	0.00761958	0.700872	T	C	FKBPL	C	T	0.0081666	2.57751e-08	1725	105447838	10	0.0196008	0.0097	10	103688080	0.0441398	10	103688080	0.0441398	0.39578
0.381624	0.00416881	0.00768842	0.587667	G	A	FKBPL	A	G	0.0082458	2.76185e-09	1725	118443690	12	0.0034961	0.0098	12	118005885	0.7196	12	118005885	0.7196	0.385312
0.202559	-0.0073793	0.0093035	0.427679	G	A	FKBPL	A	G	0.010009	4.25893e-08	1725	89907947	16	0.00879859	0.0117	16	89841539	0.4507	16	89841539	0.4507	0.21328
0.163126	0.00880668	0.0101004	0.383258	T	C	FKBPL	C	T	0.01089	4.87528e-13	1725	42947314	17	-0.012304	0.0127	17	44869946	0.3332	17	44869946	0.3332	0.149563
0.546976	-0.0064742	0.00752857	0.389817	C	T	FKBPL	T	C	0.0080391	2.63876e-09	1725	43144195	17	0.0127003	0.0094	17	45066827	0.1767	17	45066827	0.1767	0.552488
0.187324	0.00285457	0.0095792	0.765706	A	G	FKBPL	G	A	0.010178	5.76103e-09	1725	73862093	17	0.025995	0.0121	17	75866012	0.0317001	17	75866012	0.0317001	0.182662
0.135578	0.0133542	0.0108711	0.219291	C	T	FKBPL	T	C	0.01164	1.69122e-08	1725	5900471	19	-0.0227981	0.0144	19	5900460	0.1148	19	5900460	0.1148	0.139289
0.290537	0.0146749	0.00822841	0.0745144	G	A	FKBPL	A	G	0.0087813	3.3335e-10	1725	31741067	22	0.0383979	0.0102	22	31345081	0.0001759	22	31345081	0.0001759	0.302768
0.619036	0.00063845	0.00769094	0.933841	G	C	FKBPL	C	G	0.0082246	2.24388e-11	1725	38467784	22	-0.005097	0.0098	22	38071777	0.6024	22	38071777	0.6024	0.637518
0.384675	-0.0029758	0.00770941	0.699496	A	T	FKBPL	T	A	0.008226	3.76791e-08	1725	7918593	4	-0.0009995	0.0096	4	7916866	0.9158	4	7916866	0.9158	0.396838
0.693058	-0.0077435	0.00812069	0.340313	A	T	FKBPL	T	A	0.0086437	2.6965e-08	1725	81888493	5	-0.0057037	0.0101	5	82592674	0.5724	5	82592674	0.5724	0.685529
0.415859	-0.0046659	0.00774175	0.546711	A	G	FKBPL	G	A	0.0082398	1.12202e-18	1725	82789647	5	0.0127003	0.0096	5	83493828	0.1854	5	83493828	0.1854	0.406929
0.193298	0.0107509	0.00944394	0.254958	T	G	FKBPL	G	T	0.010015	5.40754e-38	1725	82860025	5	0.0178992	0.0117	5	83564206	0.1267	5	83564206	0.1267	0.195149
0.0621772	0.00080586	0.0155523	0.958675	G	C	FKBPL	C	G	0.013198	1.59845e-08	1725	26090270	6	0.0122042	0.0206	6	26090042	0.551899	6	26090042	0.551899	0.0580886
0.0621772	0.00080586	0.0155523	0.958675	G	C	FKBPL	T	G	0.013198	1.59845e-08	1725	26090270	6	0.0122042	0.0206	6	26090042	0.551899	6	26090042	0.551899	0.0580886
0.283834	-0.0243521	0.00834089	0.00350485	A	T	FKBPL	T	A	0.0088683	4.1783e-12	1725	29048689	6	-0.0259991	0.0114	6	29080912	0.0228402	6	29080912	0.0228402	0.266417
bipolar_uk_FKBPL_1726
eaf.X	beta.X	se.X	pval.X	other_allele.X	effect_allele.X	id.X	effect_allele.M	other_allele.M	se.M	pval.M	id.M	BP_37	CHR_37	beta.Y	se.Y	chr38.Y.x	pos38.Y.x	pval.Y.x	chr38.Y.y	pos38.Y.y	pval.Y.y	eaf_avg
0.163126	0.00880668	0.0101004	0.383258	T	C	FKBPL	C	T	0.010892	1.72743e-10	1726	42947314	17	-0.012304	0.0127	17	44869946	0.3332	17	44869946	0.3332	0.149563
0.127918	0.013495	0.0112722	0.231232	G	T	FKBPL	T	G	0.012027	3.74111e-11	1726	45415935	19	0.00160128	0.0147	19	44912678	0.9151	19	44912678	0.9151	0.131959
0.107507	-0.0123004	0.0121282	0.310487	A	G	FKBPL	G	A	0.012875	7.34345e-09	1726	59327153	1	-0.0232965	0.0153	1	58861481	0.1268	1	58861481	0.1268	0.108254
0.267036	-0.0050125	0.0084548	0.553277	T	C	FKBPL	C	T	0.0090456	3.97009e-08	1726	139719991	5	0.00150113	0.0105	5	140340406	0.883	5	140340406	0.883	0.263018
0.252468	-0.0079188	0.00866572	0.360818	T	C	FKBPL	C	T	0.009281	4.39137e-09	1726	65006234	5	-0.0139029	0.0108	5	65710407	0.1976	5	65710407	0.1976	0.264734
0.415859	-0.0046659	0.00774175	0.546711	A	G	FKBPL	G	A	0.008242	6.06736e-15	1726	82789647	5	0.0127003	0.0096	5	83493828	0.1854	5	83493828	0.1854	0.406929
0.190272	0.0123005	0.00950127	0.195452	C	T	FKBPL	T	C	0.010079	1.04713e-39	1726	82860485	5	0.0180011	0.0117	5	83564666	0.1256	5	83564666	0.1256	0.192636
0.292128	-0.0235279	0.00821297	0.00417378	A	T	FKBPL	T	A	0.0087696	5.63638e-11	1726	28719755	6	-0.0127978	0.0108	6	28751978	0.2356	6	28751978	0.2356	0.283564
0.366018	0.00072797	0.00783316	0.925955	C	T	FKBPL	T	C	0.0083264	1.09119e-10	1726	18899163	7	-0.0004999	0.0097	7	18859540	0.9612	7	18859540	0.9612	0.374009
bipolar_uk_FKBPL_1727
eaf.X	beta.X	se.X	pval.X	other_allele.X	effect_allele.X	id.X	effect_allele.M	other_allele.M	se.M	pval.M	id.M	BP_37	CHR_37	beta.Y	se.Y	chr38.Y.x	pos38.Y.x	pval.Y.x	chr38.Y.y	pos38.Y.y	pval.Y.y	eaf_avg
0.163126	0.00880668	0.0101004	0.383258	T	C	FKBPL	C	T	0.010892	1.80717e-11	1727	42947314	17	-0.012304	0.0127	17	44869946	0.3332	17	44869946	0.3332	0.149563
0.159245	0.013102	0.010565	0.214928	G	A	FKBPL	A	G	0.01124	3.47536e-08	1727	45428234	19	0.00660174	0.0134	19	44924977	0.6221	19	44924977	0.6221	0.161623
0.135578	0.0133542	0.0108711	0.219291	C	T	FKBPL	T	C	0.011641	3.91652e-08	1727	5900471	19	-0.0227981	0.0144	19	5900460	0.1148	19	5900460	0.1148	0.139289
0.106805	-0.0122041	0.0121892	0.316719	A	G	FKBPL	G	A	0.012937	8.70964e-09	1727	59327888	1	-0.0239021	0.0153	1	58862216	0.1189	1	58862216	0.1189	0.107402
0.619036	0.00063845	0.00769094	0.933841	G	C	FKBPL	C	G	0.0082261	7.2929e-09	1727	38467784	22	-0.005097	0.0098	22	38071777	0.6024	22	38071777	0.6024	0.637518
0.693058	-0.0077435	0.00812069	0.340313	A	T	FKBPL	T	A	0.0086432	4.76212e-09	1727	81888493	5	-0.0057037	0.0101	5	82592674	0.5724	5	82592674	0.5724	0.685529
0.415859	-0.0046659	0.00774175	0.546711	A	G	FKBPL	G	A	0.0082417	1.68655e-15	1727	82789647	5	0.0127003	0.0096	5	83493828	0.1854	5	83493828	0.1854	0.406929
0.193298	0.0107509	0.00944394	0.254958	T	G	FKBPL	G	T	0.010013	1.57036e-40	1727	82860025	5	0.0178992	0.0117	5	83564206	0.1267	5	83564206	0.1267	0.195149
0.206545	0.00924387	0.009293	0.319876	A	C	FKBPL	C	A	0.0098572	2.29774e-08	1727	112231232	6	0.039604	0.0114	6	111910029	0.0005027	6	111910029	0.0005027	0.206272
0.42098	0.0068134	0.00760156	0.370084	A	G	FKBPL	G	A	0.0081138	6.80769e-12	1727	151021722	6	0.00490199	0.0095	6	150700586	0.6058	6	150700586	0.6058	0.40299
0.144115	-0.0447967	0.0106173	2.4516e-05	G	T	FKBPL	A	G	0.011268	6.08555e-09	1727	30333505	6	-0.0976982	0.0166	6	30365728	3.93296e-09	6	30365728	3.93296e-09	0.126057
0.144115	-0.0447967	0.0106173	2.4516e-05	G	T	FKBPL	T	G	0.011268	6.08555e-09	1727	30333505	6	-0.0976982	0.0166	6	30365728	3.93296e-09	6	30365728	3.93296e-09	0.126057
0.131021	-0.0750349	0.0110666	1.1995e-11	G	C	FKBPL	C	G	0.011741	1.14288e-13	1727	32080191	6	-0.0797996	0.0157	6	32112414	3.457e-07	6	32112414	3.457e-07	0.11251
0.366018	0.00072797	0.00783316	0.925955	C	T	FKBPL	T	C	0.0083267	3.78443e-10	1727	18899163	7	-0.0004999	0.0097	7	18859540	0.9612	7	18859540	0.9612	0.374009
0.263915	0.00146359	0.00883844	0.868477	A	C	FKBPL	C	A	0.0094279	4.28351e-08	1727	572313	7	0.0110003	0.0195	7	532676	0.5728	7	532676	0.5728	0.267958
0.0579063	0.0172323	0.016017	0.281984	A	G	FKBPL	G	A	0.017437	1.83654e-08	1727	130645692	8	-0.0132025	0.0216	8	129633446	0.5412	8	129633446	0.5412	0.0624531
bipolar_uk_FKBPL_1774
eaf.X	beta.X	se.X	pval.X	other_allele.X	effect_allele.X	id.X	effect_allele.M	other_allele.M	se.M	pval.M	id.M	BP_37	CHR_37	beta.Y	se.Y	chr38.Y.x	pos38.Y.x	pval.Y.x	chr38.Y.y	pos38.Y.y	pval.Y.y	eaf_avg
0.415049	-0.0028203	0.00759368	0.710341	T	C	FKBPL	C	T	0.0081415	2.62724e-09	1774	105455528	10	0.0197028	0.0098	10	103695770	0.0436697	10	103695770	0.0436697	0.396525
0.414921	-0.0021466	0.0076072	0.777802	T	A	FKBPL	A	T	0.0081679	1.92309e-11	1774	118461574	12	0.00190181	0.0096	12	118023769	0.8443	12	118023769	0.8443	0.422961
0.163126	0.00880668	0.0101004	0.383258	T	C	FKBPL	C	T	0.010889	2.74789e-15	1774	42947314	17	-0.012304	0.0127	17	44869946	0.3332	17	44869946	0.3332	0.149563
0.127804	0.0139185	0.0112746	0.217016	G	A	FKBPL	A	G	0.012032	2.67239e-09	1774	45415713	19	0.00140098	0.0146	19	44912456	0.9241	19	44912456	0.9241	0.131902
0.10745	-0.0128846	0.0121721	0.28981	T	A	FKBPL	A	T	0.012939	3.71193e-09	1774	59317534	1	-0.0251023	0.0155	1	58851862	0.1043	1	58851862	0.1043	0.108225
0.558591	-0.0157052	0.00757503	0.0381461	T	C	FKBPL	C	T	0.0080782	6.66346e-09	1774	30667277	22	-0.0133011	0.0096	22	30271288	0.1656	22	30271288	0.1656	0.558796
0.624659	-0.0005516	0.00769246	0.942831	C	G	FKBPL	G	C	0.0082273	1.30617e-11	1774	38452254	22	-0.0038028	0.0097	22	38056247	0.6962	22	38056247	0.6962	0.64483
0.0748461	-0.0093864	0.0142723	0.510753	C	T	FKBPL	T	C	0.015666	2.73401e-08	1774	103188709	4	0.0465048	0.0196	4	102267552	0.0173201	4	102267552	0.0173201	0.053423
0.265858	-0.0052655	0.00846344	0.533845	C	T	FKBPL	T	C	0.0090556	3.38844e-12	1774	139720831	5	0.002002	0.0105	5	140341246	0.8488	5	140341246	0.8488	0.261929
0.711696	-0.006666	0.00828991	0.421334	T	A	FKBPL	A	T	0.0088197	2.98126e-09	1774	81877771	5	-0.0114047	0.0102	5	82581952	0.2647	5	82581952	0.2647	0.704348
0.415859	-0.0046659	0.00774175	0.546711	A	G	FKBPL	G	A	0.0082402	5.42001e-18	1774	82789647	5	0.0127003	0.0096	5	83493828	0.1854	5	83493828	0.1854	0.406929
0.193298	0.0107509	0.00944394	0.254958	T	G	FKBPL	G	T	0.010007	1.98609e-49	1774	82860025	5	0.0178992	0.0117	5	83564206	0.1267	5	83564206	0.1267	0.195149
0.137519	0.0145301	0.0109003	0.18253	C	T	FKBPL	T	C	0.011514	3.29913e-08	1774	112148293	6	0.0316971	0.0136	6	111827090	0.0195101	6	111827090	0.0195101	0.13276
0.521446	0.00467411	0.00752478	0.534493	A	G	FKBPL	G	A	0.0080263	1.42069e-08	1774	126052359	6	-0.0026964	0.0094	6	125731213	0.7727	6	125731213	0.7727	0.509723
0.767656	0.00429027	0.00884383	0.627596	A	G	FKBPL	G	A	0.0094888	1.25748e-08	1774	142554506	6	-0.0001	0.011	6	142233369	0.9951	6	142233369	0.9951	0.770328
0.0621772	0.00080586	0.0155523	0.958675	G	C	FKBPL	C	G	0.013197	9.66051e-09	1774	26090270	6	0.0122042	0.0206	6	26090042	0.551899	6	26090042	0.551899	0.0580886
0.0621772	0.00080586	0.0155523	0.958675	G	C	FKBPL	T	G	0.013197	9.66051e-09	1774	26090270	6	0.0122042	0.0206	6	26090042	0.551899	6	26090042	0.551899	0.0580886
0.144115	-0.0447967	0.0106173	2.4516e-05	G	T	FKBPL	A	G	0.011267	1.93731e-09	1774	30333505	6	-0.0976982	0.0166	6	30365728	3.93296e-09	6	30365728	3.93296e-09	0.126057
0.144115	-0.0447967	0.0106173	2.4516e-05	G	T	FKBPL	T	G	0.011267	1.93731e-09	1774	30333505	6	-0.0976982	0.0166	6	30365728	3.93296e-09	6	30365728	3.93296e-09	0.126057
0.131391	-0.0762521	0.0110512	5.20475e-12	A	C	FKBPL	C	A	0.011714	4.22669e-14	1774	31892484	6	-0.0802981	0.0156	6	31924707	2.63998e-07	6	31924707	2.63998e-07	0.113196
0.372872	0.00081922	0.00783739	0.916751	G	C	FKBPL	C	G	0.0083566	6.11223e-09	1774	18915559	7	0.00839514	0.0097	7	18875936	0.3879	7	18875936	0.3879	0.380436
0.143039	0.00199074	0.0108881	0.854927	A	G	FKBPL	G	A	0.011681	3.28776e-08	1774	556121	7	-0.0033045	0.0245	7	516484	0.8946	7	516484	0.8946	0.140019
0.0579063	0.0172323	0.016017	0.281984	A	G	FKBPL	G	A	0.017428	1.96336e-15	1774	130645692	8	-0.0132025	0.0216	8	129633446	0.5412	8	129633446	0.5412	0.0624531
bipolar_uk_FKBPL_1775
eaf.X	beta.X	se.X	pval.X	other_allele.X	effect_allele.X	id.X	effect_allele.M	other_allele.M	se.M	pval.M	id.M	BP_37	CHR_37	beta.Y	se.Y	chr38.Y.x	pos38.Y.x	pval.Y.x	chr38.Y.y	pos38.Y.y	pval.Y.y	eaf_avg
0.506382	-0.0053299	0.00748655	0.476507	A	G	FKBPL	G	A	0.0079928	7.33669e-09	1775	49832239	10	0.0149005	0.0098	10	48624194	0.1287	10	48624194	0.1287	0.505191
0.506288	-0.0054743	0.00748573	0.464595	G	T	FKBPL	T	G	0.0079911	5.05359e-09	1775	49834326	10	0.016597	0.0094	10	48626281	0.0753599	10	48626281	0.0753599	0.510144
0.381624	0.00416881	0.00768842	0.587667	G	A	FKBPL	A	G	0.0082455	9.85598e-10	1775	118443690	12	0.0034961	0.0098	12	118005885	0.7196	12	118005885	0.7196	0.385312
0.772379	0.0051448	0.00892637	0.564371	T	C	FKBPL	C	T	0.0095925	2.50265e-08	1775	95480709	12	-0.0116024	0.0111	12	95086933	0.2989	12	95086933	0.2989	0.767189
0.163126	0.00880668	0.0101004	0.383258	T	C	FKBPL	C	T	0.010889	2.44343e-14	1775	42947314	17	-0.012304	0.0127	17	44869946	0.3332	17	44869946	0.3332	0.149563
0.127918	0.013495	0.0112722	0.231232	G	T	FKBPL	T	G	0.012029	2.85891e-09	1775	45415935	19	0.00160128	0.0147	19	44912678	0.9151	19	44912678	0.9151	0.131959
0.251342	-0.0011503	0.00864192	0.894112	A	G	FKBPL	G	A	0.0092826	4.6505e-08	1775	156016356	1	0.00690378	0.0109	1	156046565	0.525801	1	156046565	0.525801	0.260671
0.558591	-0.0157052	0.00757503	0.0381461	T	C	FKBPL	C	T	0.0080774	2.36265e-10	1775	30667277	22	-0.0133011	0.0096	22	30271288	0.1656	22	30271288	0.1656	0.558796
0.624659	-0.0005516	0.00769246	0.942831	C	G	FKBPL	G	C	0.0082276	5.49541e-11	1775	38452254	22	-0.0038028	0.0097	22	38056247	0.6962	22	38056247	0.6962	0.64483
0.155684	0.00534054	0.0103035	0.604234	A	G	FKBPL	G	A	0.010979	3.95822e-09	1775	231346602	2	0.0157026	0.0132	2	230481887	0.2363	2	230481887	0.2363	0.162342
0.163162	0.0125033	0.0101489	0.217953	G	A	FKBPL	A	G	0.010861	3.19448e-10	1775	183354008	3	0.00950503	0.013	3	183636220	0.4655	3	183636220	0.4655	0.155081
0.0141488	0.0199531	0.0324527	0.538664	C	T	FKBPL	T	C	0.032804	1.96789e-08	1775	157411175	4	0.0548047	0.0513	4	156490023	0.2856	4	156490023	0.2856	0.0125744
0.267036	-0.0050125	0.0084548	0.553277	T	C	FKBPL	C	T	0.0090445	7.60501e-10	1775	139719991	5	0.00150113	0.0105	5	140340406	0.883	5	140340406	0.883	0.263018
0.415859	-0.0046659	0.00774175	0.546711	A	G	FKBPL	G	A	0.00824	2.40436e-18	1775	82789647	5	0.0127003	0.0096	5	83493828	0.1854	5	83493828	0.1854	0.406929
0.193298	0.0107509	0.00944394	0.254958	T	G	FKBPL	G	T	0.010011	2.52348e-43	1775	82860025	5	0.0178992	0.0117	5	83564206	0.1267	5	83564206	0.1267	0.195149
0.137519	0.0145301	0.0109003	0.18253	C	T	FKBPL	T	C	0.011512	1.00392e-10	1775	112148293	6	0.0316971	0.0136	6	111827090	0.0195101	6	111827090	0.0195101	0.13276
0.42098	0.0068134	0.00760156	0.370084	A	G	FKBPL	G	A	0.0081135	2.31739e-12	1775	151021722	6	0.00490199	0.0095	6	150700586	0.6058	6	150700586	0.6058	0.40299
0.0621772	0.00080586	0.0155523	0.958675	G	C	FKBPL	C	G	0.013197	5.38642e-09	1775	26090270	6	0.0122042	0.0206	6	26090042	0.551899	6	26090042	0.551899	0.0580886
0.0621772	0.00080586	0.0155523	0.958675	G	C	FKBPL	T	G	0.013197	5.38642e-09	1775	26090270	6	0.0122042	0.0206	6	26090042	0.551899	6	26090042	0.551899	0.0580886
0.122748	-0.0511553	0.0113281	6.30798e-06	G	C	FKBPL	A	G	0.012058	1.04737e-08	1775	29223493	6	-0.108899	0.0174	6	29255716	4.21803e-10	6	29255716	4.21803e-10	0.110374
0.122748	-0.0511553	0.0113281	6.30798e-06	G	C	FKBPL	C	G	0.012058	1.04737e-08	1775	29223493	6	-0.108899	0.0174	6	29255716	4.21803e-10	6	29255716	4.21803e-10	0.110374
0.144115	-0.0447967	0.0106173	2.4516e-05	G	T	FKBPL	A	G	0.011268	3.7949e-09	1775	30333505	6	-0.0976982	0.0166	6	30365728	3.93296e-09	6	30365728	3.93296e-09	0.126057
0.144115	-0.0447967	0.0106173	2.4516e-05	G	T	FKBPL	T	G	0.011268	3.7949e-09	1775	30333505	6	-0.0976982	0.0166	6	30365728	3.93296e-09	6	30365728	3.93296e-09	0.126057
0.0579063	0.0172323	0.016017	0.281984	A	G	FKBPL	G	A	0.017433	1.55955e-11	1775	130645692	8	-0.0132025	0.0216	8	129633446	0.5412	8	129633446	0.5412	0.0624531
bipolar_uk_FKBPL_1776
eaf.X	beta.X	se.X	pval.X	other_allele.X	effect_allele.X	id.X	effect_allele.M	other_allele.M	se.M	pval.M	id.M	BP_37	CHR_37	beta.Y	se.Y	chr38.Y.x	pos38.Y.x	pval.Y.x	chr38.Y.y	pos38.Y.y	pval.Y.y	eaf_avg
0.860094	-0.0186647	0.0107452	0.0823834	G	A	FKBPL	A	G	0.011659	1.93108e-08	1776	105639421	10	0.0110003	0.0133	10	103879663	0.4084	10	103879663	0.4084	0.857047
0.506948	-0.0050703	0.00748619	0.498226	A	G	FKBPL	G	A	0.0079935	1.12798e-10	1776	49827148	10	0.016902	0.0094	10	48619103	0.0713296	10	48619103	0.0713296	0.510474
0.506382	-0.0053299	0.00748655	0.476507	A	G	FKBPL	G	A	0.0079918	1.5574e-10	1776	49832239	10	0.0149005	0.0098	10	48624194	0.1287	10	48624194	0.1287	0.505191
0.381624	0.00416881	0.00768842	0.587667	G	A	FKBPL	A	G	0.008246	6.72202e-09	1776	118443690	12	0.0034961	0.0098	12	118005885	0.7196	12	118005885	0.7196	0.385312
0.0139957	0.0128094	0.031793	0.687021	G	C	FKBPL	C	G	0.033483	4.99689e-08	1776	63092900	15	0.138205	0.0416	15	62800701	0.00089181	15	62800701	0.00089181	0.0174978
0.828737	0.00060602	0.00990597	0.951218	C	T	FKBPL	T	C	0.010638	1.71791e-08	1776	58671928	16	-0.0141001	0.0122	16	58638024	0.2487	16	58638024	0.2487	0.813369
0.249926	-0.0128867	0.00859904	0.133973	G	A	FKBPL	A	G	0.0091713	1.68578e-09	1776	1025464	16	-0.0039024	0.0113	16	975464	0.728501	16	975464	0.728501	0.242963
0.148174	0.0186534	0.0105062	0.0758211	C	G	FKBPL	G	C	0.011387	6.12068e-09	1776	42835362	17	0.0153979	0.0134	17	44757994	0.2503	17	44757994	0.2503	0.154587
0.163126	0.00880668	0.0101004	0.383258	T	C	FKBPL	C	T	0.010886	1.41254e-18	1776	42947314	17	-0.012304	0.0127	17	44869946	0.3332	17	44869946	0.3332	0.149563
0.547133	-0.0062312	0.00752536	0.407651	C	T	FKBPL	T	C	0.008035	9.88325e-10	1776	43141342	17	0.0129029	0.0094	17	45063974	0.1685	17	45063974	0.1685	0.552566
0.390704	0.00502268	0.00803027	0.531664	A	G	FKBPL	G	A	0.0085685	1.03705e-08	1776	156615114	1	-0.0096037	0.0107	1	156645322	0.3733	1	156645322	0.3733	0.389352
0.558591	-0.0157052	0.00757503	0.0381461	T	C	FKBPL	C	T	0.0080751	3.06196e-14	1776	30667277	22	-0.0133011	0.0096	22	30271288	0.1656	22	30271288	0.1656	0.558796
0.619036	0.00063845	0.00769094	0.933841	G	C	FKBPL	C	G	0.0082211	2.25424e-17	1776	38467784	22	-0.005097	0.0098	22	38071777	0.6024	22	38071777	0.6024	0.637518
0.652108	-0.0025015	0.00789811	0.75146	T	C	FKBPL	C	T	0.0084447	3.81066e-08	1776	13835087	3	0.00230265	0.0098	3	13793590	0.8132	3	13793590	0.8132	0.661054
0.693058	-0.0077435	0.00812069	0.340313	A	T	FKBPL	T	A	0.0086434	1.08843e-08	1776	81888493	5	-0.0057037	0.0101	5	82592674	0.5724	5	82592674	0.5724	0.685529
0.415859	-0.0046659	0.00774175	0.546711	A	G	FKBPL	G	A	0.0082314	1.14815e-32	1776	82789647	5	0.0127003	0.0096	5	83493828	0.1854	5	83493828	0.1854	0.406929
0.190272	0.0123005	0.00950127	0.195452	C	T	FKBPL	T	C	0.010069	1.65577e-52	1776	82860485	5	0.0180011	0.0117	5	83564666	0.1256	5	83564666	0.1256	0.192636
0.137519	0.0145301	0.0109003	0.18253	C	T	FKBPL	T	C	0.011514	2.24285e-08	1776	112148293	6	0.0316971	0.0136	6	111827090	0.0195101	6	111827090	0.0195101	0.13276
0.767704	0.00426747	0.00884367	0.629418	A	G	FKBPL	G	A	0.0094879	1.89234e-09	1776	142546938	6	0	0.0111	6	142225801	0.9994	6	142225801	0.9994	0.770352
0.131391	-0.0762521	0.0110512	5.20475e-12	A	C	FKBPL	C	A	0.011714	7.99834e-14	1776	31892484	6	-0.0802981	0.0156	6	31924707	2.63998e-07	6	31924707	2.63998e-07	0.113196
0.486303	0.00129387	0.00752737	0.863525	G	A	FKBPL	A	G	0.0079984	4.15719e-09	1776	540741	7	0.0116982	0.0214	7	501104	0.5847	7	501104	0.5847	0.488152
0.0579063	0.0172323	0.016017	0.281984	A	G	FKBPL	G	A	0.017426	5.82103e-17	1776	130645692	8	-0.0132025	0.0216	8	129633446	0.5412	8	129633446	0.5412	0.0624531
bipolar_uk_FKBPL_1777
eaf.X	beta.X	se.X	pval.X	other_allele.X	effect_allele.X	id.X	effect_allele.M	other_allele.M	se.M	pval.M	id.M	BP_37	CHR_37	beta.Y	se.Y	chr38.Y.x	pos38.Y.x	pval.Y.x	chr38.Y.y	pos38.Y.y	pval.Y.y	eaf_avg
0.860094	-0.0186647	0.0107452	0.0823834	G	A	FKBPL	A	G	0.011658	6.54485e-10	1777	105639421	10	0.0110003	0.0133	10	103879663	0.4084	10	103879663	0.4084	0.857047
0.506382	-0.0053299	0.00748655	0.476507	A	G	FKBPL	G	A	0.007992	3.4033e-10	1777	49832239	10	0.0149005	0.0098	10	48624194	0.1287	10	48624194	0.1287	0.505191
0.51259	-0.0063281	0.00750553	0.39916	T	C	FKBPL	C	T	0.0080079	8.29851e-11	1777	49844458	10	0.0180011	0.0094	10	48636413	0.0550301	10	48636413	0.0550301	0.514795
0.361592	0.00930542	0.00777452	0.231341	C	T	FKBPL	T	C	0.008239	2.28455e-08	1777	82443417	11	0.017604	0.0097	11	82732375	0.0713001	11	82732375	0.0713001	0.365796
0.381624	0.00416881	0.00768842	0.587667	G	A	FKBPL	A	G	0.0082448	5.70164e-11	1777	118443690	12	0.0034961	0.0098	12	118005885	0.7196	12	118005885	0.7196	0.385312
0.734593	-0.0116171	0.00847669	0.170538	T	C	FKBPL	C	T	0.0090361	3.08958e-08	1777	110954510	13	-0.0207042	0.0109	13	110302163	0.0566905	13	110302163	0.0566905	0.726297
0.163126	0.00880668	0.0101004	0.383258	T	C	FKBPL	C	T	0.010887	3.53183e-17	1777	42947314	17	-0.012304	0.0127	17	44869946	0.3332	17	44869946	0.3332	0.149563
0.547133	-0.0062312	0.00752536	0.407651	C	T	FKBPL	T	C	0.0080359	3.31436e-08	1777	43141342	17	0.0129029	0.0094	17	45063974	0.1685	17	45063974	0.1685	0.552566
0.638221	0.00191118	0.00779693	0.806364	A	G	FKBPL	G	A	0.0083525	5.37155e-10	1777	35026794	18	-0.0239997	0.01	18	37446831	0.01661	18	37446831	0.01661	0.628111
0.390704	0.00502268	0.00803027	0.531664	A	G	FKBPL	G	A	0.0085672	7.99834e-11	1777	156615114	1	-0.0096037	0.0107	1	156645322	0.3733	1	156645322	0.3733	0.389352
0.0193949	-0.0146673	0.0275812	0.594874	C	T	FKBPL	T	C	0.02992	4.30626e-08	1777	30662813	22	0.0536012	0.034	22	30266824	0.1145	22	30266824	0.1145	0.0196974
0.558591	-0.0157052	0.00757503	0.0381461	T	C	FKBPL	C	T	0.0080744	1.56675e-15	1777	30667277	22	-0.0133011	0.0096	22	30271288	0.1656	22	30271288	0.1656	0.558796
0.619036	0.00063845	0.00769094	0.933841	G	C	FKBPL	C	G	0.0082226	1.01391e-14	1777	38467784	22	-0.005097	0.0098	22	38071777	0.6024	22	38071777	0.6024	0.637518
0.601508	0.00180566	0.00763867	0.813134	T	C	FKBPL	C	T	0.0081634	3.00538e-10	1777	13836296	3	0.00240288	0.01	3	13794799	0.8066	3	13794799	0.8066	0.596754
0.0993932	0.0112575	0.012598	0.371539	C	T	FKBPL	T	C	0.013673	3.66016e-10	1777	183395135	3	0.00280393	0.0165	3	183677347	0.8653	3	183677347	0.8653	0.0936966
0.391191	-0.0141339	0.00772953	0.0674668	G	A	FKBPL	A	G	0.0081737	2.7919e-09	1777	185124305	4	-0.0086029	0.0096	4	184203152	0.3739	4	184203152	0.3739	0.398595
0.635257	-0.0116518	0.00777736	0.134089	C	T	FKBPL	T	C	0.0082636	1.3213e-11	1777	54109623	4	-0.0057037	0.0097	4	53243456	0.561699	4	53243456	0.561699	0.644128
0.265858	-0.0052655	0.00846344	0.533845	C	T	FKBPL	T	C	0.0090569	3.34195e-10	1777	139720831	5	0.002002	0.0105	5	140341246	0.8488	5	140341246	0.8488	0.261929
0.687347	-0.0073617	0.00807603	0.362005	T	C	FKBPL	C	T	0.008582	2.38561e-09	1777	81882387	5	-0.008702	0.01	5	82586568	0.3835	5	82586568	0.3835	0.680173
0.415859	-0.0046659	0.00774175	0.546711	A	G	FKBPL	G	A	0.008237	2.54097e-23	1777	82789647	5	0.0127003	0.0096	5	83493828	0.1854	5	83493828	0.1854	0.406929
0.190272	0.0123005	0.00950127	0.195452	C	T	FKBPL	T	C	0.010066	4.02717e-57	1777	82860485	5	0.0180011	0.0117	5	83564666	0.1256	5	83564666	0.1256	0.192636
0.767593	0.00431721	0.00884352	0.625423	A	G	FKBPL	G	A	0.0094884	1.45512e-08	1777	142556312	6	0	0.011	6	142235175	0.9998	6	142235175	0.9998	0.770297
0.131021	-0.0750349	0.0110666	1.1995e-11	G	C	FKBPL	C	G	0.011743	3.27341e-11	1777	32080191	6	-0.0797996	0.0157	6	32112414	3.457e-07	6	32112414	3.457e-07	0.11251
0.174689	-0.0013351	0.0100848	0.89468	A	G	FKBPL	G	A	0.010786	4.96021e-10	1777	564240	7	-0.0423984	0.0224	7	524603	0.0582895	7	524603	0.0582895	0.172845
0.395348	-0.0029114	0.00764142	0.7032	T	C	FKBPL	C	T	0.0081595	1.01368e-09	1777	101676363	8	0.014596	0.0095	8	100664135	0.1237	8	100664135	0.1237	0.384174
0.0579063	0.0172323	0.016017	0.281984	A	G	FKBPL	G	A	0.017425	4.94311e-18	1777	130645692	8	-0.0132025	0.0216	8	129633446	0.5412	8	129633446	0.5412	0.0624531
0.284829	-0.0120585	0.00828434	0.145511	A	G	FKBPL	G	A	0.0088637	5.55904e-11	1777	86574938	9	0.0105959	0.0105	9	83960023	0.3133	9	83960023	0.3133	0.281415
bipolar_uk_FKBPL_1786
eaf.X	beta.X	se.X	pval.X	other_allele.X	effect_allele.X	id.X	effect_allele.M	other_allele.M	se.M	pval.M	id.M	BP_37	CHR_37	beta.Y	se.Y	chr38.Y.x	pos38.Y.x	pval.Y.x	chr38.Y.y	pos38.Y.y	pval.Y.y	eaf_avg
0.415049	-0.0028203	0.00759368	0.710341	T	C	FKBPL	C	T	0.0081416	4.77419e-09	1786	105455528	10	0.0197028	0.0098	10	103695770	0.0436697	10	103695770	0.0436697	0.396525
0.506382	-0.0053299	0.00748655	0.476507	A	G	FKBPL	G	A	0.0079931	2.42941e-08	1786	49832239	10	0.0149005	0.0098	10	48624194	0.1287	10	48624194	0.1287	0.505191
0.513037	-0.0064422	0.00750835	0.39089	A	G	FKBPL	G	A	0.0080081	1.20698e-08	1786	49843196	10	0.0172988	0.0094	10	48635151	0.0651493	10	48635151	0.0651493	0.515019
0.558829	-0.0013029	0.00765444	0.864844	C	T	FKBPL	T	C	0.0082115	1.20504e-10	1786	118461838	12	0.0267958	0.0099	12	118024033	0.00658704	12	118024033	0.00658704	0.557415
0.202559	-0.0073793	0.0093035	0.427679	G	A	FKBPL	A	G	0.010006	1.26183e-12	1786	89907947	16	0.00879859	0.0117	16	89841539	0.4507	16	89841539	0.4507	0.21328
0.249926	-0.0128867	0.00859904	0.133973	G	A	FKBPL	A	G	0.0091718	9.01364e-09	1786	1025464	16	-0.0039024	0.0113	16	975464	0.728501	16	975464	0.728501	0.242963
0.478688	0.0116441	0.00747269	0.119182	T	C	FKBPL	C	T	0.0080093	2.53863e-08	1786	42988959	17	0.010505	0.0094	17	44911591	0.2615	17	44911591	0.2615	0.462344
0.546976	-0.0064742	0.00752857	0.389817	C	T	FKBPL	T	C	0.0080396	2.23872e-08	1786	43144195	17	0.0127003	0.0094	17	45066827	0.1767	17	45066827	0.1767	0.552488
0.220722	0.006022	0.00951117	0.526635	T	C	FKBPL	C	T	0.010201	9.18333e-12	1786	44865603	17	0.0143018	0.0118	17	46788237	0.2291	17	46788237	0.2291	0.202361
0.795311	0.0175127	0.00924774	0.0582613	G	A	FKBPL	A	G	0.0099574	7.24436e-15	1786	65980289	17	0.0225013	0.0116	17	67984173	0.0526805	17	67984173	0.0526805	0.798156
0.255425	-0.0073997	0.00854279	0.386384	C	T	FKBPL	G	C	0.0091526	2.4149e-09	1786	66048795	17	-0.0284028	0.012	17	68052679	0.01826	17	68052679	0.01826	0.258713
0.255425	-0.0073997	0.00854279	0.386384	C	T	FKBPL	T	C	0.0091526	2.4149e-09	1786	66048795	17	-0.0284028	0.012	17	68052679	0.01826	17	68052679	0.01826	0.258713
0.390704	0.00502268	0.00803027	0.531664	A	G	FKBPL	G	A	0.0085674	1.57109e-10	1786	156615114	1	-0.0096037	0.0107	1	156645322	0.3733	1	156645322	0.3733	0.389352
0.0561358	-0.0123694	0.0162717	0.447148	C	T	FKBPL	T	C	0.017306	3.18787e-08	1786	215137615	1	0.0108992	0.0214	1	214964272	0.611599	1	214964272	0.611599	0.0530679
0.836128	-0.012034	0.0101008	0.2335	T	C	FKBPL	C	T	0.0108	1.02565e-11	1786	45186397	20	-0.0051965	0.0129	20	46557758	0.686501	20	46557758	0.686501	0.845564
0.327806	-0.0105427	0.0079464	0.184601	T	C	FKBPL	C	T	0.0085718	7.16143e-13	1786	30764664	22	-0.0065982	0.0096	22	30368675	0.4905	22	30368675	0.4905	0.316403
0.629346	-9.71e-05	0.00771076	0.989952	A	G	FKBPL	G	A	0.0082511	2.50035e-13	1786	38450620	22	-0.0021976	0.0098	22	38054613	0.818	22	38054613	0.818	0.648173
0.135907	0.0118863	0.0109906	0.27948	C	G	FKBPL	G	C	0.011747	3.89493e-08	1786	203664929	2	0.0399994	0.0139	2	202800206	0.00408197	2	202800206	0.00408197	0.129953
0.601508	0.00180566	0.00763867	0.813134	T	C	FKBPL	C	T	0.0081631	7.70903e-11	1786	13836296	3	0.00240288	0.01	3	13794799	0.8066	3	13794799	0.8066	0.596754
0.635257	-0.0116518	0.00777736	0.134089	C	T	FKBPL	T	C	0.0082604	5.97035e-17	1786	54109623	4	-0.0057037	0.0097	4	53243456	0.561699	4	53243456	0.561699	0.644128
0.261308	-0.0045029	0.00852871	0.597524	C	T	FKBPL	T	C	0.009144	1.47571e-13	1786	139726292	5	0.00140098	0.0105	5	140346707	0.8942	5	140346707	0.8942	0.256654
0.415859	-0.0046659	0.00774175	0.546711	A	G	FKBPL	G	A	0.0082353	3.85478e-26	1786	82789647	5	0.0127003	0.0096	5	83493828	0.1854	5	83493828	0.1854	0.406929
0.190272	0.0123005	0.00950127	0.195452	C	T	FKBPL	T	C	0.010081	3.80189e-36	1786	82860485	5	0.0180011	0.0117	5	83564666	0.1256	5	83564666	0.1256	0.192636
0.135927	0.0153105	0.0109621	0.162511	T	C	FKBPL	C	T	0.011585	1.95434e-11	1786	112110528	6	0.0331019	0.0136	6	111789325	0.0147201	6	111789325	0.0147201	0.131964
0.279725	-0.0216853	0.00834756	0.00938231	A	G	FKBPL	G	A	0.008871	2.31206e-13	1786	29102861	6	-0.0159029	0.0109	6	29135084	0.1469	6	29135084	0.1469	0.256362
0.372984	0.00068179	0.00783928	0.930695	C	T	FKBPL	T	C	0.0083533	2.28823e-09	1786	18915666	7	0.00790113	0.0097	7	18876043	0.4159	7	18876043	0.4159	0.380492
0.175008	-0.0016468	0.0100618	0.86999	G	A	FKBPL	A	G	0.010756	1.01625e-11	1786	564096	7	-0.0439977	0.0224	7	524459	0.0491202	7	524459	0.0491202	0.173004
0.0723745	-0.0274161	0.0146045	0.0604853	C	T	FKBPL	T	C	0.015516	7.49894e-11	1786	55015505	7	-0.0207042	0.0188	7	54947812	0.2709	7	54947812	0.2709	0.0696873
0.0579063	0.0172323	0.016017	0.281984	A	G	FKBPL	G	A	0.017428	8.31764e-16	1786	130645692	8	-0.0132025	0.0216	8	129633446	0.5412	8	129633446	0.5412	0.0624531
bipolar_uk_ITIH5_0110
eaf.X	beta.X	se.X	pval.X	other_allele.X	effect_allele.X	id.X	effect_allele.M	other_allele.M	se.M	pval.M	id.M	BP_37	CHR_37	beta.Y	se.Y	chr38.Y.x	pos38.Y.x	pval.Y.x	chr38.Y.y	pos38.Y.y	pval.Y.y	eaf_avg
0.0995056	0.16877	0.0127681	6.90081e-40	G	A	ITIH5	A	G	0.01285	3.73164e-08	110	7622009	10	-0.0134985	0.0164	10	7580046	0.4108	10	7580046	0.4108	0.100753
0.0659948	-0.00115	0.0153673	0.940349	C	A	ITIH5	A	C	0.015856	3.51884e-10	110	39664000	15	0.0213973	0.0197	15	39371799	0.2763	15	39371799	0.2763	0.0659974
0.636549	-0.0054501	0.0080012	0.49577	T	G	ITIH5	G	T	0.0081579	6.46249e-09	110	89089885	3	0.00910129	0.0097	3	89040735	0.3493	3	89040735	0.3493	0.628775
bipolar_uk_ITIH5_0116
eaf.X	beta.X	se.X	pval.X	other_allele.X	effect_allele.X	id.X	effect_allele.M	other_allele.M	se.M	pval.M	id.M	BP_37	CHR_37	beta.Y	se.Y	chr38.Y.x	pos38.Y.x	pval.Y.x	chr38.Y.y	pos38.Y.y	pval.Y.y	eaf_avg
0.0995056	0.16877	0.0127681	6.90081e-40	G	A	ITIH5	A	G	0.012842	6.82339e-18	116	7622009	10	-0.0134985	0.0164	10	7580046	0.4108	10	7580046	0.4108	0.100753
0.724783	0.00968942	0.00864867	0.26257	G	A	ITIH5	A	G	0.0088356	1.1246e-08	116	47252379	13	-0.0017984	0.0106	13	46678244	0.8623	13	46678244	0.8623	0.713892
0.726606	0.0104953	0.00859827	0.222226	T	G	ITIH5	A	T	0.0087779	1.99756e-08	116	47261161	13	-0.0062007	0.0112	13	46687026	0.5814	13	46687026	0.5814	0.722803
0.726606	0.0104953	0.00859827	0.222226	T	G	ITIH5	G	T	0.0087779	1.99756e-08	116	47261161	13	-0.0062007	0.0112	13	46687026	0.5814	13	46687026	0.5814	0.722803
0.118241	-0.0178563	0.0119362	0.13466	C	T	ITIH5	T	C	0.012204	1.52721e-09	116	39845015	15	0.0213973	0.0148	15	39552814	0.149	15	39552814	0.149	0.116121
0.757156	0.0174583	0.00895823	0.0513133	A	G	ITIH5	G	A	0.0091278	6.45208e-09	116	63044637	15	-0.0120965	0.0109	15	62752438	0.2667	15	62752438	0.2667	0.755578
0.434336	-0.0168694	0.00776593	0.029838	A	G	ITIH5	G	A	0.0078948	4.26678e-08	116	81886298	5	-0.0066975	0.0095	5	82590479	0.481	5	82590479	0.481	0.425668
0.237349	0.00204938	0.00898675	0.819612	C	T	ITIH5	T	C	0.0091685	4.46067e-09	116	84395443	7	-0.0139029	0.0112	7	84766127	0.2129	7	84766127	0.2129	0.222674
0.241381	0.0148829	0.00896917	0.0970465	G	A	ITIH5	A	G	0.0090714	8.43335e-11	116	120605652	8	-0.0089003	0.0108	8	119593412	0.4131	8	119593412	0.4131	0.25119
bipolar_uk_ITIH5_0677
eaf.X	beta.X	se.X	pval.X	other_allele.X	effect_allele.X	id.X	effect_allele.M	other_allele.M	se.M	pval.M	id.M	BP_37	CHR_37	beta.Y	se.Y	chr38.Y.x	pos38.Y.x	pval.Y.x	chr38.Y.y	pos38.Y.y	pval.Y.y	eaf_avg
0.0995056	0.16877	0.0127681	6.90081e-40	G	A	ITIH5	A	G	0.01311	1.36867e-10	677	7622009	10	-0.0134985	0.0164	10	7580046	0.4108	10	7580046	0.4108	0.100753
0.550718	0.0149738	0.00770033	0.0518263	C	T	ITIH5	T	C	0.008029	2.94849e-10	677	27505677	11	-0.0061014	0.0094	11	27484130	0.513701	11	27484130	0.513701	0.556359
0.0390798	-0.0415196	0.0196484	0.03459	A	G	ITIH5	G	A	0.020546	1.9467e-08	677	13934296	19	-0.0107025	0.0324	19	13823482	0.739799	19	13823482	0.739799	0.0375399
0.328093	0.00228278	0.00811199	0.778397	C	T	ITIH5	T	C	0.0084353	1.08143e-11	677	46118127	19	-0.0012992	0.0104	19	45614869	0.9038	19	45614869	0.9038	0.330047
0.548983	0.00307664	0.0076907	0.689122	C	T	ITIH5	T	C	0.0079384	6.28203e-09	677	22441865	1	-0.0011993	0.0094	1	22115372	0.8946	1	22115372	0.8946	0.538492
0.464325	-0.0134093	0.00764112	0.0792775	C	T	ITIH5	T	C	0.0079208	1.86294e-10	677	11830150	8	0.0326988	0.0098	8	11972641	0.0009039	8	11972641	0.0009039	0.472662
0.435071	-0.0106409	0.00772236	0.168224	C	A	ITIH5	A	C	0.0080042	3.87258e-15	677	8319342	8	0.0289037	0.0094	8	8461832	0.00216701	8	8461832	0.00216701	0.418536
bipolar_uk_LRP11_0174
eaf.X	beta.X	se.X	pval.X	other_allele.X	effect_allele.X	id.X	effect_allele.M	other_allele.M	se.M	pval.M	id.M	BP_37	CHR_37	beta.Y	se.Y	chr38.Y.x	pos38.Y.x	pval.Y.x	chr38.Y.y	pos38.Y.y	pval.Y.y	eaf_avg
0.333369	-0.0082113	0.00713412	0.249735	A	G	LRP11	G	A	0.0084063	6.06736e-12	174	21830104	10	-0.0352996	0.01	10	21541175	0.0004	10	21541175	0.0004	0.323184
0.576655	0.00332197	0.00679703	0.625027	T	G	LRP11	G	T	0.0080276	2.71957e-08	174	110448340	11	0.016597	0.0094	11	110577616	0.0782402	11	110577616	0.0782402	0.569828
0.457685	0.0061436	0.00679424	0.36587	C	T	LRP11	T	C	0.0079584	4.91134e-08	174	110715633	11	-0.0132025	0.0095	11	110844910	0.1649	11	110844910	0.1649	0.451342
0.316791	-0.0109593	0.00727276	0.131838	A	G	LRP11	G	A	0.0085466	3.43558e-11	174	110945939	11	-0.0062007	0.0104	11	111075215	0.550301	11	111075215	0.550301	0.302395
0.601016	0.00252509	0.00689122	0.714051	T	C	LRP11	C	T	0.0081156	1.23965e-08	174	130279168	11	-0.0044999	0.0096	11	130409273	0.636499	11	130409273	0.636499	0.604508
0.0959843	-0.0124961	0.0114098	0.273425	T	C	LRP11	C	T	0.013432	1.40281e-17	174	106476805	12	0.00729656	0.0171	12	106083027	0.6699	12	106083027	0.6699	0.0934921
0.748339	-0.0099091	0.00771301	0.19889	G	A	LRP11	A	G	0.0091018	5.44503e-11	174	22543790	13	-0.0071047	0.0109	13	21969651	0.5125	13	21969651	0.5125	0.72917
0.256857	-0.007059	0.00768623	0.358416	G	A	LRP11	A	G	0.0090827	8.16582e-09	174	88934856	14	0.010505	0.0108	14	88468512	0.3296	14	88468512	0.3296	0.256929
0.575123	0.0081483	0.00680548	0.231184	G	A	LRP11	A	G	0.0079958	1.21619e-25	174	87233516	16	0.0123965	0.0092	16	87199910	0.1765	16	87199910	0.1765	0.567061
0.106911	-0.0190854	0.0109326	0.0808593	C	T	LRP11	T	C	0.012919	1.56027e-09	174	74133974	17	0.0062998	0.0159	17	76137893	0.690699	17	76137893	0.690699	0.100456
0.383935	-0.0083367	0.00692536	0.228672	C	T	LRP11	T	C	0.008146	1.96426e-09	174	43843000	1	-0.0197046	0.0096	1	43377329	0.0406696	1	43377329	0.0406696	0.386968
0.319663	-0.0073283	0.00722502	0.310442	G	C	LRP11	C	G	0.0085049	6.77642e-14	174	38138379	22	0.00300451	0.01	22	37742372	0.760901	22	37742372	0.760901	0.301831
0.0490259	0.0255017	0.0156474	0.10315	C	T	LRP11	T	C	0.018239	3.11172e-11	174	120824615	2	0.0122042	0.0234	2	120067039	0.6033	2	120067039	0.6033	0.044013
0.18486	0.00612648	0.00865187	0.478877	A	G	LRP11	G	A	0.010118	1.53674e-08	174	124842655	3	-0.0065982	0.0124	3	125123811	0.5963	3	125123811	0.5963	0.17143
0.381148	0.00464518	0.00693418	0.502924	T	A	LRP11	A	T	0.0081631	4.61318e-12	174	190657360	3	0.00140098	0.0097	3	190939571	0.8858	3	190939571	0.8858	0.374574
0.499752	-0.01319	0.00677539	0.0515644	G	A	LRP11	A	G	0.007988	8.09282e-09	174	122671476	5	0.00369682	0.0094	5	123335782	0.6959	5	123335782	0.6959	0.492876
0.336861	0.564634	0.0079112	0	T	C	LRP11	C	T	0.0083573	7.81628e-17	174	150064019	6	0.0170037	0.0098	6	149742883	0.0841996	6	149742883	0.0841996	0.334931
0.292334	0.00013359	0.00739289	0.985583	C	G	LRP11	G	C	0.0086697	3.99945e-13	174	2783815	7	0.00859685	0.0103	7	2744181	0.4066	7	2744181	0.4066	0.286167
0.115963	0.00959268	0.0105863	0.364861	C	T	LRP11	T	C	0.01253	1.20448e-09	174	113649502	9	-0.0099998	0.0148	9	110887222	0.5001	9	110887222	0.5001	0.118982
0.0439162	0.00036001	0.0164436	0.982533	T	C	LRP11	C	T	0.019326	3.90391e-08	174	114063446	9	-0.0341985	0.0222	9	111301166	0.1225	9	111301166	0.1225	0.0424581
bipolar_uk_NBL1_0072
eaf.X	beta.X	se.X	pval.X	other_allele.X	effect_allele.X	id.X	effect_allele.M	other_allele.M	se.M	pval.M	id.M	BP_37	CHR_37	beta.Y	se.Y	chr38.Y.x	pos38.Y.x	pval.Y.x	chr38.Y.y	pos38.Y.y	pval.Y.y	eaf_avg
0.567707	0.0125024	0.00740932	0.0915272	C	T	NBL1	T	C	0.0078323	1.66226e-10	72	126482849	10	0.016902	0.0094	10	124794280	0.0721506	10	124794280	0.0721506	0.556353
0.576565	0.0117723	0.00746736	0.114911	A	G	NBL1	G	A	0.007846	1.16065e-08	72	104012656	11	-0.004898	0.0095	11	104141928	0.603	11	104141928	0.603	0.585283
0.250128	0.00936253	0.00855791	0.273946	A	G	NBL1	G	A	0.0090221	6.07156e-09	72	12071547	11	0.00160128	0.011	11	12050000	0.8825	11	12050000	0.8825	0.264064
0.155303	0.00509731	0.0102008	0.61729	G	A	NBL1	A	G	0.010814	2.94849e-09	72	134025501	11	0.00290421	0.0128	11	134155606	0.82	11	134155606	0.82	0.152651
0.667986	-0.0063367	0.00783614	0.418714	C	G	NBL1	A	C	0.0082529	4.60999e-08	72	30962964	11	0.0037972	0.0102	11	30941417	0.7121	11	30941417	0.7121	0.683493
0.667986	-0.0063367	0.00783614	0.418714	C	G	NBL1	G	C	0.0082529	4.60999e-08	72	30962964	11	0.0037972	0.0102	11	30941417	0.7121	11	30941417	0.7121	0.683493
0.641839	-0.001422	0.00768795	0.85326	C	T	NBL1	T	C	0.0080856	5.64027e-10	72	31434104	11	0.021898	0.0098	11	31412557	0.0253501	11	31412557	0.0253501	0.64442
0.516705	-0.0014757	0.00731335	0.840089	C	T	NBL1	T	C	0.007744	2.29826e-08	72	112007756	12	-0.0038028	0.0095	12	111569952	0.6898	12	111569952	0.6898	0.548852
0.191269	0.00276729	0.00940766	0.768642	A	C	NBL1	C	A	0.0099954	3.5678e-10	72	130577055	12	-0.0003	0.0121	12	130092510	0.9818	12	130092510	0.9818	0.200634
0.83536	-0.0103931	0.00996248	0.296844	A	G	NBL1	G	A	0.010562	2.77715e-10	72	48377970	12	-0.0107025	0.0126	12	47984187	0.3927	12	47984187	0.3927	0.83918
0.679267	-0.0125878	0.00785739	0.109149	C	T	NBL1	T	C	0.008317	3.25312e-08	72	95412808	12	-0.0016986	0.01	12	95019032	0.863	12	95019032	0.863	0.675134
0.480478	0.00299229	0.00736968	0.684723	C	A	NBL1	A	C	0.0077651	4.65586e-11	72	80188089	13	-0.0437968	0.0094	13	79613954	2.98298e-06	13	79613954	2.98298e-06	0.468239
0.123956	-0.0121496	0.0112265	0.279153	T	C	NBL1	C	T	0.011823	4.59198e-54	72	59628609	14	0.0110003	0.0141	14	59161891	0.435	14	59161891	0.435	0.121978
0.0917043	-0.0186636	0.0127956	0.144678	G	T	NBL1	T	G	0.013555	4.05509e-19	72	59758310	14	0.0128016	0.0165	14	59291592	0.440599	14	59291592	0.440599	0.0973521
0.822264	-0.0069184	0.00959051	0.470674	T	C	NBL1	C	T	0.010081	1.09446e-08	72	39978913	15	0.0303046	0.0125	15	39686712	0.01493	15	39686712	0.01493	0.830632
0.36981	-0.0010377	0.00762117	0.891694	C	A	NBL1	A	C	0.008044	4.07662e-08	72	49545836	16	0.00170145	0.0098	16	49511925	0.8624	16	49511925	0.8624	0.375405
0.22758	0.0237233	0.00884866	0.00734007	T	G	NBL1	G	T	0.0092997	6.42688e-12	72	44819595	17	-0.0243999	0.0117	17	46742229	0.0378399	17	46742229	0.0378399	0.23529
0.155594	-0.0188186	0.0101847	0.0646413	T	C	NBL1	C	T	0.010809	1.05439e-08	72	45411941	19	0.00030005	0.0135	19	44908684	0.9825	19	44908684	0.9825	0.160797
0.462797	0.00242147	0.00741206	0.743901	A	G	NBL1	G	A	0.0077884	2.79254e-13	72	113063125	1	0.00290421	0.0094	1	112520503	0.761001	1	112520503	0.761001	0.463398
0.478001	0.0121921	0.00744515	0.101508	C	T	NBL1	T	C	0.0078356	4.28746e-08	72	18962095	1	0.016902	0.0096	1	18635601	0.0764293	1	18635601	0.0764293	0.497001
0.415523	-0.0021869	0.00751666	0.771093	C	T	NBL1	T	C	0.0078945	5.86408e-09	72	205774897	1	0.0307995	0.0095	1	205805769	0.00114699	1	205805769	0.00114699	0.410762
0.448202	0.00244385	0.00740277	0.741303	C	A	NBL1	A	C	0.0078407	1.79763e-08	72	52432451	20	-0.0079979	0.0094	20	53815912	0.3942	20	53815912	0.3942	0.449601
0.72686	-0.0016441	0.00821052	0.841291	A	T	NBL1	T	A	0.0087176	4.53628e-08	72	153379709	2	0.0221025	0.0105	2	152523195	0.0349398	2	152523195	0.0349398	0.73043
0.124073	0.00795427	0.0113003	0.481494	A	G	NBL1	G	A	0.011851	1.00647e-08	72	60737585	2	0.0306963	0.0149	2	60510450	0.0397896	2	60510450	0.0397896	0.115036
0.293905	-0.0050438	0.00805475	0.53119	A	T	NBL1	T	A	0.0084742	1.47605e-10	72	104724787	3	-0.0239021	0.0101	3	105005943	0.01837	3	105005943	0.01837	0.294953
0.109009	0.00191972	0.0117823	0.870572	A	G	NBL1	G	A	0.012417	8.14704e-11	72	118995379	3	0.0182047	0.015	3	119276532	0.225	3	119276532	0.225	0.104004
0.51279	-0.0040582	0.00740461	0.583645	T	C	NBL1	C	T	0.0077858	5.44753e-09	72	64561045	3	-0.0128965	0.0095	3	64575369	0.1734	3	64575369	0.1734	0.500895
0.0925058	0.00348572	0.0127343	0.784294	G	A	NBL1	A	G	0.013564	4.76431e-16	72	145621328	4	-0.0222017	0.0174	4	144700176	0.2028	4	144700176	0.2028	0.0962529
0.141321	0.00622409	0.0106111	0.557495	A	G	NBL1	G	A	0.011197	1.06414e-08	72	156875857	4	-0.0024969	0.0132	4	155954705	0.8499	4	155954705	0.8499	0.13766
0.347338	-0.0084336	0.00800627	0.292172	A	T	NBL1	T	A	0.0085198	8.31764e-12	72	19073685	4	0.00680309	0.0106	4	19072062	0.519	4	19072062	0.519	0.346169
0.239794	-0.015416	0.00865853	0.0750032	T	C	NBL1	C	T	0.009132	4.7841e-08	72	53741175	4	-0.0135971	0.011	4	52875008	0.2135	4	52875008	0.2135	0.245897
0.070043	0.00638276	0.014424	0.65812	G	A	NBL1	A	G	0.014971	4.51856e-11	72	124261232	5	-0.0142973	0.0195	5	124925539	0.4618	5	124925539	0.4618	0.0640215
0.0430193	-0.0007136	0.0181047	0.96856	A	G	NBL1	G	A	0.019015	9.2045e-19	72	127000881	6	-0.0239997	0.0254	6	126679736	0.3459	6	126679736	0.3459	0.0440096
0.808074	-0.0121709	0.00952518	0.201334	A	G	NBL1	G	A	0.010079	1.10154e-16	72	170545279	6	-0.0003	0.0127	6	170235489	0.9831	6	170235489	0.9831	0.817537
0.395202	0.0142302	0.00758024	0.0604811	T	C	NBL1	C	T	0.0079554	6.30957e-14	72	18905450	7	0.00439966	0.0096	7	18865827	0.6442	7	18865827	0.6442	0.400601
0.774188	0.00550335	0.00878512	0.531026	A	T	NBL1	T	A	0.0092596	1.43219e-09	72	1953759	8	-0.0213015	0.0117	8	2005593	0.0688494	8	2005593	0.0688494	0.779094
0.12426	-0.011932	0.0111341	0.283871	C	T	NBL1	T	C	0.011875	3.1864e-08	72	78092237	8	0.0145047	0.0143	8	77180001	0.3117	8	77180001	0.3117	0.12663
0.232457	-0.0019495	0.00869294	0.822556	C	G	NBL1	G	C	0.0091364	1.86037e-08	72	81407872	8	-0.017496	0.0111	8	80495637	0.1161	8	80495637	0.1161	0.211229
bipolar_uk_NBL1_0672
eaf.X	beta.X	se.X	pval.X	other_allele.X	effect_allele.X	id.X	effect_allele.M	other_allele.M	se.M	pval.M	id.M	BP_37	CHR_37	beta.Y	se.Y	chr38.Y.x	pos38.Y.x	pval.Y.x	chr38.Y.y	pos38.Y.y	pval.Y.y	eaf_avg
0.232239	-0.123387	0.00882114	1.85396e-44	T	C	NBL1	C	T	0.0094305	6.38117e-09	672	19968058	1	0.0101008	0.0112	1	19641564	0.3677	1	19641564	0.3677	0.22562
0.124023	-0.0116351	0.0112263	0.300006	G	A	NBL1	A	G	0.012085	2.25944e-27	672	59628679	14	0.00900038	0.0146	14	59161961	0.5364	14	59161961	0.5364	0.128512
0.0917043	-0.0186636	0.0127956	0.144678	G	T	NBL1	T	G	0.013837	1.01555e-08	672	59758310	14	0.0128016	0.0165	14	59291592	0.440599	14	59291592	0.440599	0.0973521
0.0928211	0.0102895	0.0126726	0.416822	T	C	NBL1	C	T	0.013756	2.57336e-09	672	39635124	15	0.017604	0.0164	15	39342923	0.2845	15	39342923	0.2845	0.0969105
0.251178	-0.0051639	0.00847425	0.542286	T	C	NBL1	C	T	0.0091058	1.09496e-08	672	55965521	15	0.0146975	0.0106	15	55673323	0.1665	15	55673323	0.1665	0.257089
0.209188	-0.0076271	0.00907843	0.400833	G	A	NBL1	A	G	0.0098251	1.46859e-08	672	2564267	17	-0.012699	0.012	17	2660973	0.2903	17	2660973	0.2903	0.213594
0.481299	-0.0055405	0.00737473	0.45248	T	C	NBL1	C	T	0.0079582	5.82371e-09	672	27938424	17	-0.0194987	0.0094	17	29611406	0.0379097	17	29611406	0.0379097	0.49265
0.224123	0.00502337	0.00880109	0.568158	G	A	NBL1	A	G	0.0094908	4.00037e-08	672	22355978	1	-0.0026964	0.0114	1	22029485	0.8156	1	22029485	0.8156	0.236062
0.46711	-0.0087807	0.0074193	0.236612	G	A	NBL1	A	G	0.0079997	6.83912e-10	672	36849088	20	-0.0077995	0.0095	20	38220686	0.4124	20	38220686	0.4124	0.471555
0.419664	0.00549725	0.00749095	0.463039	G	C	NBL1	C	G	0.00806	1.62293e-08	672	37152899	2	0.0117993	0.0095	2	36925756	0.2119	2	36925756	0.2119	0.422332
0.363011	-0.0058282	0.00781366	0.455726	C	T	NBL1	T	C	0.0083548	3.91742e-08	672	98334679	2	-0.0320024	0.01	2	97718216	0.001356	2	97718216	0.001356	0.358505
0.415647	-0.0033328	0.00744613	0.654449	C	T	NBL1	T	C	0.008008	1.23112e-09	672	92187932	5	-0.005296	0.0095	5	92852225	0.5767	5	92852225	0.5767	0.430324
0.398408	0.00826498	0.00756725	0.274744	T	C	NBL1	C	T	0.0081176	4.63234e-09	672	138865948	6	0.0160989	0.0095	6	138544811	0.0912809	6	138544811	0.0912809	0.405704
0.429597	-0.0018129	0.00746474	0.808116	T	G	NBL1	G	T	0.008071	4.94766e-10	672	21732458	8	-0.0159029	0.0099	8	21874947	0.1093	8	21874947	0.1093	0.431298
0.0183904	0.0202589	0.0273181	0.458334	G	A	NBL1	A	G	0.029153	2.54507e-08	672	21331370	9	0.0145047	0.0486	9	21331371	0.766399	9	21331371	0.766399	0.0161952
0.301969	-0.0005491	0.00803492	0.94552	A	G	NBL1	G	A	0.0086463	1.46724e-08	672	22446828	9	-0.0235993	0.0103	9	22446829	0.02169	9	22446829	0.02169	0.312984
bipolar_uk_OPLAH_1454
eaf.X	beta.X	se.X	pval.X	other_allele.X	effect_allele.X	id.X	effect_allele.M	other_allele.M	se.M	pval.M	id.M	BP_37	CHR_37	beta.Y	se.Y	chr38.Y.x	pos38.Y.x	pval.Y.x	chr38.Y.y	pos38.Y.y	pval.Y.y	eaf_avg
0.170552	-0.0072904	0.00996088	0.464227	G	C	OPLAH	C	G	0.010696	7.2061e-09	1454	89856779	16	0.00690378	0.0121	16	89790371	0.5665	16	89790371	0.5665	0.185776
0.220501	-0.0150403	0.00957024	0.116052	T	C	OPLAH	C	T	0.010196	6.85488e-19	1454	44865603	17	0.0143018	0.0118	17	46788237	0.2291	17	46788237	0.2291	0.20225
0.608639	0.00851233	0.00772621	0.270571	T	C	OPLAH	C	T	0.0081724	3.47216e-08	1454	49224389	19	0.0178992	0.0098	19	48721132	0.0668698	19	48721132	0.0668698	0.61732
0.390517	0.00240494	0.00807376	0.765801	A	G	OPLAH	G	A	0.0085675	2.56803e-10	1454	156615114	1	-0.0096037	0.0107	1	156645322	0.3733	1	156645322	0.3733	0.389259
0.629528	-0.0005915	0.00774964	0.939156	A	G	OPLAH	G	A	0.0082508	1.0617e-13	1454	38450620	22	-0.0021976	0.0098	22	38054613	0.818	22	38054613	0.818	0.648264
0.461126	-0.0019118	0.00756062	0.800373	G	A	OPLAH	A	G	0.0080318	1.51426e-09	1454	134259612	2	-0.0077995	0.0097	2	133502041	0.4228	2	133502041	0.4228	0.465063
0.136019	0.00758063	0.0110362	0.492153	C	G	OPLAH	G	C	0.011746	9.41456e-09	1454	203664929	2	0.0399994	0.0139	2	202800206	0.00408197	2	202800206	0.00408197	0.13001
0.30811	0.00119377	0.00815702	0.883646	T	C	OPLAH	C	T	0.0086546	5.08159e-11	1454	217330901	2	0.0225013	0.0101	2	216466178	0.0253402	2	216466178	0.0253402	0.304555
0.0191577	0.0266973	0.0278015	0.336912	A	G	OPLAH	G	A	0.028928	2.43893e-08	1454	39479611	3	0.0515986	0.0378	3	39438120	0.1724	3	39438120	0.1724	0.0180789
0.717773	0.00474233	0.00835211	0.570171	T	C	OPLAH	C	T	0.0088187	7.89951e-09	1454	39509440	3	0.00460057	0.0104	3	39467949	0.66	3	39467949	0.66	0.716387
0.352438	-0.0082244	0.00789404	0.297479	C	G	OPLAH	G	C	0.008313	6.51628e-10	1454	38613107	4	0.00190181	0.0101	4	38611486	0.8502	4	38611486	0.8502	0.328719
0.26108	-0.0050802	0.00856767	0.553218	C	T	OPLAH	T	C	0.0091404	5.54626e-19	1454	139726292	5	0.00140098	0.0105	5	140346707	0.8942	5	140346707	0.8942	0.25654
0.439682	0.00479102	0.00759323	0.528067	G	A	OPLAH	A	G	0.0080525	2.9792e-09	1454	81975108	5	-0.0095047	0.0094	5	82679289	0.313	5	82679289	0.313	0.427341
0.415905	-0.0070863	0.00777706	0.3622	A	G	OPLAH	G	A	0.0082448	2.89734e-10	1454	82789647	5	0.0127003	0.0096	5	83493828	0.1854	5	83493828	0.1854	0.406952
0.191954	0.00041467	0.00951229	0.965228	G	T	OPLAH	T	G	0.010058	4.64515e-18	1454	82859065	5	0.0198966	0.0116	5	83563246	0.0859805	5	83563246	0.0859805	0.195477
0.470519	0.152748	0.0075874	3.89045e-90	T	C	OPLAH	C	T	0.0080022	3.2961e-15	1454	144977279	8	0.0460021	0.0095	8	143903111	1.23101e-06	8	143903111	1.23101e-06	0.462259
0.400838	0.166886	0.00770274	4.32514e-104	A	G	OPLAH	C	A	0.0080915	1.2735e-11	1454	145011204	8	0.055703	0.0101	8	143937036	3.19198e-08	8	143937036	3.19198e-08	0.387919
0.400838	0.166886	0.00770274	4.32514e-104	A	G	OPLAH	G	A	0.0080915	1.2735e-11	1454	145011204	8	0.055703	0.0101	8	143937036	3.19198e-08	8	143937036	3.19198e-08	0.387919
0.468129	0.019684	0.00756847	0.00930079	G	A	OPLAH	A	G	0.008034	3.33426e-11	1454	22034719	9	0.00889948	0.0094	9	22034720	0.3395	9	22034720	0.3395	0.464064
0.00922908	0.0531778	0.0405985	0.190247	C	A	OPLAH	A	C	0.0080519	1.30707e-10	1454	22049130	9	0.00700447	0.0546	9	22049131	0.8983	9	22049131	0.8983	0.0121145
bipolar_uk_OPLAH_1455
eaf.X	beta.X	se.X	pval.X	other_allele.X	effect_allele.X	id.X	effect_allele.M	other_allele.M	se.M	pval.M	id.M	BP_37	CHR_37	beta.Y	se.Y	chr38.Y.x	pos38.Y.x	pval.Y.x	chr38.Y.y	pos38.Y.y	pval.Y.y	eaf_avg
0.318368	0.00822821	0.00803801	0.305994	G	A	OPLAH	A	G	0.0085625	2.51131e-09	1455	61560081	11	0.0622052	0.01	11	61792609	5.40294e-10	11	61792609	5.40294e-10	0.325684
0.441919	-0.0021836	0.00758322	0.773387	A	G	OPLAH	G	A	0.0080338	3.94276e-08	1455	53941259	12	-0.0006998	0.0094	12	53547475	0.9403	12	53547475	0.9403	0.45946
0.692043	-0.0074381	0.00813725	0.360674	T	C	OPLAH	C	T	0.0085929	1.37341e-09	1455	89516612	16	0.0511986	0.0103	16	89450204	6.30696e-07	16	89450204	6.30696e-07	0.692021
0.220501	-0.0150403	0.00957024	0.116052	T	C	OPLAH	C	T	0.0102	4.90908e-13	1455	44865603	17	0.0143018	0.0118	17	46788237	0.2291	17	46788237	0.2291	0.20225
0.496438	-0.0055157	0.00754801	0.464936	A	G	OPLAH	G	A	0.0079845	1.88799e-11	1455	36149761	19	-0.0063995	0.0095	19	35658859	0.499401	19	35658859	0.499401	0.499219
0.282921	-0.0030312	0.00842619	0.719045	C	T	OPLAH	T	C	0.008959	1.84077e-11	1455	61154871	20	-0.0096037	0.0109	20	62557664	0.3786	20	62557664	0.3786	0.288461
0.629528	-0.0005915	0.00774964	0.939156	A	G	OPLAH	G	A	0.0082517	3.12608e-12	1455	38450620	22	-0.0021976	0.0098	22	38054613	0.818	22	38054613	0.818	0.648264
0.30811	0.00119377	0.00815702	0.883646	T	C	OPLAH	C	T	0.0086559	5.43876e-09	1455	217330901	2	0.0225013	0.0101	2	216466178	0.0253402	2	216466178	0.0253402	0.304555
0.685072	0.00072817	0.00811012	0.928457	C	T	OPLAH	T	C	0.0086125	3.57026e-09	1455	98391355	2	0.0248974	0.0104	2	97774892	0.0169001	2	97774892	0.0169001	0.661536
0.26682	-0.0023536	0.00848953	0.781603	T	C	OPLAH	C	T	0.0090423	3.1989e-13	1455	139719991	5	0.00150113	0.0105	5	140340406	0.883	5	140340406	0.883	0.26291
0.453226	0.00637025	0.00756669	0.399855	T	G	OPLAH	G	T	0.0080264	2.89534e-09	1455	81967412	5	-0.0080971	0.0095	5	82671593	0.3915	5	82671593	0.3915	0.441613
0.415905	-0.0070863	0.00777706	0.3622	A	G	OPLAH	G	A	0.008244	1.07152e-11	1455	82789647	5	0.0127003	0.0096	5	83493828	0.1854	5	83493828	0.1854	0.406952
0.191954	0.00041467	0.00951229	0.965228	G	T	OPLAH	T	G	0.010058	8.12831e-19	1455	82859065	5	0.0198966	0.0116	5	83563246	0.0859805	5	83563246	0.0859805	0.195477
0.265565	0.00045751	0.00848551	0.957001	C	T	OPLAH	T	C	0.0090185	3.22478e-10	1455	28607995	6	-0.0231988	0.0111	6	28640218	0.0369896	6	28640218	0.0369896	0.248782
0.400838	0.166886	0.00770274	4.32514e-104	A	G	OPLAH	C	A	0.0080934	2.36974e-08	1455	145011204	8	0.055703	0.0101	8	143937036	3.19198e-08	8	143937036	3.19198e-08	0.387919
0.400838	0.166886	0.00770274	4.32514e-104	A	G	OPLAH	G	A	0.0080934	2.36974e-08	1455	145011204	8	0.055703	0.0101	8	143937036	3.19198e-08	8	143937036	3.19198e-08	0.387919
0.397327	0.160023	0.00773666	4.854e-95	A	G	OPLAH	G	A	0.008138	8.63774e-10	1455	145044749	8	0.0473013	0.0097	8	143970581	9.89806e-07	8	143970581	9.89806e-07	0.387663
0.537362	-0.0135091	0.00755368	0.0737089	A	G	OPLAH	G	A	0.0080201	1.83612e-08	1455	86571611	9	0.0253999	0.0094	9	83956696	0.00711197	9	83956696	0.00711197	0.540181
bipolar_uk_OPLAH_1700
eaf.X	beta.X	se.X	pval.X	other_allele.X	effect_allele.X	id.X	effect_allele.M	other_allele.M	se.M	pval.M	id.M	BP_37	CHR_37	beta.Y	se.Y	chr38.Y.x	pos38.Y.x	pval.Y.x	chr38.Y.y	pos38.Y.y	pval.Y.y	eaf_avg
0.3945	-0.0154071	0.00771563	0.0458395	C	T	OPLAH	T	C	0.0081656	3.0318e-08	1700	121883642	12	-0.0244975	0.0096	12	121445839	0.0103901	12	121445839	0.0103901	0.41175
0.220501	-0.0150403	0.00957024	0.116052	T	C	OPLAH	C	T	0.010194	3.35738e-22	1700	44865603	17	0.0143018	0.0118	17	46788237	0.2291	17	46788237	0.2291	0.20225
0.390517	0.00240494	0.00807376	0.765801	A	G	OPLAH	G	A	0.0085664	3.96278e-12	1700	156615114	1	-0.0096037	0.0107	1	156645322	0.3733	1	156645322	0.3733	0.389259
0.304385	-0.0284325	0.00815792	0.00049167	C	T	OPLAH	T	C	0.008675	4.24326e-09	1700	30953295	22	-0.0314987	0.0101	22	30557308	0.00182201	22	30557308	0.00182201	0.308192
0.439738	0.00466226	0.00756675	0.537794	A	G	OPLAH	G	A	0.0080388	1.40088e-08	1700	31861950	22	0.0119005	0.0094	22	31465964	0.2059	22	31465964	0.2059	0.462369
0.629528	-0.0005915	0.00774964	0.939156	A	G	OPLAH	G	A	0.008252	1.1695e-11	1700	38450620	22	-0.0021976	0.0098	22	38054613	0.818	22	38054613	0.818	0.648264
0.461126	-0.0019118	0.00756062	0.800373	G	A	OPLAH	A	G	0.0080325	2.23615e-08	1700	134259612	2	-0.0077995	0.0097	2	133502041	0.4228	2	133502041	0.4228	0.465063
0.30811	0.00119377	0.00815702	0.883646	T	C	OPLAH	C	T	0.0086561	1.01135e-08	1700	217330901	2	0.0225013	0.0101	2	216466178	0.0253402	2	216466178	0.0253402	0.304555
0.685072	0.00072817	0.00811012	0.928457	C	T	OPLAH	T	C	0.0086131	3.26287e-08	1700	98391355	2	0.0248974	0.0104	2	97774892	0.0169001	2	97774892	0.0169001	0.661536
0.731149	0.0177249	0.00853837	0.0379027	G	A	OPLAH	A	G	0.009099	3.6425e-08	1700	13812873	3	0.00930314	0.0106	3	13771376	0.3799	3	13771376	0.3799	0.742575
0.352438	-0.0082244	0.00789404	0.297479	C	G	OPLAH	G	C	0.0083127	2.261e-10	1700	38613107	4	0.00190181	0.0101	4	38611486	0.8502	4	38611486	0.8502	0.328719
0.635781	-0.00554	0.0078223	0.478799	C	T	OPLAH	T	C	0.0082652	5.54753e-09	1700	54109623	4	-0.0057037	0.0097	4	53243456	0.561699	4	53243456	0.561699	0.64439
0.26108	-0.0050802	0.00856767	0.553218	C	T	OPLAH	T	C	0.0091386	1.29122e-21	1700	139726292	5	0.00140098	0.0105	5	140346707	0.8942	5	140346707	0.8942	0.25654
0.510752	0.00920921	0.00753505	0.221638	T	C	OPLAH	C	T	0.008028	1.70294e-08	1700	171903310	5	0.012599	0.0094	5	172476306	0.1809	5	172476306	0.1809	0.506376
0.334879	0.00599997	0.00802263	0.454533	A	G	OPLAH	G	A	0.0084839	1.83612e-08	1700	81864444	5	0.0144032	0.0098	5	82568625	0.1423	5	82568625	0.1423	0.34094
0.439682	0.00479102	0.00759323	0.528067	G	A	OPLAH	A	G	0.0080532	3.50994e-08	1700	81975108	5	-0.0095047	0.0094	5	82679289	0.313	5	82679289	0.313	0.427341
0.415905	-0.0070863	0.00777706	0.3622	A	G	OPLAH	G	A	0.0082425	3.43558e-14	1700	82789647	5	0.0127003	0.0096	5	83493828	0.1854	5	83493828	0.1854	0.406952
0.191954	0.00041467	0.00951229	0.965228	G	T	OPLAH	T	G	0.010053	7.14496e-25	1700	82859065	5	0.0198966	0.0116	5	83563246	0.0859805	5	83563246	0.0859805	0.195477
0.0576842	-0.0037843	0.0162637	0.816009	A	G	OPLAH	G	A	0.017435	7.84693e-10	1700	130645692	8	-0.0132025	0.0216	8	129633446	0.5412	8	129633446	0.5412	0.0623421
0.470922	0.150583	0.00762943	1.03586e-86	T	C	OPLAH	C	T	0.0080403	1.94089e-13	1700	144976720	8	0.0486022	0.0097	8	143902552	5.01695e-07	8	143902552	5.01695e-07	0.465461
0.400838	0.166886	0.00770274	4.32514e-104	A	G	OPLAH	C	A	0.0080925	6.37382e-10	1700	145011204	8	0.055703	0.0101	8	143937036	3.19198e-08	8	143937036	3.19198e-08	0.387919
0.400838	0.166886	0.00770274	4.32514e-104	A	G	OPLAH	G	A	0.0080925	6.37382e-10	1700	145011204	8	0.055703	0.0101	8	143937036	3.19198e-08	8	143937036	3.19198e-08	0.387919
0.468129	0.019684	0.00756847	0.00930079	G	A	OPLAH	A	G	0.0080325	9.03649e-14	1700	22034719	9	0.00889948	0.0094	9	22034720	0.3395	9	22034720	0.3395	0.464064
0.00922908	0.0531778	0.0405985	0.190247	C	A	OPLAH	A	C	0.0080506	5.29663e-13	1700	22049130	9	0.00700447	0.0546	9	22049131	0.8983	9	22049131	0.8983	0.0121145
bipolar_uk_OPLAH_1701
eaf.X	beta.X	se.X	pval.X	other_allele.X	effect_allele.X	id.X	effect_allele.M	other_allele.M	se.M	pval.M	id.M	BP_37	CHR_37	beta.Y	se.Y	chr38.Y.x	pos38.Y.x	pval.Y.x	chr38.Y.y	pos38.Y.y	pval.Y.y	eaf_avg
0.318368	0.00822821	0.00803801	0.305994	G	A	OPLAH	A	G	0.0085616	1.07103e-10	1701	61560081	11	0.0622052	0.01	11	61792609	5.40294e-10	11	61792609	5.40294e-10	0.325684
0.692043	-0.0074381	0.00813725	0.360674	T	C	OPLAH	C	T	0.0085933	6.5013e-09	1701	89516612	16	0.0511986	0.0103	16	89450204	6.30696e-07	16	89450204	6.30696e-07	0.692021
0.220501	-0.0150403	0.00957024	0.116052	T	C	OPLAH	C	T	0.010199	5.87489e-15	1701	44865603	17	0.0143018	0.0118	17	46788237	0.2291	17	46788237	0.2291	0.20225
0.496438	-0.0055157	0.00754801	0.464936	A	G	OPLAH	G	A	0.0079859	4.06631e-09	1701	36149761	19	-0.0063995	0.0095	19	35658859	0.499401	19	35658859	0.499401	0.499219
0.390517	0.00240494	0.00807376	0.765801	A	G	OPLAH	G	A	0.0085686	1.3128e-08	1701	156615114	1	-0.0096037	0.0107	1	156645322	0.3733	1	156645322	0.3733	0.389259
0.282921	-0.0030312	0.00842619	0.719045	C	T	OPLAH	T	C	0.0089602	1.66648e-09	1701	61154871	20	-0.0096037	0.0109	20	62557664	0.3786	20	62557664	0.3786	0.288461
0.629528	-0.0005915	0.00774964	0.939156	A	G	OPLAH	G	A	0.008253	4.46375e-10	1701	38450620	22	-0.0021976	0.0098	22	38054613	0.818	22	38054613	0.818	0.648264
0.685072	0.00072817	0.00811012	0.928457	C	T	OPLAH	T	C	0.0086124	2.39497e-09	1701	98391355	2	0.0248974	0.0104	2	97774892	0.0169001	2	97774892	0.0169001	0.661536
0.0118716	0.0166578	0.0359889	0.643464	T	A	OPLAH	A	T	0.037407	3.60828e-08	1701	146461165	3	0.0170037	0.051	3	146743378	0.738401	3	146743378	0.738401	0.0159358
0.635781	-0.00554	0.0078223	0.478799	C	T	OPLAH	T	C	0.0082655	2.22024e-08	1701	54109623	4	-0.0057037	0.0097	4	53243456	0.561699	4	53243456	0.561699	0.64439
0.26682	-0.0023536	0.00848953	0.781603	T	C	OPLAH	C	T	0.0090429	2.24905e-12	1701	139719991	5	0.00150113	0.0105	5	140340406	0.883	5	140340406	0.883	0.26291
0.377922	0.00196276	0.00776037	0.800329	C	T	OPLAH	T	C	0.0082388	7.05018e-09	1701	64548961	5	-0.0189984	0.0097	5	65253134	0.0497898	5	65253134	0.0497898	0.371961
0.415905	-0.0070863	0.00777706	0.3622	A	G	OPLAH	G	A	0.0082421	9.09913e-15	1701	82789647	5	0.0127003	0.0096	5	83493828	0.1854	5	83493828	0.1854	0.406952
0.190488	0.00199856	0.0095612	0.834427	T	G	OPLAH	G	T	0.010093	1.14288e-25	1701	82861400	5	0.0197028	0.0116	5	83565581	0.0893594	5	83565581	0.0893594	0.194244
0.292497	-0.0059628	0.00824224	0.469409	A	T	OPLAH	T	A	0.0087709	9.09076e-09	1701	28719755	6	-0.0127978	0.0108	6	28751978	0.2356	6	28751978	0.2356	0.283749
0.400838	0.166886	0.00770274	4.32514e-104	A	G	OPLAH	C	A	0.0080935	4.09826e-08	1701	145011204	8	0.055703	0.0101	8	143937036	3.19198e-08	8	143937036	3.19198e-08	0.387919
0.400838	0.166886	0.00770274	4.32514e-104	A	G	OPLAH	G	A	0.0080935	4.09826e-08	1701	145011204	8	0.055703	0.0101	8	143937036	3.19198e-08	8	143937036	3.19198e-08	0.387919
0.397327	0.160023	0.00773666	4.854e-95	A	G	OPLAH	G	A	0.0081381	1.07201e-09	1701	145044749	8	0.0473013	0.0097	8	143970581	9.89806e-07	8	143970581	9.89806e-07	0.387663
0.537362	-0.0135091	0.00755368	0.0737089	A	G	OPLAH	G	A	0.0080198	4.79513e-09	1701	86571611	9	0.0253999	0.0094	9	83956696	0.00711197	9	83956696	0.00711197	0.540181
bipolar_uk_SLC39A14_0127
eaf.X	beta.X	se.X	pval.X	other_allele.X	effect_allele.X	id.X	effect_allele.M	other_allele.M	se.M	pval.M	id.M	BP_37	CHR_37	beta.Y	se.Y	chr38.Y.x	pos38.Y.x	pval.Y.x	chr38.Y.y	pos38.Y.y	pval.Y.y	eaf_avg
0.244283	-0.005991	0.00900269	0.505755	G	A	SLC39A14	A	G	0.0091464	3.58922e-26	127	18226714	10	-0.0003	0.0113	10	17937785	0.9803	10	17937785	0.9803	0.237142
0.0289773	0.0467425	0.022883	0.0410856	G	A	SLC39A14	A	G	0.022815	1.08143e-09	127	18249498	10	0.0310986	0.0307	10	17960569	0.3097	10	17960569	0.3097	0.0314886
0.522961	0.00154587	0.00770688	0.841024	T	C	SLC39A14	C	T	0.007832	1.1695e-11	127	10458596	11	-0.0074025	0.0094	11	10437049	0.4347	11	10437049	0.4347	0.52998
0.148261	-0.0019403	0.0107906	0.8573	A	T	SLC39A14	T	A	0.010882	5.71479e-13	127	51417758	12	0.00230265	0.0128	12	51023975	0.8553	12	51023975	0.8553	0.157631
0.533726	-0.0031679	0.00769023	0.680385	T	C	SLC39A14	C	T	0.0077812	1.08968e-09	127	32142710	15	0.00500249	0.0095	15	31850507	0.5971	15	31850507	0.5971	0.522363
0.382901	0.00491913	0.00787982	0.532451	T	C	SLC39A14	C	T	0.0080283	1.55453e-09	127	19800549	17	0.00989883	0.0099	17	19897236	0.3173	17	19897236	0.3173	0.369951
0.287498	-0.0254136	0.00843418	0.00258535	T	C	SLC39A14	C	T	0.0085732	2.96483e-17	127	40741013	17	0.0114048	0.0104	17	42588995	0.2741	17	42588995	0.2741	0.289749
0.449136	-0.0014144	0.00766132	0.853534	C	T	SLC39A14	T	C	0.0077867	1.56423e-10	127	25210730	20	0.00190181	0.0094	20	25230094	0.8385	20	25230094	0.8385	0.449568
0.304249	0.00654656	0.00827103	0.428649	C	T	SLC39A14	T	C	0.0084353	8.60994e-16	127	30953295	22	-0.0314987	0.0101	22	30557308	0.00182201	22	30557308	0.00182201	0.308125
0.561276	0.0112535	0.00766109	0.141857	A	G	SLC39A14	G	A	0.0078541	6.93426e-12	127	37462936	22	-0.0068962	0.0096	22	37066896	0.4721	22	37066896	0.4721	0.573138
0.0172985	-0.0029208	0.0294041	0.920875	G	A	SLC39A14	A	G	0.030135	4.12098e-13	127	50685332	22	0.025995	0.037	22	50246903	0.4813	22	50246903	0.4813	0.0206493
0.128277	-0.0166111	0.0114628	0.1473	C	T	SLC39A14	T	C	0.011754	3.52696e-08	127	203676105	2	0.0398017	0.0143	2	202811382	0.00529103	2	202811382	0.00529103	0.123138
0.0499039	-0.01022	0.0175526	0.560397	G	T	SLC39A14	T	G	0.017771	7.6913e-16	127	133465201	3	0.0290993	0.0212	3	133746357	0.1714	3	133746357	0.1714	0.057452
0.322624	-0.0031243	0.00813056	0.700785	A	G	SLC39A14	G	A	0.0083161	1.54525e-11	127	183756897	3	0.00969686	0.0101	3	184039109	0.3366	3	184039109	0.3366	0.301812
0.0976712	0.0183682	0.0128326	0.152326	C	T	SLC39A14	T	C	0.012995	2.98745e-09	127	103162329	4	0.0041988	0.0153	4	102241172	0.782699	4	102241172	0.782699	0.108336
0.576349	0.00263587	0.00770802	0.732378	T	G	SLC39A14	G	T	0.0078361	6.54636e-21	127	103171027	4	-0.0099008	0.0094	4	102249870	0.2931	4	102249870	0.2931	0.548175
0.0165391	-0.0159813	0.0297302	0.590892	G	A	SLC39A14	A	G	0.030679	2.18776e-12	127	103184239	4	0.0369026	0.0395	4	102263082	0.3507	4	102263082	0.3507	0.0167696
0.0747069	-0.0206567	0.0145639	0.15609	C	T	SLC39A14	T	C	0.015034	5.24807e-155	127	103188709	4	0.0465048	0.0196	4	102267552	0.0173201	4	102267552	0.0173201	0.0533534
0.166561	0.00270052	0.0103438	0.794034	G	A	SLC39A14	A	G	0.012886	1.07895e-12	127	25344987	6	-0.0526019	0.0139	6	25344759	0.0001601	6	25344759	0.0001601	0.15528
0.166561	0.00270052	0.0103438	0.794034	G	A	SLC39A14	C	G	0.012886	1.07895e-12	127	25344987	6	-0.0526019	0.0139	6	25344759	0.0001601	6	25344759	0.0001601	0.15528
0.0776401	-3.25e-05	0.0142203	0.998177	G	A	SLC39A14	A	G	0.014589	1.34276e-23	127	26093141	6	-0.0297044	0.0195	6	26092913	0.1276	6	26092913	0.1276	0.07282
0.344934	-0.0921659	0.00807519	3.58179e-30	T	C	SLC39A14	C	T	0.00812	1.37404e-13	127	22276393	8	-0.0109004	0.0097	8	22418880	0.2609	8	22418880	0.2609	0.357467
0.467739	-0.0050638	0.0076577	0.508444	A	G	SLC39A14	G	A	0.0077872	3.51965e-09	127	23370411	8	-0.0009995	0.0095	8	23512898	0.9148	8	23512898	0.9148	0.468369
0.913311	0.0025678	0.0138087	0.85248	A	G	SLC39A14	G	A	0.014292	3.35197e-10	127	19210177	9	0.0041988	0.0169	9	19210179	0.8031	9	19210179	0.8031	0.912355
bipolar_uk_SLC39A14_0134
eaf.X	beta.X	se.X	pval.X	other_allele.X	effect_allele.X	id.X	effect_allele.M	other_allele.M	se.M	pval.M	id.M	BP_37	CHR_37	beta.Y	se.Y	chr38.Y.x	pos38.Y.x	pval.Y.x	chr38.Y.y	pos38.Y.y	pval.Y.y	eaf_avg
0.467861	-0.0050459	0.00766387	0.510281	T	C	SLC39A14	C	T	0.0078078	3.24863e-10	134	10468501	11	0.002002	0.0094	11	10446954	0.8302	11	10446954	0.8302	0.47443
0.106826	-0.0106324	0.012351	0.389318	G	A	SLC39A14	A	G	0.01273	1.1298e-09	134	53785861	12	0.0130042	0.0155	12	53392077	0.4021	12	53392077	0.4021	0.104913
0.824116	0.00135432	0.0100587	0.892895	A	G	SLC39A14	G	A	0.010264	2.97372e-08	134	91982866	14	0.00670241	0.0122	14	91516522	0.5819	14	91516522	0.5819	0.818558
0.176655	-0.0032697	0.0104889	0.755244	T	C	SLC39A14	C	T	0.01071	4.18794e-12	134	44866602	17	-0.0090985	0.0135	17	46789236	0.4971	17	46789236	0.4971	0.171827
0.328101	0.00043084	0.00811921	0.957681	T	C	SLC39A14	C	T	0.0082706	8.59805e-10	134	73824121	17	0.00290421	0.0101	17	75828040	0.7722	17	75828040	0.7722	0.33755
0.700651	-0.0023614	0.00830484	0.776151	C	T	SLC39A14	T	C	0.0084195	5.98412e-15	134	180975865	1	-0.0073033	0.0101	1	181006729	0.4742	1	181006729	0.4742	0.698326
0.436203	-0.0022168	0.00768686	0.773047	C	T	SLC39A14	T	C	0.0078102	5.10505e-15	134	25256106	20	0.00339576	0.0095	20	25275470	0.7224	20	25275470	0.7224	0.439601
0.640689	0.00050653	0.00792746	0.949053	G	C	SLC39A14	C	G	0.0081299	1.04592e-09	134	49157052	20	0.0160989	0.0097	20	50540515	0.0957591	20	50540515	0.0957591	0.637344
0.625121	0.00031526	0.00784362	0.967939	T	C	SLC39A14	C	T	0.0079942	4.39542e-10	134	38460484	22	-0.0057037	0.0097	22	38064477	0.558799	22	38064477	0.558799	0.643061
0.0418717	-0.0064327	0.0191093	0.736399	A	G	SLC39A14	G	A	0.019407	1.01625e-14	134	33764176	2	0.0586042	0.0241	2	33539109	0.0152901	2	33539109	0.0152901	0.0474359
0.194483	0.0289163	0.00970323	0.00288184	A	G	SLC39A14	G	A	0.0098773	4.89103e-08	134	69909094	3	-0.0146029	0.0121	3	69859943	0.2294	3	69859943	0.2294	0.188242
0.576349	0.00263587	0.00770802	0.732378	T	G	SLC39A14	G	T	0.0078401	1.95434e-13	134	103171027	4	-0.0099008	0.0094	4	102249870	0.2931	4	102249870	0.2931	0.548175
0.0165391	-0.0159813	0.0297302	0.590892	G	A	SLC39A14	A	G	0.030677	6.08135e-13	134	103184239	4	0.0369026	0.0395	4	102263082	0.3507	4	102263082	0.3507	0.0167696
0.0747069	-0.0206567	0.0145639	0.15609	C	T	SLC39A14	T	C	0.015012	2.0893e-175	134	103188709	4	0.0465048	0.0196	4	102267552	0.0173201	4	102267552	0.0173201	0.0533534
0.0910563	0.0194933	0.013379	0.145113	C	T	SLC39A14	T	C	0.013436	3.16301e-10	134	103206597	4	0.0101008	0.016	4	102285440	0.5268	4	102285440	0.5268	0.0950282
0.020454	0.049584	0.0275663	0.0720643	C	G	SLC39A14	G	C	0.02841	8.77405e-09	134	105330504	4	-0.0218006	0.0432	4	104409347	0.613999	4	104409347	0.613999	0.017727
0.415364	-0.0026872	0.00774273	0.728543	A	G	SLC39A14	G	A	0.0078642	3.58922e-09	134	133865452	5	-0.0166014	0.0095	5	134529762	0.0786303	5	134529762	0.0786303	0.432682
0.711773	-0.0017103	0.00840596	0.838775	G	A	SLC39A14	A	G	0.0084751	9.37562e-13	134	108988184	6	-0.0235017	0.0102	6	108666981	0.0211101	6	108666981	0.0211101	0.717387
0.0769647	0.00668778	0.014275	0.639431	A	G	SLC39A14	G	A	0.01473	2.37137e-11	134	25878848	6	-0.0339955	0.0198	6	25878620	0.0859291	6	25878620	0.0859291	0.0724824
0.304277	-0.100076	0.00832774	2.88868e-33	C	T	SLC39A14	T	C	0.0083447	8.81049e-19	134	22266530	8	-0.0041016	0.01	8	22409017	0.681201	8	22409017	0.681201	0.316138
bipolar_uk_SLC39A14_0135
eaf.X	beta.X	se.X	pval.X	other_allele.X	effect_allele.X	id.X	effect_allele.M	other_allele.M	se.M	pval.M	id.M	BP_37	CHR_37	beta.Y	se.Y	chr38.Y.x	pos38.Y.x	pval.Y.x	chr38.Y.y	pos38.Y.y	pval.Y.y	eaf_avg
0.244283	-0.005991	0.00900269	0.505755	G	A	SLC39A14	A	G	0.009157	3.09956e-09	135	18226714	10	-0.0003	0.0113	10	17937785	0.9803	10	17937785	0.9803	0.237142
0.468562	-0.0051669	0.00766714	0.500375	A	G	SLC39A14	G	A	0.0078122	1.00716e-09	135	10468671	11	0.00190181	0.0095	11	10447124	0.8371	11	10447124	0.8371	0.475281
0.441164	-0.0012491	0.00769843	0.871107	T	C	SLC39A14	C	T	0.0078282	4.82836e-08	135	91884655	14	0.0263953	0.0094	14	91418311	0.00482403	14	91418311	0.00482403	0.440082
0.604375	0.00058135	0.00779161	0.940523	A	T	SLC39A14	T	A	0.0079699	2.83139e-08	135	71109549	15	-0.0091976	0.0095	15	70817210	0.332	15	70817210	0.332	0.585688
0.599721	-0.0094765	0.00778685	0.22361	A	G	SLC39A14	G	A	0.0078693	7.32825e-17	135	180962282	1	-0.0071047	0.0095	1	180993146	0.4572	1	180993146	0.4572	0.595861
0.700651	-0.0023614	0.00830484	0.776151	C	T	SLC39A14	T	C	0.0084209	1.54882e-12	135	180975865	1	-0.0073033	0.0101	1	181006729	0.4742	1	181006729	0.4742	0.698326
0.491345	0.0001078	0.00761298	0.988702	C	T	SLC39A14	T	C	0.0077481	1.47231e-14	135	25208272	20	-0.001998	0.0094	20	25227636	0.8362	20	25227636	0.8362	0.496673
0.304249	0.00654656	0.00827103	0.428649	C	T	SLC39A14	T	C	0.0084386	5.01187e-10	135	30953295	22	-0.0314987	0.0101	22	30557308	0.00182201	22	30557308	0.00182201	0.308125
0.581942	0.00194055	0.00771339	0.801364	G	A	SLC39A14	A	G	0.0078552	1.43549e-08	135	38449394	22	-0.0067969	0.0095	22	38053387	0.4774	22	38053387	0.4774	0.602471
0.0172985	-0.0029208	0.0294041	0.920875	G	A	SLC39A14	A	G	0.030144	1.67071e-08	135	50685332	22	0.025995	0.037	22	50246903	0.4813	22	50246903	0.4813	0.0206493
0.0418717	-0.0064327	0.0191093	0.736399	A	G	SLC39A14	G	A	0.019408	4.60257e-14	135	33764176	2	0.0586042	0.0241	2	33539109	0.0152901	2	33539109	0.0152901	0.0474359
0.651754	-0.0169569	0.00806528	0.0355132	A	G	SLC39A14	G	A	0.0082342	4.90117e-09	135	13832611	3	0.00240288	0.0099	3	13791114	0.81	3	13791114	0.81	0.660877
0.546494	0.00307035	0.00761079	0.686638	C	T	SLC39A14	T	C	0.0077974	2.99985e-09	135	183729487	3	0.0157026	0.0094	3	184011699	0.0947611	3	184011699	0.0947611	0.529747
0.21418	0.0207002	0.00932988	0.0265076	G	T	SLC39A14	T	G	0.0094861	6.32266e-10	135	69897450	3	-0.0118989	0.0118	3	69848299	0.3153	3	69848299	0.3153	0.20409
0.576349	0.00263587	0.00770802	0.732378	T	G	SLC39A14	G	T	0.0078394	6.98232e-15	135	103171027	4	-0.0099008	0.0094	4	102249870	0.2931	4	102249870	0.2931	0.548175
0.0165391	-0.0159813	0.0297302	0.590892	G	A	SLC39A14	A	G	0.030678	1.39316e-12	135	103184239	4	0.0369026	0.0395	4	102263082	0.3507	4	102263082	0.3507	0.0167696
0.0747069	-0.0206567	0.0145639	0.15609	C	T	SLC39A14	T	C	0.015023	2.51189e-165	135	103188709	4	0.0465048	0.0196	4	102267552	0.0173201	4	102267552	0.0173201	0.0533534
0.0908951	0.0194801	0.0134079	0.146256	G	A	SLC39A14	A	G	0.013469	1.03514e-08	135	103211420	4	0.00969686	0.0161	4	102290263	0.5472	4	102290263	0.5472	0.0949476
0.0200707	0.0484241	0.0279524	0.083207	C	T	SLC39A14	T	C	0.028852	4.23253e-08	135	105340549	4	-0.036004	0.0437	4	104419392	0.4098	4	104419392	0.4098	0.0165354
0.291972	-0.0083118	0.00842316	0.323751	A	T	SLC39A14	T	A	0.0085946	8.6457e-09	135	153492042	4	0.00989883	0.0102	4	152570890	0.3316	4	152570890	0.3316	0.287986
0.347552	0.00133534	0.00829446	0.8721	A	T	SLC39A14	T	A	0.0085219	3.51884e-08	135	19073685	4	0.00680309	0.0106	4	19072062	0.519	4	19072062	0.519	0.346276
0.415364	-0.0026872	0.00774273	0.728543	A	G	SLC39A14	G	A	0.0078628	8.99498e-12	135	133865452	5	-0.0166014	0.0095	5	134529762	0.0786303	5	134529762	0.0786303	0.432682
0.711773	-0.0017103	0.00840596	0.838775	G	A	SLC39A14	A	G	0.0084761	6.13762e-11	135	108988184	6	-0.0235017	0.0102	6	108666981	0.0211101	6	108666981	0.0211101	0.717387
0.166561	0.00270052	0.0103438	0.794034	G	A	SLC39A14	A	G	0.01289	3.94912e-08	135	25344987	6	-0.0526019	0.0139	6	25344759	0.0001601	6	25344759	0.0001601	0.15528
0.166561	0.00270052	0.0103438	0.794034	G	A	SLC39A14	C	G	0.01289	3.94912e-08	135	25344987	6	-0.0526019	0.0139	6	25344759	0.0001601	6	25344759	0.0001601	0.15528
0.0765007	0.00339475	0.0144152	0.813822	C	T	SLC39A14	T	C	0.014787	3.17687e-14	135	26072992	6	-0.0326995	0.0198	6	26072764	0.0987007	6	26072764	0.0987007	0.0722504
0.153905	0.0585026	0.0106269	3.68833e-08	G	A	SLC39A14	A	G	0.010756	9.18967e-10	135	22259633	8	0.00210221	0.0131	8	22402120	0.8743	8	22402120	0.8743	0.153452
0.344934	-0.0921659	0.00807519	3.58179e-30	T	C	SLC39A14	C	T	0.0081164	4.14e-20	135	22276393	8	-0.0109004	0.0097	8	22418880	0.2609	8	22418880	0.2609	0.357467
0.908207	0.00144845	0.0132565	0.912994	A	G	SLC39A14	G	A	0.013493	4.89103e-08	135	9183596	8	-0.012699	0.0163	8	9326086	0.437	8	9326086	0.437	0.911753
bipolar_uk_TNFSF12_1470
eaf.X	beta.X	se.X	pval.X	other_allele.X	effect_allele.X	id.X	effect_allele.M	other_allele.M	se.M	pval.M	id.M	BP_37	CHR_37	beta.Y	se.Y	chr38.Y.x	pos38.Y.x	pval.Y.x	chr38.Y.y	pos38.Y.y	pval.Y.y	eaf_avg
0.459588	0.00636881	0.00717357	0.374639	C	T	TNFSF12	T	C	0.0080124	9.01779e-09	1470	10473889	11	-0.0005998	0.0094	11	10452342	0.9452	11	10452342	0.9452	0.467794
0.0960674	-0.016842	0.0121373	0.165252	T	C	TNFSF12	C	T	0.013552	4.65586e-18	1470	106476805	12	0.00729656	0.0171	12	106083027	0.6699	12	106083027	0.6699	0.0935337
0.208466	-0.0122766	0.00882162	0.16403	C	G	TNFSF12	G	C	0.0098095	3.54813e-08	1470	53914652	14	0.0119005	0.0114	14	53447934	0.2966	14	53447934	0.2966	0.214733
0.613056	0.00729652	0.00740581	0.324505	A	G	TNFSF12	G	A	0.0082211	2.72898e-13	1470	89947042	15	-0.0160013	0.0097	15	89403811	0.0996805	15	89403811	0.0996805	0.618528
0.205024	0.012873	0.00884645	0.145624	A	G	TNFSF12	G	A	0.009881	2.39001e-08	1470	99353	16	0.00589736	0.0126	16	49353	0.638	16	49353	0.638	0.212512
0.616912	-0.0050508	0.00735342	0.492168	G	A	TNFSF12	A	G	0.0082319	3.63078e-11	1470	87225473	16	0.00849599	0.0096	16	87191867	0.3731	16	87191867	0.3731	0.610456
0.469764	-0.0077353	0.00718794	0.281862	A	G	TNFSF12	G	A	0.0079675	2.39883e-18	1470	36251326	19	-0.0017984	0.0094	19	35760425	0.844	19	35760425	0.844	0.470382
0.702918	0.00858189	0.00789844	0.277245	T	C	TNFSF12	C	T	0.0088105	5.29663e-11	1470	180909061	1	-0.0152038	0.0105	1	180939925	0.1475	1	180939925	0.1475	0.681959
0.868948	0.0087249	0.0106351	0.411996	C	T	TNFSF12	T	C	0.011827	1.09572e-08	1470	205024012	1	0.0127003	0.0139	1	205054884	0.3601	1	205054884	0.3601	0.877974
0.219504	0.0167646	0.00864924	0.0525908	A	G	TNFSF12	G	A	0.0096616	2.03049e-10	1470	65303338	1	-0.0194006	0.011	1	64837655	0.0769308	1	64837655	0.0769308	0.227252
0.219367	-0.0019419	0.00865784	0.82253	G	T	TNFSF12	T	G	0.0096869	3.58839e-09	1470	42516327	21	-0.0037031	0.0113	21	41144400	0.746	21	41144400	0.746	0.216184
0.304209	0.00255908	0.00777713	0.742116	C	T	TNFSF12	T	C	0.0086751	6.6115e-09	1470	30953295	22	-0.0314987	0.0101	22	30557308	0.00182201	22	30557308	0.00182201	0.308105
0.57664	0.00135099	0.00723123	0.851796	C	T	TNFSF12	T	C	0.0080739	8.14704e-11	1470	38474952	22	-0.005296	0.0096	22	38078945	0.578599	22	38078945	0.578599	0.59632
0.530906	-0.0036831	0.00715997	0.60697	G	A	TNFSF12	A	G	0.0079794	3.23966e-08	1470	21212348	2	-0.0366983	0.0094	2	20989476	9.5801e-05	2	20989476	9.5801e-05	0.536953
0.0123291	0.0148866	0.0333268	0.655102	T	A	TNFSF12	A	T	0.0079936	2.93359e-08	1470	21213062	2	-0.0154993	0.0447	2	20990190	0.7294	2	20990190	0.7294	0.0136645
0.0123291	0.0148866	0.0333268	0.655102	T	A	TNFSF12	G	T	0.0079936	2.93359e-08	1470	21213062	2	-0.0154993	0.0447	2	20990190	0.7294	2	20990190	0.7294	0.0136645
0.578343	0.00384842	0.00726019	0.596063	A	G	TNFSF12	G	A	0.0081156	3.56041e-08	1470	45109864	2	-0.0228959	0.0097	2	44882725	0.01837	2	44882725	0.01837	0.599171
0.232504	0.0100416	0.00855403	0.240432	G	C	TNFSF12	C	G	0.009541	5.34687e-10	1470	139715003	5	0.0234017	0.0112	5	140335418	0.0356098	5	140335418	0.0356098	0.229752
0.736363	-0.0075088	0.00814658	0.356683	G	A	TNFSF12	A	G	0.0091086	3.27341e-16	1470	139727260	5	-0.0006998	0.0105	5	140347675	0.945	5	140347675	0.945	0.740681
0.415884	-0.0116458	0.00741091	0.11608	A	G	TNFSF12	G	A	0.0082445	8.43335e-11	1470	82789647	5	0.0127003	0.0096	5	83493828	0.1854	5	83493828	0.1854	0.406942
0.193445	0.00429816	0.00904202	0.634534	T	G	TNFSF12	G	T	0.010032	2.22331e-14	1470	82860025	5	0.0178992	0.0117	5	83564206	0.1267	5	83564206	0.1267	0.195222
0.0506197	0.00901952	0.016513	0.584925	A	G	TNFSF12	G	A	0.018553	1.04616e-08	1470	130599332	8	-0.0026964	0.0227	8	129587086	0.9039	8	129587086	0.9039	0.0588098
0.733973	0.0100254	0.00810919	0.216345	T	A	TNFSF12	A	T	0.0090562	9.36052e-09	1470	75078802	8	-0.0051965	0.0107	8	74166567	0.624499	8	74166567	0.624499	0.747986
0.0158432	-0.0236222	0.0294173	0.421972	C	A	TNFSF12	A	C	0.0093542	3.65174e-08	1470	75078893	8	0.0244976	0.0426	8	74166658	0.5657	8	74166658	0.5657	0.0149216
0.0158432	-0.0236222	0.0294173	0.421972	C	A	TNFSF12	T	C	0.0093542	3.65174e-08	1470	75078893	8	0.0244976	0.0426	8	74166658	0.5657	8	74166658	0.5657	0.0149216
0.425115	0.00174198	0.00726658	0.810544	G	A	TNFSF12	A	G	0.0081243	2.9282e-09	1470	22026594	9	-0.0092967	0.0094	9	22026595	0.3254	9	22026595	0.3254	0.423557
0.00927797	0.0582301	0.0385963	0.131376	C	A	TNFSF12	A	C	0.0080532	2.05022e-08	1470	22049130	9	0.00700447	0.0546	9	22049131	0.8983	9	22049131	0.8983	0.012139
bipolar_uk_TXNDC5_0177
eaf.X	beta.X	se.X	pval.X	other_allele.X	effect_allele.X	id.X	effect_allele.M	other_allele.M	se.M	pval.M	id.M	BP_37	CHR_37	beta.Y	se.Y	chr38.Y.x	pos38.Y.x	pval.Y.x	chr38.Y.y	pos38.Y.y	pval.Y.y	eaf_avg
0.310522	-0.0088978	0.00806082	0.269665	C	A	TXNDC5	A	C	0.008545	5.37774e-09	177	99073083	10	0.0227979	0.01	10	97313326	0.02306	10	97313326	0.02306	0.310761
0.510641	0.018386	0.00743898	0.0134521	G	A	TXNDC5	A	G	0.0079035	9.59401e-15	177	68984602	11	0.00310482	0.0094	11	69217135	0.7411	11	69217135	0.7411	0.49432
0.64974	-0.012747	0.00782121	0.103145	C	A	TXNDC5	A	C	0.0082757	3.12896e-10	177	69482091	11	-0.0120965	0.01	11	69667323	0.2237	11	69667323	0.2237	0.66837
0.48199	0.0133485	0.00750815	0.0754258	T	C	TXNDC5	C	T	0.0079447	5.61048e-36	177	102324872	12	-0.0064988	0.0094	12	101931094	0.4921	12	101931094	0.4921	0.484495
0.218193	-0.0090818	0.00904032	0.315095	T	C	TXNDC5	C	T	0.0095087	9.86279e-15	177	102921296	12	0.00930314	0.0117	12	102527518	0.4247	12	102527518	0.4247	0.226597
0.466597	0.00189125	0.00748359	0.800485	A	G	TXNDC5	G	A	0.0079036	2.31206e-11	177	75251440	14	0.00780034	0.0094	14	74784737	0.4067	14	74784737	0.4067	0.477799
0.434994	0.00098943	0.00751423	0.895242	G	A	TXNDC5	A	G	0.0079671	1.30617e-14	177	52813601	16	-0.0327963	0.0094	16	52779689	0.000514	16	52779689	0.000514	0.429497
0.0923201	-0.0030425	0.0129425	0.814148	A	G	TXNDC5	G	A	0.013663	1.65806e-10	177	90049749	16	-0.0202045	0.0167	16	89983341	0.2249	16	89983341	0.2249	0.10816
0.169308	-0.0240034	0.010073	0.0171747	C	T	TXNDC5	T	C	0.010722	9.517e-09	177	27564013	17	0.00180162	0.0129	17	29236995	0.8912	17	29236995	0.8912	0.167654
0.144586	-0.0039638	0.0107026	0.711112	G	A	TXNDC5	A	G	0.011389	2.10087e-09	177	29390671	17	0.027402	0.0138	17	31063653	0.0472302	17	31063653	0.0472302	0.151293
0.0153701	0.0002374	0.0302605	0.99374	A	G	TXNDC5	G	A	0.032324	6.77642e-13	177	53872849	17	-0.0673969	0.0569	17	55795488	0.2366	17	55795488	0.2366	0.015685
0.153689	-0.0194245	0.0103553	0.060682	C	T	TXNDC5	T	C	0.011068	7.40287e-10	177	51054322	1	-0.0509972	0.0128	1	50588650	7.07604e-05	1	50588650	7.07604e-05	0.159845
0.466375	0.00606368	0.00749103	0.418252	A	G	TXNDC5	G	A	0.0079483	8.32339e-10	177	25182648	20	0.00559563	0.0094	20	25202012	0.5524	20	25202012	0.5524	0.466187
0.375725	-0.0017457	0.00768298	0.820252	C	G	TXNDC5	G	C	0.0082032	4.15911e-11	177	49130119	20	-0.0119977	0.0096	20	50513582	0.2117	20	50513582	0.2117	0.374862
0.343924	-0.0026507	0.00798738	0.739997	G	A	TXNDC5	A	G	0.0085049	9.14113e-15	177	61145196	20	-0.0132025	0.0103	20	62547989	0.1983	20	62547989	0.1983	0.337962
0.614981	-0.0071101	0.00765649	0.353075	A	G	TXNDC5	G	A	0.008132	8.92483e-09	177	46406695	22	-0.0069955	0.0122	22	46010815	0.568499	22	46010815	0.568499	0.59199
0.202056	0.00738245	0.010212	0.469729	T	A	TXNDC5	A	T	0.010716	3.03879e-08	177	16386265	2	0.00090041	0.0145	2	16204997	0.948	2	16204997	0.948	0.211028
0.811104	0.0043132	0.00960156	0.653273	T	C	TXNDC5	C	T	0.010037	1.20559e-08	177	16604293	2	0.0037972	0.0121	2	16423025	0.7545	2	16423025	0.7545	0.815552
0.204239	-0.0233169	0.00936318	0.0127644	C	T	TXNDC5	T	C	0.0098323	1.47299e-08	177	177017871	2	-0.0065982	0.0124	2	176153143	0.5942	2	176153143	0.5942	0.19762
0.0438873	-0.0069338	0.0182176	0.703493	G	T	TXNDC5	T	G	0.019488	2.32006e-08	177	223085955	2	-0.0188021	0.024	2	222221236	0.4326	2	222221236	0.4326	0.0464437
0.0420028	0.0148291	0.0186774	0.42722	A	G	TXNDC5	G	A	0.019835	1.81928e-09	177	33764176	2	0.0586042	0.0241	2	33539109	0.0152901	2	33539109	0.0152901	0.0475014
0.7187	0.012768	0.00827588	0.122882	T	C	TXNDC5	C	T	0.0087408	8.46642e-09	177	88895351	2	-0.0022974	0.0104	2	88595833	0.8222	2	88595833	0.8222	0.72485
0.407726	0.0130589	0.0075777	0.0848282	G	T	TXNDC5	T	G	0.0080276	2.17771e-13	177	193544359	3	-0.0101978	0.0096	3	193826570	0.2889	3	193826570	0.2889	0.404363
0.213434	-0.0135971	0.00912275	0.136104	C	T	TXNDC5	T	C	0.009678	1.75186e-09	177	69888682	3	-0.0154008	0.0117	3	69839531	0.1888	3	69839531	0.1888	0.203717
0.205303	0.0109043	0.00924004	0.237955	G	C	TXNDC5	C	G	0.0098003	7.31813e-10	177	72708844	3	-0.0005998	0.012	3	72659693	0.9627	3	72659693	0.9627	0.208151
0.244091	-0.0085677	0.00871694	0.325669	C	T	TXNDC5	T	C	0.0091497	2.50611e-12	177	15150488	4	0.0075988	0.0113	4	15148864	0.5019	4	15148864	0.5019	0.245545
0.11401	0.0104156	0.0117213	0.374214	G	T	TXNDC5	T	G	0.012353	3.3037e-12	177	89052323	4	-0.0231011	0.0151	4	88131171	0.1262	4	88131171	0.1262	0.109005
0.439256	0.00526153	0.00750722	0.483388	G	A	TXNDC5	A	G	0.0079959	3.43321e-08	177	95370805	4	-0.0159029	0.0094	4	94449654	0.0915609	4	94449654	0.0915609	0.456628
0.715034	0.00855503	0.00826808	0.300806	C	A	TXNDC5	A	C	0.0087718	2.23254e-10	177	56031884	5	-0.0154993	0.0103	5	56736057	0.1321	5	56736057	0.1321	0.703517
0.254849	-0.0015642	0.00855552	0.854928	C	T	TXNDC5	T	C	0.0090965	3.67282e-14	177	64952500	5	-0.018596	0.0107	5	65656673	0.08314	5	65656673	0.08314	0.267425
0.711692	-0.0003438	0.00823705	0.966706	G	A	TXNDC5	A	G	0.0086305	3.3037e-20	177	108988184	6	-0.0235017	0.0102	6	108666981	0.0211101	6	108666981	0.0211101	0.717346
0.330226	-0.004369	0.00795333	0.58278	G	A	TXNDC5	A	G	0.0084174	2.20293e-14	177	149973764	6	0.0105959	0.01	6	149652628	0.2878	6	149652628	0.2878	0.328613
0.0919013	-0.148029	0.0129722	3.67198e-30	C	T	TXNDC5	T	C	0.013743	5.55904e-11	177	7864764	6	-0.0078987	0.0158	6	7864531	0.615399	6	7864531	0.615399	0.0979507
0.858889	-0.0094034	0.0107886	0.383427	G	T	TXNDC5	T	G	0.011449	4.83504e-09	177	50759158	7	0.0243029	0.0149	7	50691461	0.103	7	50691461	0.103	0.871444
0.0724904	-0.0273323	0.0145642	0.060562	C	T	TXNDC5	T	C	0.015396	3.8256e-10	177	55015505	7	-0.0207042	0.0188	7	54947812	0.2709	7	54947812	0.2709	0.0697452
0.0442526	0.00262519	0.0182232	0.885455	T	G	TXNDC5	G	T	0.01957	1.66341e-08	177	6074709	7	-0.0350003	0.0218	7	6035078	0.1085	7	6035078	0.1085	0.0441263
0.604823	-0.0044114	0.00765322	0.564336	G	A	TXNDC5	A	G	0.0081022	2.75233e-08	177	116644121	8	0.00889948	0.0096	8	115631894	0.3499	8	115631894	0.3499	0.613912
0.652543	-0.0068774	0.00785017	0.380986	T	A	TXNDC5	A	T	0.0083255	4.85065e-08	177	90871689	8	-0.0138043	0.01	8	89859461	0.1676	8	89859461	0.1676	0.670771
0.612759	0.0125554	0.00769434	0.102728	C	T	TXNDC5	T	C	0.0081432	1.41579e-24	177	118918479	9	-0.0039024	0.0102	9	116156200	0.703701	9	116156200	0.703701	0.620379
0.131325	-0.000151	0.0113013	0.989341	G	A	TXNDC5	A	G	0.01192	4.19373e-08	177	22102437	9	-0.0063995	0.0151	9	22102438	0.670199	9	22102438	0.670199	0.134162
bipolar_uk_TYRP1_1666
eaf.X	beta.X	se.X	pval.X	other_allele.X	effect_allele.X	id.X	effect_allele.M	other_allele.M	se.M	pval.M	id.M	BP_37	CHR_37	beta.Y	se.Y	chr38.Y.x	pos38.Y.x	pval.Y.x	chr38.Y.y	pos38.Y.y	pval.Y.y	eaf_avg
0.358253	-0.0075456	0.00798817	0.344866	A	C	TYRP1	C	A	0.0083339	1.52827e-08	1666	105642803	10	0.00749804	0.0098	10	103883045	0.4437	10	103883045	0.4437	0.355127
0.460235	0.00864028	0.00770249	0.261968	C	T	TYRP1	T	C	0.0080091	1.67494e-14	1666	10473889	11	-0.0005998	0.0094	11	10452342	0.9452	11	10452342	0.9452	0.468118
0.288723	0.00276171	0.00846064	0.744108	G	T	TYRP1	T	G	0.0088254	3.94457e-11	1666	10664033	11	-0.0086029	0.0103	11	10642486	0.402	11	10642486	0.402	0.286861
0.133003	-0.002084	0.0112967	0.853641	G	A	TYRP1	A	G	0.011792	2.54097e-16	1666	44636833	11	-0.0051965	0.0141	11	44615283	0.7135	11	44615283	0.7135	0.127001
0.0439079	0.00026604	0.01875	0.988679	C	A	TYRP1	A	C	0.019522	5.75705e-09	1666	55541421	14	-0.0129952	0.0239	14	55074703	0.5881	14	55074703	0.5881	0.041454
0.19153	0.00902252	0.0102088	0.376807	A	G	TYRP1	G	A	0.010672	3.16228e-14	1666	44255550	17	0.0172988	0.0138	17	46178184	0.2117	17	46178184	0.2117	0.179765
0.340666	0.00490555	0.00809639	0.544585	T	G	TYRP1	G	T	0.0083876	3.21366e-11	1666	88929736	2	0.0041988	0.0099	2	88630218	0.675199	2	88630218	0.675199	0.331333
0.651736	-0.0062988	0.00811565	0.437674	T	C	TYRP1	C	T	0.0084426	1.20504e-11	1666	13835087	3	0.00230265	0.0098	3	13793590	0.8132	3	13793590	0.8132	0.660868
0.526353	0.00137711	0.00770004	0.858059	C	T	TYRP1	T	C	0.0079491	6.223e-14	1666	39512551	3	0.00190181	0.0094	3	39471060	0.8403	3	39471060	0.8403	0.519177
0.750285	-0.0582199	0.0089023	6.15744e-11	T	C	TYRP1	C	T	0.0091916	6.42688e-11	1666	12699776	9	0.0206007	0.0108	9	12699776	0.0569902	9	12699776	0.0569902	0.754143
bipolar_uk_TYRP1_1667
eaf.X	beta.X	se.X	pval.X	other_allele.X	effect_allele.X	id.X	effect_allele.M	other_allele.M	se.M	pval.M	id.M	BP_37	CHR_37	beta.Y	se.Y	chr38.Y.x	pos38.Y.x	pval.Y.x	chr38.Y.y	pos38.Y.y	pval.Y.y	eaf_avg
0.289217	-0.0198662	0.00857998	0.0205902	G	A	TYRP1	A	G	0.0089391	1.59845e-08	1667	105459116	10	0.0135007	0.0107	10	103699358	0.207	10	103699358	0.207	0.279608
0.45523	0.0114119	0.00771416	0.139047	C	T	TYRP1	T	C	0.0080294	1.39637e-13	1667	10481667	11	-0.0009995	0.0091	11	10460120	0.9167	11	10460120	0.9167	0.463115
0.288151	0.00310454	0.00845485	0.713477	C	T	TYRP1	T	C	0.0088221	2.6485e-11	1667	10664901	11	-0.0086029	0.0103	11	10643354	0.4042	11	10643354	0.4042	0.285075
0.133003	-0.002084	0.0112967	0.853641	G	A	TYRP1	A	G	0.011789	8.55067e-20	1667	44636833	11	-0.0051965	0.0141	11	44615283	0.7135	11	44615283	0.7135	0.127001
0.0912192	0.00847687	0.0133366	0.52503	A	G	TYRP1	G	A	0.013955	1.46825e-09	1667	110792743	13	0.0158957	0.0171	13	110140396	0.3503	13	110140396	0.3503	0.0871096
0.195726	0.00797254	0.0101719	0.433171	C	T	TYRP1	T	C	0.01063	5.61048e-12	1667	44283571	17	0.0212951	0.0137	17	46206205	0.1212	17	46206205	0.1212	0.183363
0.531643	-0.0026651	0.00770313	0.729357	G	A	TYRP1	A	G	0.0080355	1.09901e-08	1667	17596144	19	-0.0106036	0.0098	19	17485335	0.2797	19	17485335	0.2797	0.531322
0.210727	0.00223935	0.00945637	0.812805	C	T	TYRP1	T	C	0.0098291	3.83266e-08	1667	232055684	2	0.0159973	0.0112	2	231190970	0.1512	2	231190970	0.1512	0.221863
0.340666	0.00490555	0.00809639	0.544585	T	G	TYRP1	G	T	0.0083889	5.05708e-09	1667	88929736	2	0.0041988	0.0099	2	88630218	0.675199	2	88630218	0.675199	0.331333
0.651736	-0.0062988	0.00811565	0.437674	T	C	TYRP1	C	T	0.0084431	9.24698e-11	1667	13835087	3	0.00230265	0.0098	3	13793590	0.8132	3	13793590	0.8132	0.660868
0.526353	0.00137711	0.00770004	0.858059	C	T	TYRP1	T	C	0.0079508	5.05825e-11	1667	39512551	3	0.00190181	0.0094	3	39471060	0.8403	3	39471060	0.8403	0.519177
0.490865	0.0129456	0.00768466	0.0920661	A	C	TYRP1	C	A	0.0080262	7.21938e-10	1667	76211681	3	-0.0203025	0.0094	3	76162530	0.0301398	3	76162530	0.0301398	0.473932
0.586535	-0.0151296	0.00775486	0.0510587	G	A	TYRP1	A	G	0.0081102	8.06863e-09	1667	42445400	8	0.0198966	0.0095	8	42590257	0.0363204	8	42590257	0.0363204	0.592768
0.750285	-0.0582199	0.0089023	6.15744e-11	T	C	TYRP1	C	T	0.0091924	8.69161e-10	1667	12699776	9	0.0206007	0.0108	9	12699776	0.0569902	9	12699776	0.0569902	0.754143
ce.stroke_dc_ARL3_0001
eaf.X	beta.X	se.X	pval.X	other_allele.X	effect_allele.X	id.X	eaf.M	SNP_37	effect_allele.M	other_allele.M	beta.M	se.M	pval.M	SNP	other_allele.Y	effect_allele.Y	eaf.Y	beta.Y	se.Y	chr37.Y	pos37.Y	pval.Y
0.61881	0.0502	0.008435	2.66201e-09	T	C	ARL3	0.60048	3_56849749	C	T	0.0072408	0.0079078	0.359857	3_56849749	C	T	0.3945	-0.0155	0.0162	3	56849749	0.0830662
0.03107	-0.1728	0.023098	7.36546e-14	C	T	ARL3	0.022004	10_102979243	T	C	-0.01455	0.026495	0.582895	10_102979243	C	T	0.0311	-0.0141	0.0559	10	102979243	0.599937
0.10626	-0.238	0.013261	4.9877e-72	C	T	ARL3	0.081478	10_104436641	T	C	-0.087065	0.014388	1.45245e-09	10_104436641	C	T	0.1002	0.0398	0.0265	10	104436641	0.00949111
0.2869	0.0946	0.009079	2.0128e-25	A	G	ARL3	0.29684	10_104546183	G	A	-0.0033661	0.0085302	0.693122	10_104546183	G	A	0.697	-0.0114	0.0189	10	104546183	0.249598
0.09337	-0.2384	0.013997	4.769e-65	C	T	ARL3	0.024974	10_104427825	A	C	-0.084653	0.014362	3.79577e-09	10_104427825	C	T	0.0991	0.0337	0.028	10	104427825	0.0335374
0.09337	-0.2384	0.013997	4.769e-65	C	T	ARL3	0.024974	10_104427825	T	C	-0.084653	0.014362	3.79577e-09	10_104427825	C	T	0.0991	0.0337	0.028	10	104427825	0.0335374
0.1063	-0.2377	0.013265	8.247e-72	C	T	ARL3	0.081451	10_104449444	T	C	-0.088192	0.014436	1.01391e-09	10_104449444	C	T	0.1	0.0309	0.0265	10	104449444	0.0384498
0.25559	-0.005	0.009393	0.594509	T	G	ARL3	0.22961	12_28254212	G	T	0.06053	0.0092138	5.12861e-11	12_28254212	G	T	0.7617	-0.015	0.0185	12	28254212	0.135006
0.48294	-0.0175	0.00827	0.034329	C	T	ARL3	0.48947	13_40744582	T	C	-0.043548	0.007795	2.33238e-08	13_40744582	C	T	0.4794	-0.0071	0.0157	13	40744582	0.372971
0.24873	0.0117	0.009467	0.216523	G	C	ARL3	0.0016106	15_85638636	C	G	0.047637	0.0086474	3.63831e-08	15_85638636	G	C	0.2925	0.0055	0.0184	15	85638636	0.537875
0.26629	-0.0066	0.009263	0.476126	C	A	ARL3	0.69328	15_85673176	A	C	-0.050534	0.0084566	2.31473e-09	15_85673176	C	A	0.68	-0.0064	0.0177	15	85673176	0.466502
0.24392	-0.0145	0.009568	0.129637	C	T	ARL3	0.23316	16_88059144	T	C	0.054191	0.0091972	3.85035e-09	16_88059144	C	T	0.2408	0.0005	0.0191	16	88059144	0.951858
0.34731	0.0158	0.008642	0.067516	C	T	ARL3	0.35876	17_68090207	T	C	-0.044928	0.0080751	2.66073e-08	17_68090207	C	T	0.3519	-0.0008	0.0169	17	68090207	0.915097
0.42615	0.0011	0.008137	0.892463	T	C	ARL3	0.55971	3_196905773	C	T	0.045466	0.0077704	4.9272e-09	3_196905773	C	T	0.4486	-0.0145	0.0162	3	196905773	0.102661
0.48416	0.0012	0.00836	0.885859	C	A	ARL3	0.50141	3_39492246	A	C	0.048409	0.0077685	4.67735e-10	3_39492246	C	A	0.4957	0.0228	0.0161	3	39492246	0.0139939
0.48739	-0.0071	0.00816	0.384267	T	C	ARL3	0.5187	5_72386729	C	T	-0.04452	0.0077597	9.70063e-09	5_72386729	C	T	0.4716	-0.0007	0.0159	5	72386729	0.92278
0.36566	-0.0127	0.008504	0.13533	G	T	ARL3	0.44812	7_120984041	T	G	0.083905	0.0077665	3.68129e-27	7_120984041	G	T	0.4445	-0.0174	0.016	7	120984041	0.052508
0.40909	0.0014	0.008243	0.865129	G	A	ARL3	0.42913	8_119976256	A	G	-0.047396	0.007845	1.54312e-09	8_119976256	G	A	0.437	-0.0109	0.016	8	119976256	0.199447
ce.stroke_dc_ARL3_1477
eaf.X	beta.X	se.X	pval.X	other_allele.X	effect_allele.X	id.X	eaf.M	SNP_37	effect_allele.M	other_allele.M	beta.M	se.M	pval.M	SNP	other_allele.Y	effect_allele.Y	eaf.Y	beta.Y	se.Y	chr37.Y	pos37.Y	pval.Y
0.61881	0.0502	0.008435	2.66201e-09	T	C	ARL3	0.60048	3_56849749	C	T	-0.0033212	0.0081408	0.683298	3_56849749	C	T	0.3945	-0.0155	0.0162	3	56849749	0.0830662
0.03107	-0.1728	0.023098	7.36546e-14	C	T	ARL3	0.022004	10_102979243	T	C	-0.073223	0.0274	0.00753356	10_102979243	C	T	0.0311	-0.0141	0.0559	10	102979243	0.599937
0.10626	-0.238	0.013261	4.9877e-72	C	T	ARL3	0.081478	10_104436641	T	C	-0.06577	0.014831	9.2555e-06	10_104436641	C	T	0.1002	0.0398	0.0265	10	104436641	0.00949111
0.2869	0.0946	0.009079	2.0128e-25	A	G	ARL3	0.29684	10_104546183	G	A	0.026509	0.0087867	0.00255564	10_104546183	G	A	0.697	-0.0114	0.0189	10	104546183	0.249598
0.0937	0.006	0.014116	0.67081	T	C	ARL3	0.094205	12_106476805	C	T	0.093111	0.013558	6.63743e-12	12_106476805	C	T	0.9129	0.0271	0.0294	12	106476805	0.0933212
0.4133	-0.0024	0.008473	0.776975	A	G	ARL3	0.59658	12_77975816	G	A	0.046809	0.0081559	9.60064e-09	12_77975816	G	A	0.4053	0.0102	0.0161	12	77975816	0.226601
0.39414	0.0013	0.008637	0.88036	G	A	ARL3	0.62209	16_87225473	A	G	0.050741	0.0082326	7.20941e-10	16_87225473	G	A	0.6177	0.0032	0.0166	16	87225473	0.685224
0.4994	-0.0018	0.008046	0.822989	A	G	ARL3	0.49638	19_36149761	G	A	0.047712	0.0079857	2.33131e-09	19_36149761	G	A	0.4996	0.0268	0.0166	19	36149761	0.00572228
0.09725	-0.016	0.013809	0.246587	A	G	ARL3	0.10925	1_197318309	G	A	0.074614	0.012795	5.54626e-09	1_197318309	G	A	0.9016	0.009	0.0274	1	197318309	0.502406
0.47015	-0.0042	0.008183	0.607785	T	C	ARL3	0.4425	22_33462117	C	T	-0.049773	0.0081033	8.23e-10	22_33462117	C	T	0.5505	-0.0037	0.0161	22	33462117	0.633212
0.11562	-0.0185	0.01293	0.152502	C	T	ARL3	0.12939	2_203679183	T	C	0.07203	0.011939	1.6263e-09	2_203679183	C	T	0.1294	-0.011	0.0237	2	203679183	0.362512
0.29034	0.0115	0.009077	0.205168	A	G	ARL3	0.27779	4_53915245	G	A	0.049899	0.0089914	2.88536e-08	4_53915245	G	A	0.7288	-0.0325	0.0188	4	53915245	0.00328377
0.40566	0.0085	0.008365	0.309581	A	G	ARL3	0.41645	5_82789647	G	A	-0.056641	0.0082438	6.51628e-12	5_82789647	G	A	0.6019	-0.0076	0.0161	5	82789647	0.350182
0.18878	-0.0171	0.010553	0.105162	C	G	ARL3	0.19445	5_82858014	G	C	-0.08386	0.010095	1.01859e-16	5_82858014	G	C	0.8011	-0.0278	0.02	5	82858014	0.0156512
0.19934	-0.0058	0.010223	0.570467	C	T	ARL3	0.18122	6_128344785	T	C	-0.061657	0.01047	3.92464e-09	6_128344785	C	T	0.1676	0.0144	0.0233	6	128344785	0.237381
0.30386	-0.008	0.009011	0.37466	C	A	ARL3	0.6833	6_51599569	A	C	-0.0485	0.0086383	1.98701e-08	6_51599569	C	A	0.6843	-0.0119	0.0171	6	51599569	0.19113
ce.stroke_dc_ARL4D_0652
eaf.X	beta.X	se.X	pval.X	other_allele.X	effect_allele.X	id.X	eaf.M	SNP_37	effect_allele.M	other_allele.M	beta.M	se.M	pval.M	SNP	other_allele.Y	effect_allele.Y	eaf.Y	beta.Y	se.Y	chr37.Y	pos37.Y	pval.Y
0.32455	0.0542	0.008419	1.214e-10	G	A	ARL4D	0.3283	17_41485022	A	G	-0.046539	0.0084051	3.10027e-08	17_41485022	G	A	0.3303	0.0174	0.0169	17	41485022	0.0637759
0.12237	0.0048	0.012012	0.689446	A	G	ARL4D	0.85373	12_48386241	G	A	0.076593	0.011234	9.37562e-12	12_48386241	G	A	0.1522	-0.0119	0.0222	12	48386241	0.300103
0.44112	-0.0004	0.008312	0.961617	T	C	ARL4D	0.47902	13_80191873	C	T	0.047811	0.0079188	1.58052e-09	13_80191873	C	T	0.5252	0.001	0.0158	13	80191873	0.884084
0.11013	0.019	0.012549	0.129997	G	A	ARL4D	0.12425	14_59627631	A	G	-0.18471	0.012034	5.5847e-53	14_59627631	G	A	0.1266	0.0089	0.0242	14	59627631	0.456245
0.0921	0.0264	0.013516	0.050796	G	T	ARL4D	0.091952	14_59758310	T	G	-0.13355	0.013824	4.74242e-22	14_59758310	G	T	0.098	-0.0131	0.0282	14	59758310	0.359923
0.38398	-0.0044	0.008077	0.585912	G	A	ARL4D	0.36175	16_49540235	A	G	-0.049684	0.0082061	1.42397e-09	16_49540235	G	A	0.3704	0.0042	0.0167	16	49540235	0.599765
0.34837	0.0437	0.008278	1.299e-07	G	T	ARL4D	0.3506	17_41502803	T	G	-0.046132	0.0082749	2.49632e-08	17_41502803	G	T	0.3487	-0.0017	0.0171	17	41502803	0.82738
0.07154	-0.0165	0.015384	0.283486	G	T	ARL4D	0.07218	17_64058429	T	G	-0.092985	0.015347	1.38739e-09	17_64058429	G	T	0.0734	0.0992	0.0305	17	64058429	1.66877e-07
0.48574	0.0082	0.007901	0.299361	G	C	ARL4D	0.016219	1_113061959	A	G	-0.043761	0.0079588	3.86011e-08	1_113061959	G	C	0.4752	-0.0093	0.018	1	113061959	0.315471
0.31673	-0.0168	0.008488	0.047778	T	C	ARL4D	0.66815	1_113239478	C	T	0.052595	0.0083719	3.37909e-10	1_113239478	C	T	0.3251	-0.0062	0.0171	1	113239478	0.465306
0.48494	-0.0027	0.007949	0.734113	C	T	ARL4D	0.48304	1_18962095	T	C	-0.045161	0.0079897	1.59514e-08	1_18962095	C	T	0.5096	-0.0024	0.0174	1	18962095	0.760903
0.33896	0.0049	0.00837	0.558285	C	T	ARL4D	0.3587	1_47974123	T	C	0.049702	0.008256	1.76198e-09	1_47974123	C	T	0.3654	-0.0161	0.0188	1	47974123	0.115542
0.45779	0.0121	0.007919	0.126518	C	A	ARL4D	0.44343	20_52432451	A	C	0.051123	0.0079928	1.61585e-10	20_52432451	C	A	0.4473	0.0474	0.0168	20	52432451	4.69277e-06
0.41045	0.0107	0.008057	0.184152	C	T	ARL4D	0.41286	21_39897553	T	C	0.046525	0.0080607	7.91225e-09	21_39897553	C	T	0.4217	0.0328	0.0162	21	39897553	0.00071971
0.45521	-0.0011	0.007993	0.890534	T	C	ARL4D	0.45211	3_104705960	C	T	-0.067548	0.0079396	1.84927e-17	3_104705960	C	T	0.5458	0.0145	0.0161	3	104705960	0.100013
0.09332	-0.0118	0.013472	0.381099	T	C	ARL4D	0.10954	3_118984235	C	T	-0.069607	0.012642	3.69658e-08	3_118984235	C	T	0.892	-0.0159	0.0256	3	118984235	0.234938
0.22954	0.0048	0.009346	0.607549	C	T	ARL4D	0.21997	3_147106319	T	C	0.063047	0.0095722	4.57088e-11	3_147106319	C	T	0.218	-0.0339	0.0192	3	147106319	0.00273093
0.27513	0.0064	0.008751	0.464579	A	G	ARL4D	0.28145	4_145371346	G	A	0.065	0.0088227	1.78238e-13	4_145371346	G	A	0.7268	-0.0092	0.0174	4	145371346	0.305609
0.34982	0.0109	0.008329	0.190621	A	T	ARL4D	0.34368	4_19073685	T	A	0.047511	0.0086929	4.6505e-08	4_19073685	T	A	0.6576	-0.0088	0.0202	4	19073685	0.390193
0.04448	0.0014	0.019307	0.942195	C	T	ARL4D	0.038392	6_126666648	T	C	-0.15868	0.020909	3.31131e-14	6_126666648	C	T	0.0397	0.0524	0.0454	6	126666648	0.040672
0.27903	0.0038	0.008941	0.670825	G	T	ARL4D	0.27467	6_138862574	T	G	-0.050069	0.0089004	1.86509e-08	6_138862574	G	T	0.2908	-0.0286	0.0179	6	138862574	0.00628297
0.12619	0.0086	0.011897	0.469763	T	A	ARL4D	0.15401	6_170545507	T	A	-0.065305	0.011028	3.21959e-09	6_170545507	T	A	0.8534	0.0047	0.0251	6	170545507	0.691002
0.38338	0.0028	0.008263	0.734716	A	G	ARL4D	0.37302	7_18903580	G	A	0.070618	0.0081904	6.87068e-18	7_18903580	G	A	0.6128	0.0107	0.0168	7	18903580	0.225311
0.40887	-0.0064	0.008035	0.425714	C	G	ARL4D	0.35056	9_98224360	G	C	-0.050943	0.0083123	8.96809e-10	9_98224360	G	C	0.6335	-0.0359	0.0167	9	98224360	0.00034801
ce.stroke_dc_BCAN_1454
eaf.X	beta.X	se.X	pval.X	other_allele.X	effect_allele.X	id.X	eaf.M	SNP_37	effect_allele.M	other_allele.M	beta.M	se.M	pval.M	SNP	other_allele.Y	effect_allele.Y	eaf.Y	beta.Y	se.Y	chr37.Y	pos37.Y	pval.Y
0.39424	-0.1979	0.00836	6.91831e-124	A	G	BCAN	0.39512	1_156615114	G	A	0.054189	0.0085675	2.56803e-10	1_156615114	G	A	0.6147	-0.0083	0.0205	1	156615114	0.416503
0.05839	-0.0968	0.017448	2.89101e-08	A	T	BCAN	0.065822	1_156804481	T	A	-0.0075087	0.016132	0.641608	1_156804481	T	A	0.9343	-0.0616	0.0323	1	156804481	0.00133156
0.62376	-0.0559	0.008455	3.8089e-11	G	T	BCAN	0.55365	1_175311608	T	G	-0.0009506	0.0080377	0.905854	1_175311608	G	T	0.5736	0.004	0.0163	1	175311608	0.611381
0.2128	0.013	0.009993	0.193273	G	C	BCAN	0.16969	16_89856779	C	G	0.061905	0.010696	7.2061e-09	16_89856779	G	C	0.1808	-0.0063	0.022	16	89856779	0.553238
0.17071	-0.0196	0.01097	0.073988	T	C	BCAN	0.21978	17_44865603	C	T	-0.090571	0.010196	6.85488e-19	17_44865603	C	T	0.782	-0.0088	0.0213	17	44865603	0.41133
0.33107	0.0106	0.008783	0.227492	T	C	BCAN	0.60776	19_49224389	C	T	-0.045088	0.0081724	3.47216e-08	19_49224389	C	T	0.4161	-0.0119	0.0167	19	49224389	0.181958
0.31806	0.0163	0.008849	0.065486	A	G	BCAN	0.63138	22_38450620	G	A	0.061356	0.0082508	1.0617e-13	22_38450620	G	A	0.3657	0.0266	0.017	22	38450620	0.00720828
0.48214	-0.0017	0.008357	0.838806	G	A	BCAN	0.46013	2_134259612	A	G	-0.04855	0.0080318	1.51426e-09	2_134259612	G	A	0.4424	0.0141	0.0165	2	134259612	0.116291
0.11862	-0.0169	0.012756	0.18521	C	G	BCAN	0.13502	2_203664929	G	C	0.067453	0.011746	9.41456e-09	2_203664929	G	C	0.8626	0.0125	0.0234	2	203664929	0.30022
0.29862	0.0036	0.008974	0.68829	T	C	BCAN	0.3073	2_217330901	C	T	0.056867	0.0086546	5.08159e-11	2_217330901	C	T	0.6956	0.0029	0.0174	2	217330901	0.723941
0.01742	-0.0223	0.030509	0.46482	A	G	BCAN	0.020022	3_39479611	G	A	-0.16139	0.028928	2.43893e-08	3_39479611	G	A	0.983	0.0889	0.0723	3	39479611	0.0302912
0.28445	-0.0016	0.008838	0.856333	T	C	BCAN	0.71534	3_39509440	C	T	0.050903	0.0088187	7.89951e-09	3_39509440	C	T	0.289	-0.0129	0.0177	3	39509440	0.172272
0.2933	0.0116	0.00896	0.195429	C	G	BCAN	0.36185	4_38613107	G	C	-0.051369	0.008313	6.51628e-10	4_38613107	G	C	0.6842	0.0012	0.0189	4	38613107	0.891187
0.2405	-0.0152	0.009615	0.113909	C	T	BCAN	0.2591	5_139726292	T	C	0.081407	0.0091404	5.54626e-19	5_139726292	C	T	0.2563	0.0223	0.0191	5	139726292	0.0386323
0.39684	-0.0182	0.008372	0.029717	G	A	BCAN	0.4338	5_81975108	A	G	-0.047788	0.0080525	2.9792e-09	5_81975108	G	A	0.432	-0.0087	0.016	5	81975108	0.295231
0.40566	0.0201	0.008346	0.016021	A	G	BCAN	0.41645	5_82789647	G	A	-0.051994	0.0082448	2.89734e-10	5_82789647	G	A	0.6019	-0.0076	0.0161	5	82789647	0.350182
0.18995	0.0394	0.010497	0.0001743	G	T	BCAN	0.19526	5_82859065	T	G	-0.087175	0.010058	4.64515e-18	5_82859065	G	T	0.1999	0.0287	0.0199	5	82859065	0.012712
0.45851	0.0158	0.008321	0.05759	T	C	BCAN	0.4693	8_144977279	C	T	0.063081	0.0080022	3.2961e-15	8_144977279	C	T	0.5377	0.0003	0.0168	8	144977279	0.964895
0.37792	0.0085	0.008588	0.32227	A	G	BCAN	0.0039833	8_145011204	C	A	0.054814	0.0080915	1.2735e-11	8_145011204	G	A	0.6123	0.0101	0.0172	8	145011204	0.261086
0.37792	0.0085	0.008588	0.32227	A	G	BCAN	0.0039833	8_145011204	G	A	0.054814	0.0080915	1.2735e-11	8_145011204	G	A	0.6123	0.0101	0.0172	8	145011204	0.261086
0.46738	-0.0081	0.008293	0.32871	G	A	BCAN	0.46387	9_22034719	A	G	0.053291	0.008034	3.33426e-11	9_22034719	G	A	0.4688	0.0026	0.0156	9	22034719	0.724516
0.45449	-0.0099	0.008264	0.230922	C	G	BCAN	0.0098931	9_22049130	A	C	0.051762	0.0080519	1.30707e-10	9_22049130	G	C	0.5322	0.0014	0.0177	9	22049130	0.864664
ce.stroke_dc_BCAN_1456
eaf.X	beta.X	se.X	pval.X	other_allele.X	effect_allele.X	id.X	eaf.M	SNP_37	effect_allele.M	other_allele.M	beta.M	se.M	pval.M	SNP	other_allele.Y	effect_allele.Y	eaf.Y	beta.Y	se.Y	chr37.Y	pos37.Y	pval.Y
0.39424	-0.1979	0.00836	6.91831e-124	A	G	BCAN	0.39512	1_156615114	G	A	0.055558	0.0085672	9.01571e-11	1_156615114	G	A	0.6147	-0.0083	0.0205	1	156615114	0.416503
0.05839	-0.0968	0.017448	2.89101e-08	A	T	BCAN	0.065822	1_156804481	T	A	0.0073896	0.016132	0.646904	1_156804481	T	A	0.9343	-0.0616	0.0323	1	156804481	0.00133156
0.62376	-0.0559	0.008455	3.8089e-11	G	T	BCAN	0.55365	1_175311608	T	G	-0.00817	0.0080376	0.309414	1_175311608	G	T	0.5736	0.004	0.0163	1	175311608	0.611381
0.0937	-0.0059	0.014207	0.677925	T	C	BCAN	0.094205	12_106476805	C	T	0.085672	0.013559	2.6804e-10	12_106476805	C	T	0.9129	0.0271	0.0294	12	106476805	0.0933212
0.48895	-0.021	0.008249	0.010906	T	C	BCAN	0.46479	14_75252587	C	T	-0.048218	0.0079805	1.53886e-09	14_75252587	C	T	0.5274	-0.0009	0.0159	14	75252587	0.902011
0.18029	-0.0133	0.010663	0.212291	G	A	BCAN	0.16519	17_40014216	A	G	-0.06087	0.01077	1.60251e-08	17_40014216	G	A	0.1635	-0.0304	0.0215	17	40014216	0.0140557
0.35717	-0.0028	0.008417	0.739383	G	A	BCAN	0.40289	17_43009886	A	G	0.045993	0.0081262	1.52897e-08	17_43009886	G	A	0.4008	-0.007	0.0161	17	43009886	0.388977
0.18885	-0.0223	0.01052	0.034031	G	A	BCAN	0.2379	17_44820122	A	G	-0.061489	0.0094172	6.69885e-11	17_44820122	G	A	0.2365	0.0127	0.0193	17	44820122	0.211295
0.30605	-0.0296	0.008948	0.0009401	C	T	BCAN	0.30665	22_30953295	T	C	0.075786	0.0086692	2.40436e-18	22_30953295	C	T	0.323	-0.0266	0.0174	22	30953295	0.00871688
0.31806	0.0163	0.008849	0.065486	A	G	BCAN	0.63138	22_38450620	G	A	0.062085	0.0082507	5.42001e-14	22_38450620	G	A	0.3657	0.0266	0.017	22	38450620	0.00720828
0.45284	-0.0029	0.008172	0.7227	C	T	BCAN	0.55963	4_85854956	T	C	0.049135	0.0080227	9.20238e-10	4_85854956	C	T	0.5556	-0.0191	0.017	4	85854956	0.0449305
0.2405	-0.0152	0.009615	0.113909	C	T	BCAN	0.2591	5_139726292	T	C	0.10738	0.0091318	7.37904e-32	5_139726292	C	T	0.2563	0.0223	0.0191	5	139726292	0.0386323
0.36254	-0.005	0.00861	0.561416	G	A	BCAN	0.6496	5_81877612	A	G	0.048066	0.0084191	1.14551e-08	5_81877612	G	A	0.6378	0.017	0.0169	5	81877612	0.068987
0.40374	-0.0171	0.008316	0.039745	C	T	BCAN	0.44518	5_81974353	T	C	-0.045485	0.0080396	1.5481e-08	5_81974353	C	T	0.4435	-0.0107	0.0159	5	81974353	0.203915
0.35174	0.0141	0.008595	0.100911	T	C	BCAN	0.38207	5_82782530	C	T	-0.072864	0.0082706	1.31522e-18	5_82782530	C	T	0.6422	-0.0134	0.0174	5	82782530	0.152123
0.18894	0.0403	0.010535	0.0001305	C	T	BCAN	0.19371	5_82860485	T	C	-0.12758	0.010081	1.28529e-36	5_82860485	C	T	0.1959	0.038	0.0205	5	82860485	0.00175481
0.18885	-0.0089	0.010434	0.393653	C	T	BCAN	0.24778	6_27732976	T	C	0.0621	0.0092166	1.63682e-11	6_27732976	C	T	0.2178	0.0012	0.0191	6	27732976	0.889678
0.08841	0.0339	0.014396	0.018529	G	A	BCAN	0.092056	7_54966738	A	G	-0.12147	0.013807	1.46555e-18	7_54966738	G	A	0.0981	0.0177	0.0279	7	54966738	0.227896
0.45156	-0.0033	0.008391	0.694099	C	T	BCAN	0.56965	8_120907990	T	C	0.047243	0.0080854	5.17726e-09	8_120907990	C	T	0.5508	-0.0044	0.016	8	120907990	0.566505
0.06908	0.0145	0.016178	0.370112	A	G	BCAN	0.055565	8_130645692	G	A	-0.1008	0.017436	7.49031e-09	8_130645692	G	A	0.9397	0.0297	0.042	8	130645692	0.183278
0.45449	-0.0099	0.008264	0.230922	C	G	BCAN	0.0098931	9_22049130	A	C	0.063396	0.0080493	3.4914e-15	9_22049130	G	C	0.5322	0.0014	0.0177	9	22049130	0.864664
0.41408	-0.0126	0.008304	0.129183	T	C	BCAN	0.56651	9_22052734	C	T	0.066911	0.0080986	1.48594e-16	9_22052734	C	T	0.4222	0.0029	0.016	9	22052734	0.698873
ce.stroke_dc_BCAN_1476
eaf.X	beta.X	se.X	pval.X	other_allele.X	effect_allele.X	id.X	eaf.M	SNP_37	effect_allele.M	other_allele.M	beta.M	se.M	pval.M	SNP	other_allele.Y	effect_allele.Y	eaf.Y	beta.Y	se.Y	chr37.Y	pos37.Y	pval.Y
0.39424	-0.1979	0.00836	6.91831e-124	A	G	BCAN	0.39512	1_156615114	G	A	0.047463	0.0085688	3.06549e-08	1_156615114	G	A	0.6147	-0.0083	0.0205	1	156615114	0.416503
0.05839	-0.0968	0.017448	2.89101e-08	A	T	BCAN	0.065822	1_156804481	T	A	-0.0007205	0.016132	0.964373	1_156804481	T	A	0.9343	-0.0616	0.0323	1	156804481	0.00133156
0.62376	-0.0559	0.008455	3.8089e-11	G	T	BCAN	0.55365	1_175311608	T	G	0.00087439	0.0080377	0.913373	1_175311608	G	T	0.5736	0.004	0.0163	1	175311608	0.611381
0.28493	-0.0052	0.00908	0.566837	G	A	BCAN	0.3374	11_19879698	A	G	0.047793	0.0084887	1.81635e-08	11_19879698	G	A	0.3414	-0.0303	0.0168	11	19879698	0.00231896
0.11498	0.0035	0.01287	0.785659	C	T	BCAN	0.095131	12_106510413	T	C	0.10083	0.013984	5.68853e-13	12_106510413	C	T	0.0988	-0.0185	0.0282	12	106510413	0.212252
0.25804	-0.0039	0.009286	0.674506	T	C	BCAN	0.22922	12_77993105	C	T	-0.056603	0.0096241	4.10771e-09	12_77993105	C	T	0.7642	0.0152	0.0206	12	77993105	0.167374
0.36942	0.0049	0.008578	0.567848	G	A	BCAN	0.38733	13_36249606	A	G	-0.045235	0.0082552	4.29536e-08	13_36249606	G	A	0.3827	-0.0151	0.0166	13	36249606	0.0970953
0.43857	-0.0006	0.008476	0.943567	A	G	BCAN	0.47243	17_28443549	G	A	-0.04883	0.008002	1.05779e-09	17_28443549	G	A	0.5135	0.0209	0.0156	17	28443549	0.0195318
0.09725	-0.0261	0.013843	0.059365	A	G	BCAN	0.10925	1_197318309	G	A	0.098197	0.01279	1.66725e-14	1_197318309	G	A	0.9016	0.009	0.0274	1	197318309	0.502406
0.11562	-0.0199	0.012922	0.12357	C	T	BCAN	0.12939	2_203679183	T	C	0.072323	0.011939	1.39669e-09	2_203679183	C	T	0.1294	-0.011	0.0237	2	203679183	0.362512
0.29034	0.0146	0.009052	0.106784	A	G	BCAN	0.27779	4_53915245	G	A	0.052434	0.008991	5.5335e-09	4_53915245	G	A	0.7288	-0.0325	0.0188	4	53915245	0.00328377
0.40566	0.0201	0.008346	0.016021	A	G	BCAN	0.41645	5_82789647	G	A	-0.066461	0.0082415	7.63836e-16	5_82789647	G	A	0.6019	-0.0076	0.0161	5	82789647	0.350182
0.19713	0.0372	0.010346	0.0003238	T	C	BCAN	0.20235	5_82857870	C	T	-0.086268	0.0099735	5.40754e-18	5_82857870	C	T	0.7906	-0.0214	0.0196	5	82857870	0.0504021
ce.stroke_dc_BCAN_1604
eaf.X	beta.X	se.X	pval.X	other_allele.X	effect_allele.X	id.X	eaf.M	SNP_37	effect_allele.M	other_allele.M	beta.M	se.M	pval.M	SNP	other_allele.Y	effect_allele.Y	eaf.Y	beta.Y	se.Y	chr37.Y	pos37.Y	pval.Y
0.39424	-0.1979	0.00836	6.91831e-124	A	G	BCAN	0.39512	1_156615114	G	A	-0.049389	0.0085684	8.28896e-09	1_156615114	G	A	0.6147	-0.0083	0.0205	1	156615114	0.416503
0.05839	-0.0968	0.017448	2.89101e-08	A	T	BCAN	0.065822	1_156804481	T	A	0.0069291	0.016132	0.667544	1_156804481	T	A	0.9343	-0.0616	0.0323	1	156804481	0.00133156
0.62376	-0.0559	0.008455	3.8089e-11	G	T	BCAN	0.55365	1_175311608	T	G	-0.0079157	0.0080376	0.324713	1_175311608	G	T	0.5736	0.004	0.0163	1	175311608	0.611381
0.20999	-0.003	0.010099	0.766428	T	C	BCAN	0.8045	11_1561484	C	T	0.060404	0.010033	1.75833e-09	11_1561484	C	T	0.2054	-0.026	0.0199	11	1561484	0.022616
0.17071	-0.0196	0.01097	0.073988	T	C	BCAN	0.21978	17_44865603	C	T	0.10419	0.010192	1.72187e-24	17_44865603	C	T	0.782	-0.0088	0.0213	17	44865603	0.41133
0.20868	-0.0078	0.010151	0.442248	G	C	BCAN	0.20909	19_19035370	C	G	0.057934	0.009959	6.0381e-09	19_19035370	G	C	0.2051	-0.0112	0.0225	19	19035370	0.332756
0.32344	0.0153	0.008798	0.082046	C	T	BCAN	0.29514	22_31800336	T	C	0.049004	0.008757	2.21157e-08	22_31800336	C	T	0.2872	0.0152	0.0174	22	31800336	0.110181
0.40232	0.0037	0.008467	0.662109	C	T	BCAN	0.58572	3_13833084	T	C	0.064826	0.0081351	1.65959e-15	3_13833084	C	T	0.5805	0.0022	0.017	3	13833084	0.776179
0.2933	0.0116	0.00896	0.195429	C	G	BCAN	0.36185	4_38613107	G	C	0.061322	0.0083108	1.64059e-13	4_38613107	G	C	0.6842	0.0012	0.0189	4	38613107	0.891187
0.34099	-0.0104	0.008695	0.231674	C	T	BCAN	0.63313	4_54109623	T	C	0.059196	0.0082629	7.99834e-13	4_54109623	C	T	0.6499	-0.0126	0.0166	4	54109623	0.155397
0.24887	-0.0155	0.009536	0.104064	T	C	BCAN	0.26471	5_139719991	C	T	-0.079377	0.0090389	1.69044e-18	5_139719991	C	T	0.7309	-0.0207	0.0186	5	139719991	0.0469458
0.34197	0.006	0.008597	0.485225	A	G	BCAN	0.34269	5_81864444	G	A	0.052001	0.0084831	8.89611e-10	5_81864444	G	A	0.656	0.0194	0.017	5	81864444	0.0424237
0.37274	-0.019	0.008485	0.025134	A	G	BCAN	0.66551	5_82266050	G	A	-0.050818	0.0084612	1.92309e-09	5_82266050	G	A	0.3496	0.0263	0.0176	5	82266050	0.0101477
0.40566	0.0201	0.008346	0.016021	A	G	BCAN	0.41645	5_82789647	G	A	0.069242	0.0082408	4.56037e-17	5_82789647	G	A	0.6019	-0.0076	0.0161	5	82789647	0.350182
0.18995	0.0394	0.010497	0.0001743	G	T	BCAN	0.19526	5_82859065	T	G	0.1266	0.010045	2.47172e-36	5_82859065	G	T	0.1999	0.0287	0.0199	5	82859065	0.012712
0.1084	0.0051	0.013141	0.697941	A	G	BCAN	0.12548	6_34468767	G	A	-0.066075	0.012074	4.47301e-08	6_34468767	G	A	0.8817	-0.035	0.0248	6	34468767	0.0143045
0.46607	0.0001	0.005973	0.986642	T	C	BCAN	0.40793	7_117600424	C	T	-0.050267	0.0082	8.88383e-10	7_117600424	C	T	0.5662	-0.013	0.016	7	117600424	0.133749
0.06908	0.0145	0.016178	0.370112	A	G	BCAN	0.055565	8_130645692	G	A	0.10634	0.017435	1.07994e-09	8_130645692	G	A	0.9397	0.0297	0.042	8	130645692	0.183278
0.46639	0.0141	0.008301	0.089408	T	C	BCAN	0.46908	8_144976720	C	T	-0.058055	0.0080406	5.30884e-13	8_144976720	C	T	0.5359	-0.0034	0.0176	8	144976720	0.684295
0.37792	0.0085	0.008588	0.32227	A	G	BCAN	0.0039833	8_145011204	C	A	-0.047917	0.0080929	3.23519e-09	8_145011204	G	A	0.6123	0.0101	0.0172	8	145011204	0.261086
0.37792	0.0085	0.008588	0.32227	A	G	BCAN	0.0039833	8_145011204	G	A	-0.047917	0.0080929	3.23519e-09	8_145011204	G	A	0.6123	0.0101	0.0172	8	145011204	0.261086
0.41028	0.0107	0.008324	0.19862	G	A	BCAN	0.42762	9_22026594	A	G	0.062855	0.0081211	1.02565e-14	9_22026594	G	A	0.4173	0.0087	0.016	9	22026594	0.292007
0.45449	-0.0099	0.008264	0.230922	C	G	BCAN	0.0098931	9_22049130	A	C	-0.058141	0.0080506	5.236e-13	9_22049130	G	C	0.5322	0.0014	0.0177	9	22049130	0.864664
ce.stroke_dc_BCAN_1605
eaf.X	beta.X	se.X	pval.X	other_allele.X	effect_allele.X	id.X	eaf.M	SNP_37	effect_allele.M	other_allele.M	beta.M	se.M	pval.M	SNP	other_allele.Y	effect_allele.Y	eaf.Y	beta.Y	se.Y	chr37.Y	pos37.Y	pval.Y
0.39424	-0.1979	0.00836	6.91831e-124	A	G	BCAN	0.39512	1_156615114	G	A	-0.048874	0.0085685	1.18168e-08	1_156615114	G	A	0.6147	-0.0083	0.0205	1	156615114	0.416503
0.05839	-0.0968	0.017448	2.89101e-08	A	T	BCAN	0.065822	1_156804481	T	A	0.024524	0.016131	0.128452	1_156804481	T	A	0.9343	-0.0616	0.0323	1	156804481	0.00133156
0.62376	-0.0559	0.008455	3.8089e-11	G	T	BCAN	0.55365	1_175311608	T	G	-0.0086579	0.0080376	0.28141	1_175311608	G	T	0.5736	0.004	0.0163	1	175311608	0.611381
0.19568	0.0019	0.010624	0.858065	G	T	BCAN	0.80241	11_1624332	T	G	0.056226	0.010042	2.1752e-08	11_1624332	G	T	0.795	-0.0029	0.0197	11	1624332	0.751662
0.34713	-0.0035	0.008516	0.681088	G	A	BCAN	0.31688	11_61560081	A	G	0.048543	0.0085629	1.44911e-08	11_61560081	G	A	0.3055	-0.0548	0.0285	11	61560081	0.00122685
0.2346	0.0243	0.010114	0.016277	A	G	BCAN	0.72501	17_44753350	G	A	-0.071438	0.0096262	1.19124e-13	17_44753350	G	A	0.2212	0.0208	0.0253	17	44753350	0.129436
0.30181	-0.0016	0.008946	0.858051	G	A	BCAN	0.29135	17_73871911	A	G	0.051944	0.0087567	3.02482e-09	17_73871911	G	A	0.2957	-0.0256	0.0175	17	73871911	0.0116656
0.44762	0.001	0.008539	0.906769	T	G	BCAN	0.45747	2_37147975	G	T	-0.049	0.0080441	1.13162e-09	2_37147975	G	T	0.5331	0.0234	0.0166	2	37147975	0.014388
0.30931	0.0037	0.008881	0.676962	A	G	BCAN	0.65477	3_13832611	G	A	0.053455	0.0084689	2.7919e-10	3_13832611	G	A	0.3459	-0.0025	0.0177	3	13832611	0.762679
0.3088	0.0113	0.008878	0.203096	T	C	BCAN	0.30939	5_64597580	C	T	-0.047726	0.0086822	3.89493e-08	5_64597580	C	T	0.7048	0.0492	0.0177	5	64597580	6.24507e-06
0.33044	-0.0136	0.008734	0.119448	T	C	BCAN	0.67858	5_81882387	C	T	-0.049013	0.0085825	1.13423e-08	5_81882387	C	T	0.3199	-0.0066	0.0173	5	81882387	0.445826
0.40566	0.0201	0.008346	0.016021	A	G	BCAN	0.41645	5_82789647	G	A	0.068674	0.0082409	8.18465e-17	5_82789647	G	A	0.6019	-0.0076	0.0161	5	82789647	0.350182
0.18891	0.0403	0.010521	0.0001279	T	G	BCAN	0.19397	5_82861400	G	T	0.12403	0.010087	1.1324e-34	5_82861400	G	T	0.8008	-0.0326	0.0199	5	82861400	0.00520279
0.013	0.0793	0.037091	0.032519	A	G	BCAN	0.013273	6_30091857	G	A	0.19328	0.035049	3.52452e-08	6_30091857	G	A	0.9813	-0.1359	0.0773	6	30091857	0.00286333
0.47154	0.0067	0.008247	0.416563	T	C	BCAN	0.47169	9_86632067	C	T	-0.047038	0.0080305	4.74898e-09	9_86632067	C	T	0.5194	0.0067	0.0164	9	86632067	0.412306
ce.stroke_dc_BCAN_1606
eaf.X	beta.X	se.X	pval.X	other_allele.X	effect_allele.X	id.X	eaf.M	SNP_37	effect_allele.M	other_allele.M	beta.M	se.M	pval.M	SNP	other_allele.Y	effect_allele.Y	eaf.Y	beta.Y	se.Y	chr37.Y	pos37.Y	pval.Y
0.39424	-0.1979	0.00836	6.91831e-124	A	G	BCAN	0.39512	1_156615114	G	A	-0.04725	0.0085688	3.53102e-08	1_156615114	G	A	0.6147	-0.0083	0.0205	1	156615114	0.416503
0.05839	-0.0968	0.017448	2.89101e-08	A	T	BCAN	0.065822	1_156804481	T	A	0.0023206	0.016132	0.885617	1_156804481	T	A	0.9343	-0.0616	0.0323	1	156804481	0.00133156
0.62376	-0.0559	0.008455	3.8089e-11	G	T	BCAN	0.55365	1_175311608	T	G	-0.0025902	0.0080377	0.747257	1_175311608	G	T	0.5736	0.004	0.0163	1	175311608	0.611381
0.44986	-0.0047	0.008262	0.569451	T	C	BCAN	0.44688	11_10490415	C	T	0.06038	0.0080546	6.72977e-14	11_10490415	C	T	0.5401	0.0162	0.016	11	10490415	0.0678257
0.19568	0.0019	0.010624	0.858065	G	T	BCAN	0.80241	11_1624332	T	G	0.055891	0.010042	2.63512e-08	11_1624332	G	T	0.795	-0.0029	0.0197	11	1624332	0.751662
0.12959	0.0002	0.015343	0.9896	A	G	BCAN	0.10995	19_5963655	G	A	-0.071376	0.012831	2.67609e-08	19_5963655	G	A	0.8711	-0.0247	0.0258	19	5963655	0.0831225
0.30605	-0.0296	0.008948	0.0009401	C	T	BCAN	0.30665	22_30953295	T	C	-0.049134	0.0086754	1.49451e-08	22_30953295	C	T	0.323	-0.0266	0.0174	22	30953295	0.00871688
0.30931	0.0037	0.008881	0.676962	A	G	BCAN	0.65477	3_13832611	G	A	0.053495	0.0084689	2.70894e-10	3_13832611	G	A	0.3459	-0.0025	0.0177	3	13832611	0.762679
0.46593	0.0107	0.008205	0.192218	A	G	BCAN	0.45365	4_185148189	G	A	0.051401	0.0080287	1.55346e-10	4_185148189	G	A	0.555	0.0034	0.0169	4	185148189	0.666042
0.30524	0.0169	0.00892	0.05814	A	G	BCAN	0.28353	4_53916185	G	A	-0.053125	0.0089442	2.88735e-09	4_53916185	G	A	0.7243	-0.0231	0.0179	4	53916185	0.0239608
0.2405	-0.0152	0.009615	0.113909	C	T	BCAN	0.2591	5_139726292	T	C	-0.066033	0.0091443	5.2723e-13	5_139726292	C	T	0.2563	0.0223	0.0191	5	139726292	0.0386323
0.396	0.0037	0.008433	0.660852	T	C	BCAN	0.59038	5_15713072	C	T	-0.051801	0.0081358	1.95434e-10	5_15713072	C	T	0.3978	-0.0032	0.0163	5	15713072	0.67744
0.32663	-0.0131	0.008754	0.134533	A	T	BCAN	0.68434	5_81888493	T	A	-0.053422	0.0086427	6.44021e-10	5_81888493	T	A	0.3143	0.0006	0.0175	5	81888493	0.941144
0.40566	0.0201	0.008346	0.016021	A	G	BCAN	0.41645	5_82789647	G	A	0.069197	0.0082408	4.77529e-17	5_82789647	G	A	0.6019	-0.0076	0.0161	5	82789647	0.350182
0.18894	0.0403	0.010535	0.0001305	C	T	BCAN	0.19371	5_82860485	T	C	0.12469	0.010082	4.70977e-35	5_82860485	C	T	0.1959	0.038	0.0205	5	82860485	0.00175481
0.08841	0.0339	0.014396	0.018529	G	A	BCAN	0.092056	7_54966738	A	G	0.098941	0.013813	8.07235e-13	7_54966738	G	A	0.0981	0.0177	0.0279	7	54966738	0.227896
0.03523	0.0325	0.022162	0.142513	G	A	BCAN	0.024335	9_111764298	A	G	-0.14825	0.025972	1.15239e-08	9_111764298	G	A	0.0315	0.0121	0.0499	9	111764298	0.612252
0.41028	0.0107	0.008324	0.19862	G	A	BCAN	0.42762	9_22026594	A	G	0.059107	0.008122	3.48337e-13	9_22026594	G	A	0.4173	0.0087	0.016	9	22026594	0.292007
0.45449	-0.0099	0.008264	0.230922	C	G	BCAN	0.0098931	9_22049130	A	C	-0.055562	0.0080511	5.26017e-12	9_22049130	G	C	0.5322	0.0014	0.0177	9	22049130	0.864664
ce.stroke_dc_BCAN_1622
eaf.X	beta.X	se.X	pval.X	other_allele.X	effect_allele.X	id.X	eaf.M	SNP_37	effect_allele.M	other_allele.M	beta.M	se.M	pval.M	SNP	other_allele.Y	effect_allele.Y	eaf.Y	beta.Y	se.Y	chr37.Y	pos37.Y	pval.Y
0.39424	-0.1979	0.00836	6.91831e-124	A	G	BCAN	0.39512	1_156615114	G	A	-0.047789	0.0085687	2.46547e-08	1_156615114	G	A	0.6147	-0.0083	0.0205	1	156615114	0.416503
0.05839	-0.0968	0.017448	2.89101e-08	A	T	BCAN	0.065822	1_156804481	T	A	0.013669	0.016132	0.396798	1_156804481	T	A	0.9343	-0.0616	0.0323	1	156804481	0.00133156
0.62376	-0.0559	0.008455	3.8089e-11	G	T	BCAN	0.55365	1_175311608	T	G	-0.0089532	0.0080376	0.26532	1_175311608	G	T	0.5736	0.004	0.0163	1	175311608	0.611381
0.36884	-0.0037	0.008566	0.665798	T	C	BCAN	0.41096	10_105455528	C	T	-0.048768	0.0081414	2.11934e-09	10_105455528	C	T	0.6056	0.0245	0.0175	10	105455528	0.0154328
0.34791	0.0023	0.008654	0.790414	T	G	BCAN	0.36191	10_105599770	G	T	-0.054466	0.0083113	5.71479e-11	10_105599770	G	T	0.6533	0.0493	0.0168	10	105599770	1.96387e-06
0.47308	-0.0024	0.0081	0.766995	A	G	BCAN	0.50685	10_49832239	G	A	-0.044335	0.0079931	2.93495e-08	10_49832239	G	A	0.5055	-0.0087	0.0164	10	49832239	0.302439
0.47171	-0.0032	0.008354	0.701684	T	C	BCAN	0.5128	10_49844458	C	T	-0.045332	0.0080092	1.52757e-08	10_49844458	C	T	0.5023	-0.0038	0.016	10	49844458	0.620483
0.24831	-0.004	0.009475	0.672891	C	A	BCAN	0.28003	12_12890626	A	C	0.054829	0.0089178	7.92866e-10	12_12890626	C	A	0.2669	-0.0011	0.0192	12	12890626	0.89984
0.35141	0.0044	0.008608	0.609257	T	C	BCAN	0.67867	14_100588279	C	T	-0.047186	0.0085922	4.01328e-08	14_100588279	C	T	0.3215	-0.003	0.0179	14	100588279	0.717818
0.09052	-0.0203	0.014189	0.152534	C	T	BCAN	0.14127	17_42999702	T	C	-0.098035	0.011489	1.48594e-17	17_42999702	C	T	0.1436	-0.0349	0.0229	17	42999702	0.00885921
0.17071	-0.0196	0.01097	0.073988	T	C	BCAN	0.21978	17_44865603	C	T	0.056608	0.010204	2.91743e-08	17_44865603	C	T	0.782	-0.0088	0.0213	17	44865603	0.41133
0.30605	-0.0296	0.008948	0.0009401	C	T	BCAN	0.30665	22_30953295	T	C	-0.052781	0.0086747	1.18195e-09	22_30953295	C	T	0.323	-0.0266	0.0174	22	30953295	0.00871688
0.43857	0.0051	0.008254	0.536662	G	A	BCAN	0.55633	2_201134736	A	G	0.044261	0.0080636	4.07474e-08	2_201134736	G	A	0.5599	0.0226	0.016	2	201134736	0.0143671
0.31096	-0.0142	0.008897	0.110465	G	A	BCAN	0.65003	4_54215243	A	G	0.055383	0.0083711	3.74973e-11	4_54215243	G	A	0.6681	0.0024	0.0169	4	54215243	0.759917
0.2405	-0.0152	0.009615	0.113909	C	T	BCAN	0.2591	5_139726292	T	C	-0.050617	0.0091475	3.16446e-08	5_139726292	C	T	0.2563	0.0223	0.0191	5	139726292	0.0386323
0.42766	0	0.00706	0.999178	A	G	BCAN	0.41888	5_159635883	G	A	0.044352	0.0080561	3.71279e-08	5_159635883	G	A	0.5735	-0.013	0.0169	5	159635883	0.151727
0.38695	0.0188	0.00842	0.025566	C	T	BCAN	0.33323	5_78416416	T	C	-0.047276	0.0084605	2.319e-08	5_78416416	C	T	0.3488	-0.0182	0.0167	5	78416416	0.0514275
0.32663	-0.0131	0.008754	0.134533	A	T	BCAN	0.68434	5_81888493	T	A	-0.047696	0.0086437	3.45621e-08	5_81888493	T	A	0.3143	0.0006	0.0175	5	81888493	0.941144
0.41467	-0.0139	0.008335	0.095378	A	G	BCAN	0.40962	5_82394383	G	A	-0.045695	0.0081404	2.00124e-08	5_82394383	G	A	0.5836	0.0114	0.0161	5	82394383	0.184249
0.40566	0.0201	0.008346	0.016021	A	G	BCAN	0.41645	5_82789647	G	A	0.086803	0.0082355	6.23735e-26	5_82789647	G	A	0.6019	-0.0076	0.0161	5	82789647	0.350182
0.18891	0.0403	0.010521	0.0001279	T	G	BCAN	0.19397	5_82861400	G	T	0.1358	0.010082	3.06196e-41	5_82861400	G	T	0.8008	-0.0326	0.0199	5	82861400	0.00520279
0.06908	0.0145	0.016178	0.370112	A	G	BCAN	0.055565	8_130645692	G	A	0.096121	0.017437	3.56697e-08	8_130645692	G	A	0.9397	0.0297	0.042	8	130645692	0.183278
0.21204	0.0139	0.010118	0.169493	G	C	BCAN	0.7679	8_75088047	C	G	-0.056862	0.0094573	1.84714e-09	8_75088047	G	C	0.7761	-0.0132	0.0191	8	75088047	0.192216
ce.stroke_dc_BCAN_1624
eaf.X	beta.X	se.X	pval.X	other_allele.X	effect_allele.X	id.X	eaf.M	SNP_37	effect_allele.M	other_allele.M	beta.M	se.M	pval.M	SNP	other_allele.Y	effect_allele.Y	eaf.Y	beta.Y	se.Y	chr37.Y	pos37.Y	pval.Y
0.39424	-0.1979	0.00836	6.91831e-124	A	G	BCAN	0.39512	1_156615114	G	A	-0.048544	0.0085686	1.48013e-08	1_156615114	G	A	0.6147	-0.0083	0.0205	1	156615114	0.416503
0.05839	-0.0968	0.017448	2.89101e-08	A	T	BCAN	0.065822	1_156804481	T	A	0.027449	0.016131	0.0888382	1_156804481	T	A	0.9343	-0.0616	0.0323	1	156804481	0.00133156
0.62376	-0.0559	0.008455	3.8089e-11	G	T	BCAN	0.55365	1_175311608	T	G	-0.0099424	0.0080375	0.216103	1_175311608	G	T	0.5736	0.004	0.0163	1	175311608	0.611381
0.38991	0.0023	0.008386	0.783883	C	T	BCAN	0.60747	10_105621859	T	C	-0.057024	0.0081898	3.40408e-12	10_105621859	C	T	0.604	-0.0213	0.0161	10	105621859	0.0207966
0.11655	-0.0236	0.012848	0.066239	T	C	BCAN	0.092981	11_257308	C	T	-0.089334	0.013885	1.26183e-10	11_257308	C	T	0.8971	-0.0218	0.0273	11	257308	0.138368
0.11562	-0.0167	0.012737	0.189793	T	C	BCAN	0.16059	17_42947314	C	T	-0.097932	0.010885	2.45471e-19	17_42947314	C	T	0.8361	0.0557	0.0219	17	42947314	3.02697e-05
0.43607	0.0221	0.008262	0.007476	C	T	BCAN	0.55068	17_43144195	T	C	0.055738	0.0080375	4.14954e-12	17_43144195	C	T	0.5433	0.0237	0.0163	17	43144195	0.0118708
0.17071	-0.0196	0.01097	0.073988	T	C	BCAN	0.21978	17_44865603	C	T	0.095485	0.010195	7.99834e-21	17_44865603	C	T	0.782	-0.0088	0.0213	17	44865603	0.41133
0.30017	-0.003	0.008869	0.735178	A	C	BCAN	0.29044	17_73888427	C	A	0.048226	0.0087615	3.73594e-08	17_73888427	C	A	0.7077	0.0276	0.0175	17	73888427	0.00688725
0.20868	-0.0078	0.010151	0.442248	G	C	BCAN	0.20909	19_19035370	C	G	0.0547	0.0099596	4.00129e-08	19_19035370	G	C	0.2051	-0.0112	0.0225	19	19035370	0.332756
0.44485	-0.0136	0.008215	0.097815	T	C	BCAN	0.55557	22_30667277	C	T	-0.045	0.0080786	2.5633e-08	22_30667277	C	T	0.4266	-0.003	0.0166	22	30667277	0.702639
0.31806	0.0163	0.008849	0.065486	A	G	BCAN	0.63138	22_38450620	G	A	-0.055142	0.0082522	2.39332e-11	22_38450620	G	A	0.3657	0.0266	0.017	22	38450620	0.00720828
0.30931	0.0037	0.008881	0.676962	A	G	BCAN	0.65477	3_13832611	G	A	0.058298	0.0084679	5.90201e-12	3_13832611	G	A	0.3459	-0.0025	0.0177	3	13832611	0.762679
0.14182	-0.0111	0.01169	0.34236	G	A	BCAN	0.16282	3_183354008	A	G	-0.077964	0.010859	7.12853e-13	3_183354008	G	A	0.1553	-0.0376	0.0223	3	183354008	0.00399747
0.31094	0.0142	0.00889	0.110198	G	C	BCAN	0.35009	4_54135271	C	G	-0.066811	0.0083518	1.29122e-15	4_54135271	G	C	0.3303	0.002	0.0168	4	54135271	0.790619
0.24436	0.0165	0.009594	0.085456	G	A	BCAN	0.73873	5_139727260	A	G	0.055458	0.0091129	1.17355e-09	5_139727260	G	A	0.7336	-0.0232	0.0186	5	139727260	0.0279861
0.30889	0.0112	0.008895	0.207972	C	T	BCAN	0.30886	5_64604810	T	C	-0.050741	0.0087989	8.15643e-09	5_64604810	C	T	0.295	-0.0467	0.018	5	64604810	2.16629e-05
0.33044	-0.0136	0.008734	0.119448	T	C	BCAN	0.67858	5_81882387	C	T	-0.051316	0.008582	2.26308e-09	5_81882387	C	T	0.3199	-0.0066	0.0173	5	81882387	0.445826
0.40566	0.0201	0.008346	0.016021	A	G	BCAN	0.41645	5_82789647	G	A	0.10549	0.0082285	1.57761e-37	5_82789647	G	A	0.6019	-0.0076	0.0161	5	82789647	0.350182
0.18891	0.0403	0.010521	0.0001279	T	G	BCAN	0.19397	5_82861400	G	T	0.159	0.010071	6.19441e-56	5_82861400	G	T	0.8008	-0.0326	0.0199	5	82861400	0.00520279
0.46894	0.0165	0.008202	0.044239	C	A	BCAN	0.47186	6_26229161	A	C	0.052259	0.0080207	7.36207e-11	6_26229161	C	A	0.5067	0.0147	0.0158	6	26229161	0.0918233
0.06908	0.0145	0.016178	0.370112	A	G	BCAN	0.055565	8_130645692	G	A	0.13303	0.01743	2.36592e-14	8_130645692	G	A	0.9397	0.0297	0.042	8	130645692	0.183278
0.45851	0.0158	0.008321	0.05759	T	C	BCAN	0.4693	8_144977279	C	T	-0.04461	0.0080061	2.53863e-08	8_144977279	C	T	0.5377	0.0003	0.0168	8	144977279	0.964895
ce.stroke_dc_BCAN_1625
eaf.X	beta.X	se.X	pval.X	other_allele.X	effect_allele.X	id.X	eaf.M	SNP_37	effect_allele.M	other_allele.M	beta.M	se.M	pval.M	SNP	other_allele.Y	effect_allele.Y	eaf.Y	beta.Y	se.Y	chr37.Y	pos37.Y	pval.Y
0.39424	-0.1979	0.00836	6.91831e-124	A	G	BCAN	0.39512	1_156615114	G	A	-0.051595	0.008568	1.74421e-09	1_156615114	G	A	0.6147	-0.0083	0.0205	1	156615114	0.416503
0.05839	-0.0968	0.017448	2.89101e-08	A	T	BCAN	0.065822	1_156804481	T	A	0.026865	0.016131	0.0958517	1_156804481	T	A	0.9343	-0.0616	0.0323	1	156804481	0.00133156
0.62376	-0.0559	0.008455	3.8089e-11	G	T	BCAN	0.55365	1_175311608	T	G	-0.0073942	0.0080376	0.357602	1_175311608	G	T	0.5736	0.004	0.0163	1	175311608	0.611381
0.38991	0.0023	0.008386	0.783883	C	T	BCAN	0.60747	10_105621859	T	C	-0.055552	0.0081902	1.1995e-11	10_105621859	C	T	0.604	-0.0213	0.0161	10	105621859	0.0207966
0.11562	-0.0167	0.012737	0.189793	T	C	BCAN	0.16059	17_42947314	C	T	-0.10158	0.010884	1.09396e-20	17_42947314	C	T	0.8361	0.0557	0.0219	17	42947314	3.02697e-05
0.36503	-0.0106	0.008487	0.211668	C	G	BCAN	0.35418	17_43185492	G	C	-0.046395	0.0084812	4.52585e-08	17_43185492	G	C	0.6257	-0.0027	0.0174	17	43185492	0.736856
0.30007	-0.0031	0.009013	0.73089	A	G	BCAN	0.29	17_73888423	G	A	0.051178	0.0087612	5.22637e-09	17_73888423	G	A	0.7074	0.0268	0.0175	17	73888423	0.00845158
0.42999	0	0.007119	0.995808	C	T	BCAN	0.57075	1_16510894	T	C	-0.044675	0.00806	3.00054e-08	1_16510894	C	T	0.5843	0.0141	0.017	1	16510894	0.126057
0.31806	0.0163	0.008849	0.065486	A	G	BCAN	0.63138	22_38450620	G	A	-0.057088	0.0082518	4.65586e-12	22_38450620	G	A	0.3657	0.0266	0.017	22	38450620	0.00720828
0.30931	0.0037	0.008881	0.676962	A	G	BCAN	0.65477	3_13832611	G	A	0.056709	0.0084682	2.1677e-11	3_13832611	G	A	0.3459	-0.0025	0.0177	3	13832611	0.762679
0.31094	0.0142	0.00889	0.110198	G	C	BCAN	0.35009	4_54135271	C	G	-0.066113	0.008352	2.53513e-15	4_54135271	G	C	0.3303	0.002	0.0168	4	54135271	0.790619
0.24887	-0.0155	0.009536	0.104064	T	C	BCAN	0.26471	5_139719991	C	T	-0.057078	0.0090442	2.81061e-10	5_139719991	C	T	0.7309	-0.0207	0.0186	5	139719991	0.0469458
0.30889	0.0112	0.008895	0.207972	C	T	BCAN	0.30886	5_64604810	T	C	-0.053717	0.0087983	1.03753e-09	5_64604810	C	T	0.295	-0.0467	0.018	5	64604810	2.16629e-05
0.33044	-0.0136	0.008734	0.119448	T	C	BCAN	0.67858	5_81882387	C	T	-0.053645	0.0085816	4.12667e-10	5_81882387	C	T	0.3199	-0.0066	0.0173	5	81882387	0.445826
0.37274	-0.019	0.008485	0.025134	A	G	BCAN	0.66551	5_82266050	G	A	-0.048794	0.0084616	8.16582e-09	5_82266050	G	A	0.3496	0.0263	0.0176	5	82266050	0.0101477
0.40566	0.0201	0.008346	0.016021	A	G	BCAN	0.41645	5_82789647	G	A	0.095833	0.0082323	2.95121e-31	5_82789647	G	A	0.6019	-0.0076	0.0161	5	82789647	0.350182
0.18891	0.0403	0.010521	0.0001279	T	G	BCAN	0.19397	5_82861400	G	T	0.15193	0.010074	3.26588e-51	5_82861400	G	T	0.8008	-0.0326	0.0199	5	82861400	0.00520279
0.12857	-0.0347	0.012333	0.004898	G	A	BCAN	0.13766	6_112121096	A	G	-0.063034	0.011519	4.48332e-08	6_112121096	G	A	0.1445	-0.0318	0.0229	6	112121096	0.0156951
0.26264	0.003	0.009324	0.747633	A	G	BCAN	0.22994	6_26168903	G	A	0.054396	0.0095266	1.14051e-08	6_26168903	G	A	0.7533	-0.0262	0.018	6	26168903	0.012116
0.06908	0.0145	0.016178	0.370112	A	G	BCAN	0.055565	8_130645692	G	A	0.13044	0.01743	7.4131e-14	8_130645692	G	A	0.9397	0.0297	0.042	8	130645692	0.183278
0.03571	0.0321	0.022085	0.146093	T	A	BCAN	0.022631	9_111627658	A	T	-0.1664	0.027337	1.16279e-09	9_111627658	T	A	0.0309	0.0039	0.053	9	111627658	0.871252
ce.stroke_dc_BCAN_1626
eaf.X	beta.X	se.X	pval.X	other_allele.X	effect_allele.X	id.X	eaf.M	SNP_37	effect_allele.M	other_allele.M	beta.M	se.M	pval.M	SNP	other_allele.Y	effect_allele.Y	eaf.Y	beta.Y	se.Y	chr37.Y	pos37.Y	pval.Y
0.39424	-0.1979	0.00836	6.91831e-124	A	G	BCAN	0.39512	1_156615114	G	A	-0.047339	0.0085688	3.32966e-08	1_156615114	G	A	0.6147	-0.0083	0.0205	1	156615114	0.416503
0.05839	-0.0968	0.017448	2.89101e-08	A	T	BCAN	0.065822	1_156804481	T	A	0.015537	0.016132	0.335483	1_156804481	T	A	0.9343	-0.0616	0.0323	1	156804481	0.00133156
0.62376	-0.0559	0.008455	3.8089e-11	G	T	BCAN	0.55365	1_175311608	T	G	-0.0056869	0.0080377	0.479237	1_175311608	G	T	0.5736	0.004	0.0163	1	175311608	0.611381
0.36884	-0.0037	0.008566	0.665798	T	C	BCAN	0.41096	10_105455528	C	T	-0.063514	0.0081382	6.16595e-15	10_105455528	C	T	0.6056	0.0245	0.0175	10	105455528	0.0154328
0.46099	-0.01	0.008197	0.222458	A	G	BCAN	0.49234	10_18651860	G	A	0.045311	0.0079723	1.33137e-08	10_18651860	G	A	0.4926	-0.0343	0.0162	10	18651860	0.0004329
0.44986	-0.0047	0.008262	0.569451	T	C	BCAN	0.44688	11_10490415	C	T	0.051958	0.0080564	1.13999e-10	11_10490415	C	T	0.5401	0.0162	0.016	11	10490415	0.0678257
0.33215	0.0055	0.008761	0.530153	A	G	BCAN	0.30866	16_9124525	G	A	-0.05177	0.0087878	3.87436e-09	16_9124525	G	A	0.6853	0.0037	0.0202	16	9124525	0.697182
0.09625	-0.0198	0.013791	0.151083	C	T	BCAN	0.14483	17_43032557	T	C	-0.095823	0.01138	3.90841e-17	17_43032557	C	T	0.1457	-0.0316	0.0228	17	43032557	0.0159598
0.14995	0.004	0.011737	0.733254	C	T	BCAN	0.13289	19_5900471	T	C	-0.065224	0.01164	2.12178e-08	19_5900471	C	T	0.1409	-0.0015	0.0256	19	5900471	0.896157
0.14533	-0.0238	0.011724	0.042353	T	C	BCAN	0.83499	20_45186397	C	T	0.071503	0.0108	3.63915e-11	20_45186397	C	T	0.1631	-0.0417	0.0234	20	45186397	0.00255307
0.30255	-0.0073	0.009045	0.419621	T	C	BCAN	0.32807	22_30764664	C	T	-0.0553	0.0085732	1.13266e-10	22_30764664	C	T	0.6738	0.0157	0.0169	22	30764664	0.09028
0.32005	0.0155	0.008827	0.079107	C	G	BCAN	0.62685	22_38452254	G	C	-0.04829	0.0082288	4.44222e-09	22_38452254	G	C	0.3705	0.0316	0.017	22	38452254	0.00173959
0.44573	0.0012	0.008528	0.888099	G	T	BCAN	0.4328	2_16809949	T	G	0.047239	0.0080427	4.30923e-09	2_16809949	G	T	0.426	0.0289	0.0178	2	16809949	0.00557449
0.13189	-0.0156	0.01223	0.202104	G	A	BCAN	0.1606	2_203808532	A	G	-0.062886	0.010886	7.67715e-09	2_203808532	G	A	0.152	0.0007	0.0223	2	203808532	0.944485
0.30931	0.0037	0.008881	0.676962	A	G	BCAN	0.65477	3_13832611	G	A	0.048828	0.0084698	8.24328e-09	3_13832611	G	A	0.3459	-0.0025	0.0177	3	13832611	0.762679
0.14182	-0.0111	0.01169	0.34236	G	A	BCAN	0.16282	3_183354008	A	G	-0.069283	0.010861	1.80426e-10	3_183354008	G	A	0.1553	-0.0376	0.0223	3	183354008	0.00399747
0.4929	-0.0014	0.008151	0.863634	T	C	BCAN	0.51093	5_171903310	C	T	0.049161	0.0080273	9.21722e-10	5_171903310	C	T	0.4848	-0.0004	0.016	5	171903310	0.950067
0.29086	0.0009	0.009267	0.922631	T	C	BCAN	0.25681	5_64965900	C	T	-0.05153	0.0091959	2.11739e-08	5_64965900	C	T	0.7397	0.0127	0.0182	5	64965900	0.190409
0.40566	0.0201	0.008346	0.016021	A	G	BCAN	0.41645	5_82789647	G	A	0.081414	0.0082372	5.29663e-23	5_82789647	G	A	0.6019	-0.0076	0.0161	5	82789647	0.350182
0.19713	0.0372	0.010346	0.0003238	T	C	BCAN	0.20235	5_82857870	C	T	0.13452	0.0099565	1.77419e-41	5_82857870	C	T	0.7906	-0.0214	0.0196	5	82857870	0.0504021
0.12833	-0.0341	0.01236	0.005799	C	T	BCAN	0.13777	6_112148293	T	C	-0.06565	0.011514	1.19454e-08	6_112148293	C	T	0.1448	-0.0296	0.023	6	112148293	0.023766
0.04995	0.0295	0.019002	0.120544	G	C	BCAN	0.062047	6_26090270	C	G	-0.074581	0.013198	1.60805e-08	6_26090270	G	C	0.0775	0.0257	0.0399	6	26090270	0.22117
0.04995	0.0295	0.019002	0.120544	G	C	BCAN	0.062047	6_26090270	T	G	-0.074581	0.013198	1.60805e-08	6_26090270	G	C	0.0775	0.0257	0.0399	6	26090270	0.22117
0.37781	0.007	0.008464	0.408196	G	A	BCAN	0.3537	8_120953873	A	G	0.053003	0.0084218	3.1434e-10	8_120953873	G	A	0.3704	0.0033	0.0178	8	120953873	0.694556
0.33667	0.0031	0.008833	0.725627	A	T	BCAN	0.29549	8_122488796	T	A	0.048268	0.0088135	4.37019e-08	8_122488796	T	A	0.7025	0.0357	0.0268	8	122488796	0.0198814
0.06908	0.0145	0.016178	0.370112	A	G	BCAN	0.055565	8_130645692	G	A	0.1048	0.017436	1.86681e-09	8_130645692	G	A	0.9397	0.0297	0.042	8	130645692	0.183278
ce.stroke_dc_BCAN_1632
eaf.X	beta.X	se.X	pval.X	other_allele.X	effect_allele.X	id.X	eaf.M	SNP_37	effect_allele.M	other_allele.M	beta.M	se.M	pval.M	SNP	other_allele.Y	effect_allele.Y	eaf.Y	beta.Y	se.Y	chr37.Y	pos37.Y	pval.Y
0.39424	-0.1979	0.00836	6.91831e-124	A	G	BCAN	0.39512	1_156615114	G	A	-0.048814	0.0085685	1.23084e-08	1_156615114	G	A	0.6147	-0.0083	0.0205	1	156615114	0.416503
0.05839	-0.0968	0.017448	2.89101e-08	A	T	BCAN	0.065822	1_156804481	T	A	0.014468	0.016132	0.369811	1_156804481	T	A	0.9343	-0.0616	0.0323	1	156804481	0.00133156
0.62376	-0.0559	0.008455	3.8089e-11	G	T	BCAN	0.55365	1_175311608	T	G	-0.0025282	0.0080377	0.753113	1_175311608	G	T	0.5736	0.004	0.0163	1	175311608	0.611381
0.14676	0.0041	0.011608	0.723932	G	A	BCAN	0.86219	10_105639421	A	G	-0.066177	0.011659	1.39091e-08	10_105639421	G	A	0.8475	-0.0319	0.0218	10	105639421	0.0115176
0.47361	-0.0024	0.008387	0.774746	T	C	BCAN	0.507	10_49824141	C	T	-0.053043	0.0079936	3.28095e-11	10_49824141	C	T	0.5063	-0.0047	0.0159	10	49824141	0.543404
0.47308	-0.0024	0.0081	0.766995	A	G	BCAN	0.50685	10_49832239	G	A	-0.05252	0.0079915	5.04661e-11	10_49832239	G	A	0.5055	-0.0087	0.0164	10	49832239	0.302439
0.12783	0.0093	0.012244	0.447535	T	C	BCAN	0.10931	11_82432134	C	T	-0.073685	0.012765	7.88678e-09	11_82432134	C	T	0.8832	0.0359	0.0253	11	82432134	0.0139734
0.22535	0.0146	0.009851	0.138332	G	A	BCAN	0.25338	16_1025464	A	G	0.052259	0.0091719	1.22518e-08	16_1025464	G	A	0.2513	0.0211	0.0192	16	1025464	0.0499783
0.11562	-0.0167	0.012737	0.189793	T	C	BCAN	0.16059	17_42947314	C	T	-0.088382	0.010888	4.93174e-16	17_42947314	C	T	0.8361	0.0557	0.0219	17	42947314	3.02697e-05
0.43607	0.0221	0.008262	0.007476	C	T	BCAN	0.55068	17_43144195	T	C	0.0502	0.0080386	4.29734e-10	17_43144195	C	T	0.5433	0.0237	0.0163	17	43144195	0.0118708
0.44485	-0.0136	0.008215	0.097815	T	C	BCAN	0.55557	22_30667277	C	T	-0.060791	0.0080753	5.28445e-14	22_30667277	C	T	0.4266	-0.003	0.0166	22	30667277	0.702639
0.32005	0.0155	0.008827	0.079107	C	G	BCAN	0.62685	22_38452254	G	C	-0.06298	0.0082256	1.96336e-14	22_38452254	G	C	0.3705	0.0316	0.017	22	38452254	0.00173959
0.30928	0.0037	0.00881	0.674503	T	C	BCAN	0.65466	3_13835087	C	T	0.053366	0.0084434	2.64423e-10	3_13835087	C	T	0.3448	-0.0023	0.0176	3	13835087	0.776179
0.32663	-0.0131	0.008754	0.134533	A	T	BCAN	0.68434	5_81888493	T	A	-0.053346	0.0086427	6.80769e-10	5_81888493	T	A	0.3143	0.0006	0.0175	5	81888493	0.941144
0.0626	0.0321	0.016993	0.058896	A	G	BCAN	0.05067	5_82658571	G	A	0.10112	0.018368	3.7145e-08	5_82658571	G	A	0.9459	-0.0342	0.0353	5	82658571	0.0792291
0.40566	0.0201	0.008346	0.016021	A	G	BCAN	0.41645	5_82789647	G	A	0.10355	0.0082293	3.17687e-36	5_82789647	G	A	0.6019	-0.0076	0.0161	5	82789647	0.350182
0.18894	0.0403	0.010535	0.0001305	C	T	BCAN	0.19371	5_82860485	T	C	0.15941	0.010066	2.93089e-56	5_82860485	C	T	0.1959	0.038	0.0205	5	82860485	0.00175481
0.22769	0.0008	0.010055	0.936583	C	T	BCAN	0.76823	6_142548099	T	C	0.055576	0.0094869	4.72607e-09	6_142548099	C	T	0.7608	0.0061	0.0187	6	142548099	0.508039
0.35258	0.0013	0.008442	0.877623	C	T	BCAN	0.34471	7_18907030	T	C	-0.046461	0.0083967	3.16957e-08	7_18907030	C	T	0.3586	-0.0134	0.0171	7	18907030	0.146548
0.06908	0.0145	0.016178	0.370112	A	G	BCAN	0.055565	8_130645692	G	A	0.13092	0.01743	6.01174e-14	8_130645692	G	A	0.9397	0.0297	0.042	8	130645692	0.183278
ce.stroke_dc_BCAN_1633
eaf.X	beta.X	se.X	pval.X	other_allele.X	effect_allele.X	id.X	eaf.M	SNP_37	effect_allele.M	other_allele.M	beta.M	se.M	pval.M	SNP	other_allele.Y	effect_allele.Y	eaf.Y	beta.Y	se.Y	chr37.Y	pos37.Y	pval.Y
0.39424	-0.1979	0.00836	6.91831e-124	A	G	BCAN	0.39512	1_156615114	G	A	-0.048565	0.0085686	1.45881e-08	1_156615114	G	A	0.6147	-0.0083	0.0205	1	156615114	0.416503
0.05839	-0.0968	0.017448	2.89101e-08	A	T	BCAN	0.065822	1_156804481	T	A	0.024476	0.016131	0.129199	1_156804481	T	A	0.9343	-0.0616	0.0323	1	156804481	0.00133156
0.62376	-0.0559	0.008455	3.8089e-11	G	T	BCAN	0.55365	1_175311608	T	G	-0.0014099	0.0080377	0.86076	1_175311608	G	T	0.5736	0.004	0.0163	1	175311608	0.611381
0.14676	0.0041	0.011608	0.723932	G	A	BCAN	0.86219	10_105639421	A	G	-0.069637	0.011658	2.35288e-09	10_105639421	G	A	0.8475	-0.0319	0.0218	10	105639421	0.0115176
0.47308	-0.0024	0.0081	0.766995	A	G	BCAN	0.50685	10_49832239	G	A	-0.052567	0.0079915	4.84172e-11	10_49832239	G	A	0.5055	-0.0087	0.0164	10	49832239	0.302439
0.47171	-0.0032	0.008354	0.701684	T	C	BCAN	0.5128	10_49844458	C	T	-0.054838	0.0080073	7.60326e-12	10_49844458	C	T	0.5023	-0.0038	0.016	10	49844458	0.620483
0.36391	-0.0033	0.008696	0.704332	C	T	BCAN	0.36363	11_82443417	T	C	-0.047141	0.0082388	1.06341e-08	11_82443417	C	T	0.3656	-0.0008	0.0169	11	82443417	0.919043
0.40685	-0.0045	0.00844	0.593903	A	G	BCAN	0.55822	16_51449760	G	A	-0.044805	0.0080641	2.78163e-08	16_51449760	G	A	0.4373	0.0065	0.0166	16	51449760	0.435111
0.11562	-0.0167	0.012737	0.189793	T	C	BCAN	0.16059	17_42947314	C	T	-0.085326	0.010889	4.7863e-15	17_42947314	C	T	0.8361	0.0557	0.0219	17	42947314	3.02697e-05
0.43607	0.0221	0.008262	0.007476	C	T	BCAN	0.55068	17_43144195	T	C	0.046903	0.0080393	5.45632e-09	17_43144195	C	T	0.5433	0.0237	0.0163	17	43144195	0.0118708
0.44485	-0.0136	0.008215	0.097815	T	C	BCAN	0.55557	22_30667277	C	T	-0.060899	0.0080752	4.77529e-14	22_30667277	C	T	0.4266	-0.003	0.0166	22	30667277	0.702639
0.32932	0.0166	0.008747	0.057731	G	C	BCAN	0.6204	22_38467784	C	G	-0.059949	0.0082235	3.17687e-13	22_38467784	G	C	0.6236	-0.0327	0.017	22	38467784	0.00123466
0.3871	0.0029	0.008397	0.729834	T	C	BCAN	0.60243	3_13836296	C	T	0.057106	0.0081622	2.67917e-12	3_13836296	C	T	0.3976	-0.013	0.0172	3	13836296	0.158222
0.06457	-0.0091	0.016487	0.580972	G	A	BCAN	0.072593	3_183383310	A	G	-0.11147	0.015712	1.32739e-12	3_183383310	G	A	0.0595	-0.028	0.0374	3	183383310	0.162226
0.39031	-0.0102	0.008468	0.228374	G	A	BCAN	0.39289	4_185124305	A	G	-0.053826	0.0081726	4.58142e-11	4_185124305	G	A	0.4095	-0.0116	0.0165	4	185124305	0.184692
0.34099	-0.0104	0.008695	0.231674	C	T	BCAN	0.63313	4_54109623	T	C	0.058066	0.0082632	2.15278e-12	4_54109623	C	T	0.6499	-0.0126	0.0166	4	54109623	0.155397
0.24821	-0.0158	0.009496	0.09613	C	T	BCAN	0.26351	5_139720831	T	C	-0.052007	0.0090578	9.46237e-09	5_139720831	C	T	0.2692	0.0214	0.0186	5	139720831	0.0405968
0.33044	-0.0136	0.008734	0.119448	T	C	BCAN	0.67858	5_81882387	C	T	-0.057311	0.0085808	2.44343e-11	5_81882387	C	T	0.3199	-0.0066	0.0173	5	81882387	0.445826
0.40566	0.0201	0.008346	0.016021	A	G	BCAN	0.41645	5_82789647	G	A	0.089895	0.0082344	1.07152e-27	5_82789647	G	A	0.6019	-0.0076	0.0161	5	82789647	0.350182
0.18894	0.0403	0.010535	0.0001305	C	T	BCAN	0.19371	5_82860485	T	C	0.17434	0.010059	5.50808e-67	5_82860485	C	T	0.1959	0.038	0.0205	5	82860485	0.00175481
0.22769	0.0008	0.010055	0.936583	A	G	BCAN	0.76832	6_142546938	G	A	0.053952	0.0094885	1.3119e-08	6_142546938	G	A	0.2405	0.0046	0.0185	6	142546938	0.6027
0.06908	0.0145	0.016178	0.370112	A	G	BCAN	0.055565	8_130645692	G	A	0.13722	0.017428	3.56451e-15	8_130645692	G	A	0.9397	0.0297	0.042	8	130645692	0.183278
0.27984	0.0036	0.009053	0.690873	A	G	BCAN	0.2854	9_86574938	G	A	0.05081	0.0088652	1.00531e-08	9_86574938	G	A	0.725	-0.0056	0.0186	9	86574938	0.537389
ce.stroke_dc_BCAN_1642
eaf.X	beta.X	se.X	pval.X	other_allele.X	effect_allele.X	id.X	eaf.M	SNP_37	effect_allele.M	other_allele.M	beta.M	se.M	pval.M	SNP	other_allele.Y	effect_allele.Y	eaf.Y	beta.Y	se.Y	chr37.Y	pos37.Y	pval.Y
0.39424	-0.1979	0.00836	6.91831e-124	A	G	BCAN	0.39512	1_156615114	G	A	-0.050404	0.0085682	4.0785e-09	1_156615114	G	A	0.6147	-0.0083	0.0205	1	156615114	0.416503
0.05839	-0.0968	0.017448	2.89101e-08	A	T	BCAN	0.065822	1_156804481	T	A	0.028392	0.016131	0.0783971	1_156804481	T	A	0.9343	-0.0616	0.0323	1	156804481	0.00133156
0.62376	-0.0559	0.008455	3.8089e-11	G	T	BCAN	0.55365	1_175311608	T	G	0.00075331	0.0080377	0.925331	1_175311608	G	T	0.5736	0.004	0.0163	1	175311608	0.611381
0.36884	-0.0037	0.008566	0.665798	T	C	BCAN	0.41096	10_105455528	C	T	-0.055982	0.0081399	6.20869e-12	10_105455528	C	T	0.6056	0.0245	0.0175	10	105455528	0.0154328
0.15292	-0.003	0.01125	0.78972	C	T	BCAN	0.84545	10_105679341	T	C	-0.071569	0.011044	9.28966e-11	10_105679341	C	T	0.8309	-0.0301	0.0212	10	105679341	0.013789
0.47308	-0.0024	0.0081	0.766995	A	G	BCAN	0.50685	10_49832239	G	A	-0.046751	0.0079927	4.9854e-09	10_49832239	G	A	0.5055	-0.0087	0.0164	10	49832239	0.302439
0.47169	-0.0031	0.008337	0.710014	A	G	BCAN	0.51316	10_49843196	G	A	-0.048365	0.0080076	1.55991e-09	10_49843196	G	A	0.5001	-0.0026	0.016	10	49843196	0.727013
0.44986	-0.0047	0.008262	0.569451	T	C	BCAN	0.44688	11_10490415	C	T	0.044857	0.0080578	2.61336e-08	11_10490415	C	T	0.5401	0.0162	0.016	11	10490415	0.0678257
0.23464	0.0067	0.009659	0.48789	G	A	BCAN	0.20212	16_89907947	A	G	-0.064569	0.010007	1.11918e-10	16_89907947	G	A	0.2086	-0.0179	0.0213	16	89907947	0.122097
0.11562	-0.0167	0.012737	0.189793	T	C	BCAN	0.16059	17_42947314	C	T	-0.073049	0.010892	2.02302e-11	17_42947314	C	T	0.8361	0.0557	0.0219	17	42947314	3.02697e-05
0.18626	0.0087	0.010549	0.409527	G	A	BCAN	0.79924	17_65980289	A	G	-0.071767	0.0099588	5.87489e-13	17_65980289	G	A	0.7869	-0.0136	0.0215	17	65980289	0.230096
0.04824	0.0006	0.018431	0.974031	C	T	BCAN	0.056166	1_215137615	T	C	-0.10943	0.017303	2.57573e-10	1_215137615	C	T	0.0571	0.0098	0.0371	1	215137615	0.584189
0.14533	-0.0238	0.011724	0.042353	T	C	BCAN	0.83499	20_45186397	C	T	0.075914	0.010799	2.11836e-12	20_45186397	C	T	0.1631	-0.0417	0.0234	20	45186397	0.00255307
0.30255	-0.0073	0.009045	0.419621	T	C	BCAN	0.32807	22_30764664	C	T	-0.053134	0.0085736	5.81433e-10	22_30764664	C	T	0.6738	0.0157	0.0169	22	30764664	0.09028
0.31806	0.0163	0.008849	0.065486	A	G	BCAN	0.63138	22_38450620	G	A	-0.056259	0.008252	9.4189e-12	22_38450620	G	A	0.3657	0.0266	0.017	22	38450620	0.00720828
0.30928	0.0037	0.00881	0.674503	T	C	BCAN	0.65466	3_13835087	C	T	0.061992	0.0084415	2.12814e-13	3_13835087	C	T	0.3448	-0.0023	0.0176	3	13835087	0.776179
0.3361	0.0053	0.008793	0.546657	A	G	BCAN	0.40808	3_171800256	G	A	0.049525	0.0081907	1.49658e-09	3_171800256	G	A	0.5966	0.0128	0.0164	3	171800256	0.147482
0.14182	-0.0111	0.01169	0.34236	G	A	BCAN	0.16282	3_183354008	A	G	-0.071078	0.01086	6.05341e-11	3_183354008	G	A	0.1553	-0.0376	0.0223	3	183354008	0.00399747
0.35518	0.0083	0.008571	0.33284	A	G	BCAN	0.62502	4_185137955	G	A	0.049468	0.00819	1.5574e-09	4_185137955	G	A	0.3834	-0.0133	0.0173	4	185137955	0.153795
0.34099	-0.0104	0.008695	0.231674	C	T	BCAN	0.63313	4_54109623	T	C	0.066125	0.0082612	1.24165e-15	4_54109623	C	T	0.6499	-0.0126	0.0166	4	54109623	0.155397
0.2405	-0.0152	0.009615	0.113909	C	T	BCAN	0.2591	5_139726292	T	C	-0.055325	0.0091466	1.47673e-09	5_139726292	C	T	0.2563	0.0223	0.0191	5	139726292	0.0386323
0.4929	-0.0014	0.008151	0.863634	T	C	BCAN	0.51093	5_171903310	C	T	0.044115	0.0080282	3.93822e-08	5_171903310	C	T	0.4848	-0.0004	0.016	5	171903310	0.950067
0.34129	0.0057	0.008648	0.509831	A	G	BCAN	0.34219	5_81860791	G	A	0.047522	0.0084849	2.15179e-08	5_81860791	G	A	0.6565	0.0202	0.017	5	81860791	0.0355963
0.40566	0.0201	0.008346	0.016021	A	G	BCAN	0.41645	5_82789647	G	A	0.086537	0.0082355	8.79023e-26	5_82789647	G	A	0.6019	-0.0076	0.0161	5	82789647	0.350182
0.18894	0.0403	0.010535	0.0001305	C	T	BCAN	0.19371	5_82860485	T	C	0.13274	0.010079	1.64816e-39	5_82860485	C	T	0.1959	0.038	0.0205	5	82860485	0.00175481
0.1278	-0.0356	0.012383	0.00404	T	C	BCAN	0.1363	6_112110528	C	T	-0.068448	0.011587	3.5148e-09	6_112110528	C	T	0.8551	0.0313	0.0231	6	112110528	0.0181683
0.08843	-0.0494	0.014694	0.0007738	A	G	BCAN	0.13271	6_31918860	G	A	-0.07835	0.011709	2.24905e-11	6_31918860	G	A	0.9012	0.0118	0.0302	6	31918860	0.435254
0.38962	0.0061	0.008425	0.469034	C	T	BCAN	0.37352	7_18915666	T	C	-0.048907	0.0083535	4.82836e-09	7_18915666	C	T	0.3877	-0.0131	0.0169	7	18915666	0.150147
0.05937	0.031	0.017451	0.075672	C	T	BCAN	0.071823	7_55015505	T	C	0.091706	0.015518	3.46338e-09	7_55015505	C	T	0.0822	0.0146	0.0314	7	55015505	0.359278
0.06908	0.0145	0.016178	0.370112	A	G	BCAN	0.055565	8_130645692	G	A	0.1255	0.017431	6.18016e-13	8_130645692	G	A	0.9397	0.0297	0.042	8	130645692	0.183278
ce.stroke_dc_BCAN_1643
eaf.X	beta.X	se.X	pval.X	other_allele.X	effect_allele.X	id.X	eaf.M	SNP_37	effect_allele.M	other_allele.M	beta.M	se.M	pval.M	SNP	other_allele.Y	effect_allele.Y	eaf.Y	beta.Y	se.Y	chr37.Y	pos37.Y	pval.Y
0.39424	-0.1979	0.00836	6.91831e-124	A	G	BCAN	0.39512	1_156615114	G	A	-0.052279	0.0085679	1.0617e-09	1_156615114	G	A	0.6147	-0.0083	0.0205	1	156615114	0.416503
0.05839	-0.0968	0.017448	2.89101e-08	A	T	BCAN	0.065822	1_156804481	T	A	0.0173	0.016131	0.283524	1_156804481	T	A	0.9343	-0.0616	0.0323	1	156804481	0.00133156
0.62376	-0.0559	0.008455	3.8089e-11	G	T	BCAN	0.55365	1_175311608	T	G	-0.0086849	0.0080376	0.279911	1_175311608	G	T	0.5736	0.004	0.0163	1	175311608	0.611381
0.36884	-0.0037	0.008566	0.665798	T	C	BCAN	0.41096	10_105455528	C	T	-0.057456	0.0081396	1.71396e-12	10_105455528	C	T	0.6056	0.0245	0.0175	10	105455528	0.0154328
0.15289	-0.003	0.011223	0.789229	A	C	BCAN	0.84402	10_105677897	C	A	-0.0716	0.010863	4.42588e-11	10_105677897	C	A	0.1686	0.0209	0.0214	10	105677897	0.0773219
0.47308	-0.0024	0.0081	0.766995	A	G	BCAN	0.50685	10_49832239	G	A	-0.052366	0.0079915	5.74116e-11	10_49832239	G	A	0.5055	-0.0087	0.0164	10	49832239	0.302439
0.47169	-0.0031	0.008337	0.710014	A	G	BCAN	0.51316	10_49843196	G	A	-0.05347	0.0080066	2.46037e-11	10_49843196	G	A	0.5001	-0.0026	0.016	10	49843196	0.727013
0.12783	0.0097	0.012231	0.427752	C	A	BCAN	0.11018	11_82433770	A	C	-0.069712	0.012732	4.39744e-08	11_82433770	C	A	0.1176	-0.0327	0.0254	11	82433770	0.0240725
0.23464	0.0067	0.009659	0.48789	G	A	BCAN	0.20212	16_89907947	A	G	-0.057776	0.010009	7.88134e-09	16_89907947	G	A	0.2086	-0.0179	0.0213	16	89907947	0.122097
0.33246	-0.0081	0.008692	0.351397	C	T	BCAN	0.35561	17_42990340	T	C	-0.061552	0.0083334	1.54882e-13	17_42990340	C	T	0.3586	-0.0148	0.0165	17	42990340	0.101458
0.18626	0.0087	0.010549	0.409527	G	A	BCAN	0.79924	17_65980289	A	G	-0.069473	0.0099593	3.10456e-12	17_65980289	G	A	0.7869	-0.0136	0.0215	17	65980289	0.230096
0.18343	0	0.009004	0.998837	C	T	BCAN	0.1898	17_73862646	T	C	0.055754	0.01018	4.36014e-08	17_73862646	C	T	0.1874	-0.0223	0.0206	17	73862646	0.05325
0.14533	-0.0238	0.011724	0.042353	T	C	BCAN	0.83499	20_45186397	C	T	0.078737	0.010799	3.14051e-13	20_45186397	C	T	0.1631	-0.0417	0.0234	20	45186397	0.00255307
0.30255	-0.0073	0.009045	0.419621	T	C	BCAN	0.32807	22_30764664	C	T	-0.056512	0.0085729	4.40555e-11	22_30764664	C	T	0.6738	0.0157	0.0169	22	30764664	0.09028
0.32005	0.0155	0.008827	0.079107	C	G	BCAN	0.62685	22_38452254	G	C	-0.062686	0.0082257	2.59418e-14	22_38452254	G	C	0.3705	0.0316	0.017	22	38452254	0.00173959
0.26059	0.0084	0.009388	0.370916	G	A	BCAN	0.28923	2_201253769	A	G	-0.048542	0.0088443	4.08507e-08	2_201253769	G	A	0.2845	-0.008	0.0177	2	201253769	0.373895
0.30928	0.0037	0.00881	0.674503	T	C	BCAN	0.65466	3_13835087	C	T	0.057376	0.0084426	1.09396e-11	3_13835087	C	T	0.3448	-0.0023	0.0176	3	13835087	0.776179
0.3361	0.0053	0.008793	0.546657	A	G	BCAN	0.40808	3_171800256	G	A	0.047185	0.0081912	8.46447e-09	3_171800256	G	A	0.5966	0.0128	0.0164	3	171800256	0.147482
0.34099	-0.0104	0.008695	0.231674	C	T	BCAN	0.63313	4_54109623	T	C	0.065074	0.0082615	3.46737e-15	4_54109623	C	T	0.6499	-0.0126	0.0166	4	54109623	0.155397
0.30211	-0.0143	0.008942	0.109774	T	A	BCAN	0.70524	5_81877771	A	T	-0.056084	0.008819	2.05305e-10	5_81877771	T	A	0.7002	0.0143	0.0177	5	81877771	0.134858
0.41382	-0.0135	0.00834	0.105508	C	T	BCAN	0.4118	5_82377962	T	C	-0.047596	0.0081392	5.03385e-09	5_82377962	C	T	0.4198	-0.0117	0.0162	5	82377962	0.175697
0.40566	0.0201	0.008346	0.016021	A	G	BCAN	0.41645	5_82789647	G	A	0.090053	0.0082343	8.66962e-28	5_82789647	G	A	0.6019	-0.0076	0.0161	5	82789647	0.350182
0.18894	0.0403	0.010535	0.0001305	C	T	BCAN	0.19371	5_82860485	T	C	0.13544	0.010078	4.60257e-41	5_82860485	C	T	0.1959	0.038	0.0205	5	82860485	0.00175481
0.12776	-0.0356	0.012384	0.004043	C	A	BCAN	0.13625	6_112111394	A	C	-0.073977	0.011587	1.741e-10	6_112111394	C	A	0.1445	-0.0326	0.0231	6	112111394	0.0141591
0.35955	-0.0172	0.008519	0.043495	T	C	BCAN	0.41752	6_151022220	C	T	0.044791	0.0081167	3.44826e-08	6_151022220	C	T	0.5798	-0.0215	0.0164	6	151022220	0.0217351
0.38962	0.0061	0.008425	0.469034	C	T	BCAN	0.37352	7_18915666	T	C	-0.047289	0.0083538	1.51985e-08	7_18915666	C	T	0.3877	-0.0131	0.0169	7	18915666	0.150147
0.08841	0.0339	0.014396	0.018529	G	A	BCAN	0.092056	7_54966738	A	G	0.080461	0.013817	5.82103e-09	7_54966738	G	A	0.0981	0.0177	0.0279	7	54966738	0.227896
0.06908	0.0145	0.016178	0.370112	A	G	BCAN	0.055565	8_130645692	G	A	0.13469	0.017429	1.1272e-14	8_130645692	G	A	0.9397	0.0297	0.042	8	130645692	0.183278
ce.stroke_dc_BCAN_1700
eaf.X	beta.X	se.X	pval.X	other_allele.X	effect_allele.X	id.X	eaf.M	SNP_37	effect_allele.M	other_allele.M	beta.M	se.M	pval.M	SNP	other_allele.Y	effect_allele.Y	eaf.Y	beta.Y	se.Y	chr37.Y	pos37.Y	pval.Y
0.39424	-0.1979	0.00836	6.91831e-124	A	G	BCAN	0.39512	1_156615114	G	A	-0.059461	0.0085664	3.96278e-12	1_156615114	G	A	0.6147	-0.0083	0.0205	1	156615114	0.416503
0.05839	-0.0968	0.017448	2.89101e-08	A	T	BCAN	0.065822	1_156804481	T	A	0.0092441	0.016132	0.566618	1_156804481	T	A	0.9343	-0.0616	0.0323	1	156804481	0.00133156
0.62376	-0.0559	0.008455	3.8089e-11	G	T	BCAN	0.55365	1_175311608	T	G	0.0017501	0.0080377	0.827639	1_175311608	G	T	0.5736	0.004	0.0163	1	175311608	0.611381
0.44055	-0.0042	0.008355	0.615168	C	T	BCAN	0.39469	12_121883642	T	C	-0.045246	0.0081656	3.0318e-08	12_121883642	C	T	0.3973	0.0044	0.0159	12	121883642	0.568343
0.17071	-0.0196	0.01097	0.073988	T	C	BCAN	0.21978	17_44865603	C	T	0.098841	0.010194	3.35738e-22	17_44865603	C	T	0.782	-0.0088	0.0213	17	44865603	0.41133
0.30605	-0.0296	0.008948	0.0009401	C	T	BCAN	0.30665	22_30953295	T	C	-0.050975	0.008675	4.24326e-09	22_30953295	C	T	0.323	-0.0266	0.0174	22	30953295	0.00871688
0.4907	-0.0038	0.008193	0.642786	A	G	BCAN	0.44349	22_31861950	G	A	0.045619	0.0080388	1.40088e-08	22_31861950	G	A	0.5613	-0.0053	0.016	22	31861950	0.497118
0.31806	0.0163	0.008849	0.065486	A	G	BCAN	0.63138	22_38450620	G	A	-0.056002	0.008252	1.1695e-11	22_38450620	G	A	0.3657	0.0266	0.017	22	38450620	0.00720828
0.48214	-0.0017	0.008357	0.838806	G	A	BCAN	0.46013	2_134259612	A	G	0.044934	0.0080325	2.23615e-08	2_134259612	G	A	0.4424	0.0141	0.0165	2	134259612	0.116291
0.29862	0.0036	0.008974	0.68829	T	C	BCAN	0.3073	2_217330901	C	T	-0.049602	0.0086561	1.01135e-08	2_217330901	C	T	0.6956	0.0029	0.0174	2	217330901	0.723941
0.37269	-0.0056	0.008487	0.509342	C	T	BCAN	0.68678	2_98391355	T	C	-0.047614	0.0086131	3.26287e-08	2_98391355	C	T	0.6637	0.0199	0.0175	2	98391355	0.0430816
0.23152	0.0154	0.009763	0.114704	G	A	BCAN	0.73387	3_13812873	A	G	0.050124	0.009099	3.6425e-08	3_13812873	G	A	0.738	0.0023	0.0183	3	13812873	0.788001
0.2933	0.0116	0.00896	0.195429	C	G	BCAN	0.36185	4_38613107	G	C	0.052741	0.0083127	2.261e-10	4_38613107	G	C	0.6842	0.0012	0.0189	4	38613107	0.891187
0.34099	-0.0104	0.008695	0.231674	C	T	BCAN	0.63313	4_54109623	T	C	0.048198	0.0082652	5.54753e-09	4_54109623	C	T	0.6499	-0.0126	0.0166	4	54109623	0.155397
0.2405	-0.0152	0.009615	0.113909	C	T	BCAN	0.2591	5_139726292	T	C	-0.087342	0.0091386	1.29122e-21	5_139726292	C	T	0.2563	0.0223	0.0191	5	139726292	0.0386323
0.4929	-0.0014	0.008151	0.863634	T	C	BCAN	0.51093	5_171903310	C	T	0.045288	0.008028	1.70294e-08	5_171903310	C	T	0.4848	-0.0004	0.016	5	171903310	0.950067
0.34197	0.006	0.008597	0.485225	A	G	BCAN	0.34269	5_81864444	G	A	0.047749	0.0084839	1.83612e-08	5_81864444	G	A	0.656	0.0194	0.017	5	81864444	0.0424237
0.39684	-0.0182	0.008372	0.029717	G	A	BCAN	0.4338	5_81975108	A	G	0.044415	0.0080532	3.50994e-08	5_81975108	G	A	0.432	-0.0087	0.016	5	81975108	0.295231
0.40566	0.0201	0.008346	0.016021	A	G	BCAN	0.41645	5_82789647	G	A	0.062514	0.0082425	3.43558e-14	5_82789647	G	A	0.6019	-0.0076	0.0161	5	82789647	0.350182
0.18995	0.0394	0.010497	0.0001743	G	T	BCAN	0.19526	5_82859065	T	G	0.10362	0.010053	7.14496e-25	5_82859065	G	T	0.1999	0.0287	0.0199	5	82859065	0.012712
0.06908	0.0145	0.016178	0.370112	A	G	BCAN	0.055565	8_130645692	G	A	0.10722	0.017435	7.84693e-10	8_130645692	G	A	0.9397	0.0297	0.042	8	130645692	0.183278
0.46639	0.0141	0.008301	0.089408	T	C	BCAN	0.46908	8_144976720	C	T	-0.059146	0.0080403	1.94089e-13	8_144976720	C	T	0.5359	-0.0034	0.0176	8	144976720	0.684295
0.37792	0.0085	0.008588	0.32227	A	G	BCAN	0.0039833	8_145011204	C	A	-0.050034	0.0080925	6.37382e-10	8_145011204	G	A	0.6123	0.0101	0.0172	8	145011204	0.261086
0.37792	0.0085	0.008588	0.32227	A	G	BCAN	0.0039833	8_145011204	G	A	-0.050034	0.0080925	6.37382e-10	8_145011204	G	A	0.6123	0.0101	0.0172	8	145011204	0.261086
0.46738	-0.0081	0.008293	0.32871	G	A	BCAN	0.46387	9_22034719	A	G	-0.059903	0.0080325	9.03649e-14	9_22034719	G	A	0.4688	0.0026	0.0156	9	22034719	0.724516
0.45449	-0.0099	0.008264	0.230922	C	G	BCAN	0.0098931	9_22049130	A	C	-0.05813	0.0080506	5.29663e-13	9_22049130	G	C	0.5322	0.0014	0.0177	9	22049130	0.864664
ce.stroke_dc_BCAN_1701
eaf.X	beta.X	se.X	pval.X	other_allele.X	effect_allele.X	id.X	eaf.M	SNP_37	effect_allele.M	other_allele.M	beta.M	se.M	pval.M	SNP	other_allele.Y	effect_allele.Y	eaf.Y	beta.Y	se.Y	chr37.Y	pos37.Y	pval.Y
0.39424	-0.1979	0.00836	6.91831e-124	A	G	BCAN	0.39512	1_156615114	G	A	-0.04872	0.0085686	1.3128e-08	1_156615114	G	A	0.6147	-0.0083	0.0205	1	156615114	0.416503
0.05839	-0.0968	0.017448	2.89101e-08	A	T	BCAN	0.065822	1_156804481	T	A	0.018601	0.016131	0.248886	1_156804481	T	A	0.9343	-0.0616	0.0323	1	156804481	0.00133156
0.62376	-0.0559	0.008455	3.8089e-11	G	T	BCAN	0.55365	1_175311608	T	G	-0.0047132	0.0080377	0.557622	1_175311608	G	T	0.5736	0.004	0.0163	1	175311608	0.611381
0.34713	-0.0035	0.008516	0.681088	G	A	BCAN	0.31688	11_61560081	A	G	0.055298	0.0085616	1.07103e-10	11_61560081	G	A	0.3055	-0.0548	0.0285	11	61560081	0.00122685
0.30428	-0.0082	0.008918	0.357834	T	C	BCAN	0.68419	16_89516612	C	T	-0.049884	0.0085933	6.5013e-09	16_89516612	C	T	0.2941	0.0224	0.0182	16	89516612	0.030037
0.17071	-0.0196	0.01097	0.073988	T	C	BCAN	0.21978	17_44865603	C	T	0.079659	0.010199	5.87489e-15	17_44865603	C	T	0.782	-0.0088	0.0213	17	44865603	0.41133
0.4994	0.0095	0.008264	0.250326	A	G	BCAN	0.49638	19_36149761	G	A	-0.046982	0.0079859	4.06631e-09	19_36149761	G	A	0.4996	0.0268	0.0166	19	36149761	0.00572228
0.29116	-0.0159	0.009065	0.079436	C	T	BCAN	0.28339	20_61154871	T	C	0.054023	0.0089602	1.66648e-09	20_61154871	C	T	0.2889	0.0353	0.0201	20	61154871	0.0028877
0.31806	0.0163	0.008849	0.065486	A	G	BCAN	0.63138	22_38450620	G	A	-0.051489	0.008253	4.46375e-10	22_38450620	G	A	0.3657	0.0266	0.017	22	38450620	0.00720828
0.37269	-0.0056	0.008487	0.509342	C	T	BCAN	0.68678	2_98391355	T	C	-0.051418	0.0086124	2.39497e-09	2_98391355	C	T	0.6637	0.0199	0.0175	2	98391355	0.0430816
0.34099	-0.0104	0.008695	0.231674	C	T	BCAN	0.63313	4_54109623	T	C	0.046249	0.0082655	2.22024e-08	4_54109623	C	T	0.6499	-0.0126	0.0166	4	54109623	0.155397
0.24887	-0.0155	0.009536	0.104064	T	C	BCAN	0.26471	5_139719991	C	T	-0.063491	0.0090429	2.24905e-12	5_139719991	C	T	0.7309	-0.0207	0.0186	5	139719991	0.0469458
0.37384	0.0132	0.008482	0.119644	C	T	BCAN	0.38098	5_64548961	T	C	-0.047713	0.0082388	7.05018e-09	5_64548961	C	T	0.3651	-0.0359	0.0166	5	64548961	0.00034168
0.40566	0.0201	0.008346	0.016021	A	G	BCAN	0.41645	5_82789647	G	A	0.063918	0.0082421	9.09913e-15	5_82789647	G	A	0.6019	-0.0076	0.0161	5	82789647	0.350182
0.18891	0.0403	0.010521	0.0001279	T	G	BCAN	0.19397	5_82861400	G	T	0.1058	0.010093	1.14288e-25	5_82861400	G	T	0.8008	-0.0326	0.0199	5	82861400	0.00520279
0.37792	0.0085	0.008588	0.32227	A	G	BCAN	0.0039833	8_145011204	C	A	-0.044417	0.0080935	4.09826e-08	8_145011204	G	A	0.6123	0.0101	0.0172	8	145011204	0.261086
0.37792	0.0085	0.008588	0.32227	A	G	BCAN	0.0039833	8_145011204	G	A	-0.044417	0.0080935	4.09826e-08	8_145011204	G	A	0.6123	0.0101	0.0172	8	145011204	0.261086
0.37996	0.0091	0.008576	0.288663	A	G	BCAN	0.39747	8_145044749	G	A	-0.049644	0.0081381	1.07201e-09	8_145044749	G	A	0.6059	0.0088	0.0166	8	145044749	0.303963
0.45007	-0.0066	0.008232	0.422685	A	G	BCAN	0.53652	9_86571611	G	A	0.046962	0.0080198	4.79513e-09	9_86571611	G	A	0.461	-0.01	0.0165	9	86571611	0.246042
ce.stroke_dc_BCAN_1702
eaf.X	beta.X	se.X	pval.X	other_allele.X	effect_allele.X	id.X	eaf.M	SNP_37	effect_allele.M	other_allele.M	beta.M	se.M	pval.M	SNP	other_allele.Y	effect_allele.Y	eaf.Y	beta.Y	se.Y	chr37.Y	pos37.Y	pval.Y
0.39424	-0.1979	0.00836	6.91831e-124	A	G	BCAN	0.39512	1_156615114	G	A	-0.055435	0.0085672	9.90832e-11	1_156615114	G	A	0.6147	-0.0083	0.0205	1	156615114	0.416503
0.05839	-0.0968	0.017448	2.89101e-08	A	T	BCAN	0.065822	1_156804481	T	A	-0.0097869	0.016132	0.544064	1_156804481	T	A	0.9343	-0.0616	0.0323	1	156804481	0.00133156
0.62376	-0.0559	0.008455	3.8089e-11	G	T	BCAN	0.55365	1_175311608	T	G	0.0079146	0.0080376	0.324781	1_175311608	G	T	0.5736	0.004	0.0163	1	175311608	0.611381
0.0937	-0.0059	0.014207	0.677925	T	C	BCAN	0.094205	12_106476805	C	T	-0.093023	0.013558	6.95024e-12	12_106476805	C	T	0.9129	0.0271	0.0294	12	106476805	0.0933212
0.23948	-0.0067	0.00962	0.48613	A	G	BCAN	0.20591	16_99353	G	A	0.058254	0.0098804	3.76444e-09	16_99353	G	A	0.7928	0.0532	0.024	16	99353	0.00023206
0.40611	-0.0039	0.008369	0.641205	C	A	BCAN	0.36719	17_42884538	A	C	0.050293	0.0082549	1.1246e-09	17_42884538	C	A	0.386	-0.0071	0.0165	17	42884538	0.396032
0.22987	0.0277	0.009812	0.004755	T	C	BCAN	0.72156	17_44863413	C	T	-0.058901	0.0090866	9.18333e-11	17_44863413	C	T	0.259	-0.0088	0.0199	17	44863413	0.385074
0.30605	-0.0296	0.008948	0.0009401	C	T	BCAN	0.30665	22_30953295	T	C	-0.080107	0.008668	2.57632e-20	22_30953295	C	T	0.323	-0.0266	0.0174	22	30953295	0.00871688
0.37064	0.0073	0.008517	0.391394	C	T	BCAN	0.58058	22_38474952	T	C	-0.051998	0.008074	1.21032e-10	22_38474952	C	T	0.5846	-0.0471	0.0167	22	38474952	4.33761e-06
0.46593	0.0107	0.008205	0.192218	A	G	BCAN	0.45365	4_185148189	G	A	0.044738	0.00803	2.548e-08	4_185148189	G	A	0.555	0.0034	0.0169	4	185148189	0.666042
0.2405	-0.0152	0.009615	0.113909	C	T	BCAN	0.2591	5_139726292	T	C	-0.10349	0.0091333	1.04472e-29	5_139726292	C	T	0.2563	0.0223	0.0191	5	139726292	0.0386323
0.4929	-0.0014	0.008151	0.863634	T	C	BCAN	0.51093	5_171903310	C	T	0.044202	0.0080282	3.70339e-08	5_171903310	C	T	0.4848	-0.0004	0.016	5	171903310	0.950067
0.32663	-0.0131	0.008754	0.134533	A	T	BCAN	0.68434	5_81888493	T	A	-0.051377	0.008643	2.80608e-09	5_81888493	T	A	0.3143	0.0006	0.0175	5	81888493	0.941144
0.40566	0.0201	0.008346	0.016021	A	G	BCAN	0.41645	5_82789647	G	A	0.075719	0.0082389	4.14954e-20	5_82789647	G	A	0.6019	-0.0076	0.0161	5	82789647	0.350182
0.18894	0.0403	0.010535	0.0001305	C	T	BCAN	0.19371	5_82860485	T	C	0.13541	0.010078	4.79733e-41	5_82860485	C	T	0.1959	0.038	0.0205	5	82860485	0.00175481
0.18885	-0.0089	0.010434	0.393653	C	T	BCAN	0.24778	6_27732976	T	C	-0.056717	0.0092177	7.69308e-10	6_27732976	C	T	0.2178	0.0012	0.0191	6	27732976	0.889678
0.08841	0.0339	0.014396	0.018529	G	A	BCAN	0.092056	7_54966738	A	G	0.12419	0.013806	2.48313e-19	7_54966738	G	A	0.0981	0.0177	0.0279	7	54966738	0.227896
0.45156	-0.0033	0.008391	0.694099	C	T	BCAN	0.56965	8_120907990	T	C	-0.049955	0.0080849	6.54034e-10	8_120907990	C	T	0.5508	-0.0044	0.016	8	120907990	0.566505
0.06908	0.0145	0.016178	0.370112	A	G	BCAN	0.055565	8_130645692	G	A	0.10207	0.017436	4.85177e-09	8_130645692	G	A	0.9397	0.0297	0.042	8	130645692	0.183278
0.45449	-0.0099	0.008264	0.230922	C	G	BCAN	0.0098931	9_22049130	A	C	-0.064215	0.0080491	1.53815e-15	9_22049130	G	C	0.5322	0.0014	0.0177	9	22049130	0.864664
0.48132	-0.0065	0.008214	0.428754	G	A	BCAN	0.4812	9_22056499	A	G	-0.066926	0.0080456	9.28966e-17	9_22056499	G	A	0.482	0.0072	0.017	9	22056499	0.402057
ce.stroke_dc_BCAN_1720
eaf.X	beta.X	se.X	pval.X	other_allele.X	effect_allele.X	id.X	eaf.M	SNP_37	effect_allele.M	other_allele.M	beta.M	se.M	pval.M	SNP	other_allele.Y	effect_allele.Y	eaf.Y	beta.Y	se.Y	chr37.Y	pos37.Y	pval.Y
0.39424	-0.1979	0.00836	6.91831e-124	A	G	BCAN	0.39512	1_156615114	G	A	-0.050013	0.0085683	5.36661e-09	1_156615114	G	A	0.6147	-0.0083	0.0205	1	156615114	0.416503
0.05839	-0.0968	0.017448	2.89101e-08	A	T	BCAN	0.065822	1_156804481	T	A	0.0387	0.01613	0.0164362	1_156804481	T	A	0.9343	-0.0616	0.0323	1	156804481	0.00133156
0.62376	-0.0559	0.008455	3.8089e-11	G	T	BCAN	0.55365	1_175311608	T	G	-0.0041939	0.0080377	0.601825	1_175311608	G	T	0.5736	0.004	0.0163	1	175311608	0.611381
0.38991	0.0023	0.008386	0.783883	C	T	BCAN	0.60747	10_105621859	T	C	-0.057619	0.0081897	2.02768e-12	10_105621859	C	T	0.604	-0.0213	0.0161	10	105621859	0.0207966
0.11655	-0.0236	0.012848	0.066239	T	C	BCAN	0.092981	11_257308	C	T	-0.076562	0.013887	3.55468e-08	11_257308	C	T	0.8971	-0.0218	0.0273	11	257308	0.138368
0.09625	-0.0198	0.013791	0.151083	C	T	BCAN	0.14483	17_43032557	T	C	-0.090363	0.011381	2.09411e-15	17_43032557	C	T	0.1457	-0.0316	0.0228	17	43032557	0.0159598
0.30311	-0.1252	0.008929	1.15e-44	T	C	BCAN	0.29871	1_156612932	C	T	-0.056649	0.0087302	8.77001e-11	1_156612932	C	T	0.7051	0.0194	0.02	1	156612932	0.0797788
0.32932	0.0166	0.008747	0.057731	G	C	BCAN	0.6204	22_38467784	C	G	-0.059923	0.0082235	3.25087e-13	22_38467784	G	C	0.6236	-0.0327	0.017	22	38467784	0.00123466
0.4078	0.0099	0.00836	0.236337	A	C	BCAN	0.45075	2_164999883	C	A	-0.046068	0.0080317	9.79716e-09	2_164999883	C	A	0.5658	0.0085	0.0161	2	164999883	0.309153
0.11862	-0.0169	0.012756	0.18521	C	G	BCAN	0.13502	2_203664929	G	C	-0.068074	0.011746	6.88177e-09	2_203664929	G	C	0.8626	0.0125	0.0234	2	203664929	0.30022
0.14182	-0.0111	0.01169	0.34236	G	A	BCAN	0.16282	3_183354008	A	G	-0.073846	0.01086	1.06414e-11	3_183354008	G	A	0.1553	-0.0376	0.0223	3	183354008	0.00399747
0.2405	-0.0152	0.009615	0.113909	C	T	BCAN	0.2591	5_139726292	T	C	-0.053174	0.009147	6.18443e-09	5_139726292	C	T	0.2563	0.0223	0.0191	5	139726292	0.0386323
0.33044	-0.0136	0.008734	0.119448	T	C	BCAN	0.67858	5_81882387	C	T	-0.051099	0.0085821	2.64241e-09	5_81882387	C	T	0.3199	-0.0066	0.0173	5	81882387	0.445826
0.40566	0.0201	0.008346	0.016021	A	G	BCAN	0.41645	5_82789647	G	A	0.080992	0.0082373	8.81049e-23	5_82789647	G	A	0.6019	-0.0076	0.0161	5	82789647	0.350182
0.18894	0.0403	0.010535	0.0001305	C	T	BCAN	0.19371	5_82860485	T	C	0.13483	0.010078	1.03992e-40	5_82860485	C	T	0.1959	0.038	0.0205	5	82860485	0.00175481
0.04995	0.0295	0.019002	0.120544	G	C	BCAN	0.062047	6_26090270	C	G	-0.080181	0.013197	1.24738e-09	6_26090270	G	C	0.0775	0.0257	0.0399	6	26090270	0.22117
0.04995	0.0295	0.019002	0.120544	G	C	BCAN	0.062047	6_26090270	T	G	-0.080181	0.013197	1.24738e-09	6_26090270	G	C	0.0775	0.0257	0.0399	6	26090270	0.22117
0.06908	0.0145	0.016178	0.370112	A	G	BCAN	0.055565	8_130645692	G	A	0.1448	0.017427	1e-16	8_130645692	G	A	0.9397	0.0297	0.042	8	130645692	0.183278
0.30935	-0.0027	0.009055	0.765563	C	T	BCAN	0.34857	9_90517694	T	C	-0.047043	0.008443	2.54273e-08	9_90517694	C	T	0.3264	-0.0114	0.0177	9	90517694	0.219604
ce.stroke_dc_BCAN_1721
eaf.X	beta.X	se.X	pval.X	other_allele.X	effect_allele.X	id.X	eaf.M	SNP_37	effect_allele.M	other_allele.M	beta.M	se.M	pval.M	SNP	other_allele.Y	effect_allele.Y	eaf.Y	beta.Y	se.Y	chr37.Y	pos37.Y	pval.Y
0.39424	-0.1979	0.00836	6.91831e-124	A	G	BCAN	0.39512	1_156615114	G	A	-0.04702	0.0085689	4.11244e-08	1_156615114	G	A	0.6147	-0.0083	0.0205	1	156615114	0.416503
0.05839	-0.0968	0.017448	2.89101e-08	A	T	BCAN	0.065822	1_156804481	T	A	0.040538	0.01613	0.0119702	1_156804481	T	A	0.9343	-0.0616	0.0323	1	156804481	0.00133156
0.62376	-0.0559	0.008455	3.8089e-11	G	T	BCAN	0.55365	1_175311608	T	G	-0.006015	0.0080377	0.454255	1_175311608	G	T	0.5736	0.004	0.0163	1	175311608	0.611381
0.33011	0.0088	0.008736	0.313771	A	G	BCAN	0.28778	10_104318966	G	A	0.053137	0.0088641	2.06253e-09	10_104318966	G	A	0.6905	-0.0367	0.0171	10	104318966	0.0003437
0.38991	0.0023	0.008386	0.783883	C	T	BCAN	0.60747	10_105621859	T	C	-0.064144	0.0081881	4.88652e-15	10_105621859	C	T	0.604	-0.0213	0.0161	10	105621859	0.0207966
0.1904	-0.0031	0.010502	0.767845	G	A	BCAN	0.82659	12_20755963	A	G	0.058231	0.010507	3.01301e-08	12_20755963	G	A	0.8271	-0.0377	0.0211	12	20755963	0.00252799
0.33215	0.0055	0.008761	0.530153	A	G	BCAN	0.30866	16_9124525	G	A	-0.048384	0.0087884	3.71108e-08	16_9124525	G	A	0.6853	0.0037	0.0202	16	9124525	0.697182
0.09537	-0.0188	0.013878	0.175536	C	T	BCAN	0.14411	17_43008119	T	C	-0.095292	0.011373	5.55904e-17	17_43008119	C	T	0.146	-0.0317	0.0227	17	43008119	0.0152378
0.30311	-0.1252	0.008929	1.15e-44	T	C	BCAN	0.29871	1_156612932	C	T	-0.049035	0.0087316	1.97288e-08	1_156612932	C	T	0.7051	0.0194	0.02	1	156612932	0.0797788
0.32932	0.0166	0.008747	0.057731	G	C	BCAN	0.6204	22_38467784	C	G	-0.056587	0.0082243	6.08135e-12	22_38467784	G	C	0.6236	-0.0327	0.017	22	38467784	0.00123466
0.4078	0.0099	0.00836	0.236337	A	C	BCAN	0.45075	2_164999883	C	A	-0.043825	0.0080321	4.90117e-08	2_164999883	C	A	0.5658	0.0085	0.0161	2	164999883	0.309153
0.11862	-0.0169	0.012756	0.18521	C	G	BCAN	0.13502	2_203664929	G	C	-0.074137	0.011745	2.78805e-10	2_203664929	G	C	0.8626	0.0125	0.0234	2	203664929	0.30022
0.14182	-0.0111	0.01169	0.34236	G	A	BCAN	0.16282	3_183354008	A	G	-0.077945	0.010859	7.2277e-13	3_183354008	G	A	0.1553	-0.0376	0.0223	3	183354008	0.00399747
0.2405	-0.0152	0.009615	0.113909	C	T	BCAN	0.2591	5_139726292	T	C	-0.050241	0.0091475	3.99669e-08	5_139726292	C	T	0.2563	0.0223	0.0191	5	139726292	0.0386323
0.30211	-0.0143	0.008942	0.109774	T	A	BCAN	0.70524	5_81877771	A	T	-0.051925	0.0088198	3.96552e-09	5_81877771	T	A	0.7002	0.0143	0.0177	5	81877771	0.134858
0.40566	0.0201	0.008346	0.016021	A	G	BCAN	0.41645	5_82789647	G	A	0.07508	0.0082391	8.51138e-20	5_82789647	G	A	0.6019	-0.0076	0.0161	5	82789647	0.350182
0.18894	0.0403	0.010535	0.0001305	C	T	BCAN	0.19371	5_82860485	T	C	0.12936	0.01008	1.32739e-37	5_82860485	C	T	0.1959	0.038	0.0205	5	82860485	0.00175481
0.04995	0.0295	0.019002	0.120544	G	C	BCAN	0.062047	6_26090270	C	G	-0.084228	0.013196	1.76157e-10	6_26090270	G	C	0.0775	0.0257	0.0399	6	26090270	0.22117
0.04995	0.0295	0.019002	0.120544	G	C	BCAN	0.062047	6_26090270	T	G	-0.084228	0.013196	1.76157e-10	6_26090270	G	C	0.0775	0.0257	0.0399	6	26090270	0.22117
0.06908	0.0145	0.016178	0.370112	A	G	BCAN	0.055565	8_130645692	G	A	0.14573	0.017426	6.39735e-17	8_130645692	G	A	0.9397	0.0297	0.042	8	130645692	0.183278
ce.stroke_dc_BCAN_1722
eaf.X	beta.X	se.X	pval.X	other_allele.X	effect_allele.X	id.X	eaf.M	SNP_37	effect_allele.M	other_allele.M	beta.M	se.M	pval.M	SNP	other_allele.Y	effect_allele.Y	eaf.Y	beta.Y	se.Y	chr37.Y	pos37.Y	pval.Y
0.39424	-0.1979	0.00836	6.91831e-124	A	G	BCAN	0.39512	1_156615114	G	A	-0.050103	0.0085683	5.03965e-09	1_156615114	G	A	0.6147	-0.0083	0.0205	1	156615114	0.416503
0.05839	-0.0968	0.017448	2.89101e-08	A	T	BCAN	0.065822	1_156804481	T	A	-0.0015265	0.016132	0.924613	1_156804481	T	A	0.9343	-0.0616	0.0323	1	156804481	0.00133156
0.62376	-0.0559	0.008455	3.8089e-11	G	T	BCAN	0.55365	1_175311608	T	G	0.0025355	0.0080377	0.752419	1_175311608	G	T	0.5736	0.004	0.0163	1	175311608	0.611381
0.36884	-0.0037	0.008566	0.665798	T	C	BCAN	0.41096	10_105455528	C	T	-0.049616	0.0081412	1.11148e-09	10_105455528	C	T	0.6056	0.0245	0.0175	10	105455528	0.0154328
0.24015	-0.0182	0.009629	0.058729	C	T	BCAN	0.25185	10_118777371	T	C	-0.057523	0.0093393	7.39776e-10	10_118777371	C	T	0.2538	-0.0028	0.0193	10	118777371	0.757356
0.47308	-0.0024	0.0081	0.766995	A	G	BCAN	0.50685	10_49832239	G	A	-0.046876	0.0079926	4.53942e-09	10_49832239	G	A	0.5055	-0.0087	0.0164	10	49832239	0.302439
0.47345	-0.0023	0.008075	0.775763	G	T	BCAN	0.50669	10_49834326	T	G	-0.047358	0.0079909	3.12752e-09	10_49834326	G	T	0.4935	0.0102	0.0161	10	49834326	0.227298
0.42821	-0.0068	0.008352	0.41557	T	C	BCAN	0.45918	15_67367184	C	T	-0.045338	0.0080095	1.523e-08	15_67367184	C	T	0.5372	0.0081	0.0168	15	67367184	0.34197
0.1235	-0.0207	0.012407	0.095226	A	G	BCAN	0.18433	17_43002704	G	A	-0.062668	0.010262	1.02991e-09	17_43002704	G	A	0.8135	0.022	0.0205	17	43002704	0.055198
0.35311	0.0238	0.008572	0.005494	A	G	BCAN	0.62903	17_43141966	G	A	0.062012	0.0082675	6.51628e-14	17_43141966	G	A	0.3795	-0.0276	0.017	17	43141966	0.00544094
0.18626	0.0087	0.010549	0.409527	G	A	BCAN	0.79924	17_65980289	A	G	-0.068263	0.0099596	7.31139e-12	17_65980289	G	A	0.7869	-0.0136	0.0215	17	65980289	0.230096
0.14558	-0.0237	0.011751	0.043716	T	C	BCAN	0.83483	20_45195738	C	T	0.070853	0.010793	5.30884e-11	20_45195738	C	T	0.1628	-0.0388	0.0232	20	45195738	0.00431209
0.32164	-0.0282	0.008853	0.001446	T	C	BCAN	0.31803	22_30950360	C	T	-0.054541	0.0086244	2.58285e-10	22_30950360	C	T	0.668	0.0193	0.0172	22	30950360	0.0458111
0.13189	-0.0156	0.01223	0.202104	G	A	BCAN	0.1606	2_203808532	A	G	-0.063819	0.010885	4.59621e-09	2_203808532	G	A	0.152	0.0007	0.0223	2	203808532	0.944485
0.14183	-0.011	0.011646	0.344912	G	A	BCAN	0.16276	3_183363538	A	G	-0.060659	0.010861	2.35885e-08	3_183363538	G	A	0.1556	-0.0348	0.022	3	183363538	0.00662828
0.32663	-0.0131	0.008754	0.134533	A	T	BCAN	0.68434	5_81888493	T	A	-0.05287	0.0086428	9.62942e-10	5_81888493	T	A	0.3143	0.0006	0.0175	5	81888493	0.941144
0.35171	0.0142	0.008608	0.099029	G	A	BCAN	0.38218	5_82787951	A	G	0.0849	0.008299	1.58855e-24	5_82787951	G	A	0.3602	0.0157	0.0175	5	82787951	0.100263
0.18894	0.0403	0.010535	0.0001305	C	T	BCAN	0.19371	5_82860485	T	C	0.128	0.010081	7.53356e-37	5_82860485	C	T	0.1959	0.038	0.0205	5	82860485	0.00175481
0.06908	0.0145	0.016178	0.370112	A	G	BCAN	0.055565	8_130645692	G	A	0.12222	0.017432	2.40436e-12	8_130645692	G	A	0.9397	0.0297	0.042	8	130645692	0.183278
ce.stroke_dc_BCAN_1723
eaf.X	beta.X	se.X	pval.X	other_allele.X	effect_allele.X	id.X	eaf.M	SNP_37	effect_allele.M	other_allele.M	beta.M	se.M	pval.M	SNP	other_allele.Y	effect_allele.Y	eaf.Y	beta.Y	se.Y	chr37.Y	pos37.Y	pval.Y
0.39424	-0.1979	0.00836	6.91831e-124	A	G	BCAN	0.39512	1_156615114	G	A	-0.04737	0.0085688	3.26062e-08	1_156615114	G	A	0.6147	-0.0083	0.0205	1	156615114	0.416503
0.05839	-0.0968	0.017448	2.89101e-08	A	T	BCAN	0.065822	1_156804481	T	A	-0.0006176	0.016132	0.969462	1_156804481	T	A	0.9343	-0.0616	0.0323	1	156804481	0.00133156
0.62376	-0.0559	0.008455	3.8089e-11	G	T	BCAN	0.55365	1_175311608	T	G	0.0046749	0.0080377	0.560828	1_175311608	G	T	0.5736	0.004	0.0163	1	175311608	0.611381
0.36884	-0.0037	0.008566	0.665798	T	C	BCAN	0.41096	10_105455528	C	T	-0.049533	0.0081413	1.18386e-09	10_105455528	C	T	0.6056	0.0245	0.0175	10	105455528	0.0154328
0.24015	-0.0182	0.009629	0.058729	C	T	BCAN	0.25185	10_118777371	T	C	-0.060585	0.0093387	8.85116e-11	10_118777371	C	T	0.2538	-0.0028	0.0193	10	118777371	0.757356
0.47308	-0.0024	0.0081	0.766995	A	G	BCAN	0.50685	10_49832239	G	A	-0.047162	0.0079926	3.65511e-09	10_49832239	G	A	0.5055	-0.0087	0.0164	10	49832239	0.302439
0.47168	-0.0032	0.008246	0.69798	T	C	BCAN	0.51217	10_49841549	C	T	-0.048909	0.0080008	9.89008e-10	10_49841549	C	T	0.5008	-0.0056	0.0159	10	49841549	0.477039
0.19001	-0.017	0.010474	0.104584	T	A	BCAN	0.19633	12_50588083	A	T	-0.056201	0.010107	2.71206e-08	12_50588083	T	A	0.2139	-0.0397	0.0195	12	50588083	0.00067336
0.21874	0.0105	0.009885	0.288141	A	T	BCAN	0.17499	16_89863586	T	A	-0.059837	0.010531	1.34246e-08	16_89863586	T	A	0.8128	0.007	0.0215	16	89863586	0.508196
0.12313	-0.0211	0.012412	0.089144	C	T	BCAN	0.18263	17_42994794	T	C	-0.064785	0.010318	3.4578e-10	17_42994794	C	T	0.1842	-0.0149	0.0207	17	42994794	0.175181
