## Supplementary Tables for "Characterizing the impact of plasma protein levels on human brain structure and disorders leveraging integrative multi-omics analysis" (part 3 of 3)

### Sheet: STable 10 (continued)
disease_database_protein_IDP-number
0.35311	0.0238	0.008573	0.005499	T	C	BCAN	0.6289	17_43144218	C	T	0.062802	0.008271	3.21366e-14	17_43144218	C	T	0.3741	-0.027	0.0169	17	43144218	0.00626989
0.14558	-0.0237	0.011751	0.043716	T	C	BCAN	0.83483	20_45195738	C	T	0.070258	0.010794	7.67361e-11	20_45195738	C	T	0.1628	-0.0388	0.0232	20	45195738	0.00431209
0.13189	-0.0156	0.01223	0.202104	G	A	BCAN	0.1606	2_203808532	A	G	-0.065687	0.010885	1.61139e-09	2_203808532	G	A	0.152	0.0007	0.0223	2	203808532	0.944485
0.43405	0.0045	0.008246	0.585273	T	C	BCAN	0.43268	2_37150531	C	T	0.046805	0.0081137	8.06678e-09	2_37150531	C	T	0.5603	0.0334	0.0168	2	37150531	0.00084772
0.30049	-0.0138	0.008984	0.124507	A	C	BCAN	0.70616	5_81882182	C	A	-0.056759	0.0088119	1.2031e-10	5_81882182	C	A	0.2962	-0.0171	0.0177	5	81882182	0.0798339
0.35174	0.0141	0.008595	0.100911	T	C	BCAN	0.38207	5_82782530	C	T	0.077442	0.0082693	8.09096e-21	5_82782530	C	T	0.6422	-0.0134	0.0174	5	82782530	0.152123
0.18894	0.0403	0.010535	0.0001305	C	T	BCAN	0.19371	5_82860485	T	C	0.11948	0.010084	2.5704e-32	5_82860485	C	T	0.1959	0.038	0.0205	5	82860485	0.00175481
0.04995	0.0295	0.019002	0.120544	G	C	BCAN	0.062047	6_26090270	C	G	-0.07675	0.013197	6.10239e-09	6_26090270	G	C	0.0775	0.0257	0.0399	6	26090270	0.22117
0.04995	0.0295	0.019002	0.120544	G	C	BCAN	0.062047	6_26090270	T	G	-0.07675	0.013197	6.10239e-09	6_26090270	G	C	0.0775	0.0257	0.0399	6	26090270	0.22117
0.49435	0.0098	0.008189	0.231398	G	A	BCAN	0.48396	7_17983297	A	G	-0.043718	0.0079707	4.16869e-08	7_17983297	G	A	0.4815	-0.0069	0.016	7	17983297	0.389788
0.06908	0.0145	0.016178	0.370112	A	G	BCAN	0.055565	8_130645692	G	A	0.12537	0.017431	6.51628e-13	8_130645692	G	A	0.9397	0.0297	0.042	8	130645692	0.183278
0.23082	0.0092	0.009798	0.347747	C	T	BCAN	0.73772	8_75070968	T	C	-0.051347	0.0090699	1.516e-08	8_75070968	C	T	0.7494	-0.0124	0.0186	8	75070968	0.204947
0.35109	0.0024	0.008499	0.77765	T	C	BCAN	0.69537	9_86761745	C	T	0.047965	0.0087073	3.64418e-08	9_86761745	C	T	0.3129	0.0032	0.0175	9	86761745	0.693245
ce.stroke_dc_BCAN_1734
eaf.X	beta.X	se.X	pval.X	other_allele.X	effect_allele.X	id.X	eaf.M	SNP_37	effect_allele.M	other_allele.M	beta.M	se.M	pval.M	SNP	other_allele.Y	effect_allele.Y	eaf.Y	beta.Y	se.Y	chr37.Y	pos37.Y	pval.Y
0.39424	-0.1979	0.00836	6.91831e-124	A	G	BCAN	0.39512	1_156615114	G	A	-0.047772	0.0085687	2.49287e-08	1_156615114	G	A	0.6147	-0.0083	0.0205	1	156615114	0.416503
0.05839	-0.0968	0.017448	2.89101e-08	A	T	BCAN	0.065822	1_156804481	T	A	0.0071994	0.016132	0.65539	1_156804481	T	A	0.9343	-0.0616	0.0323	1	156804481	0.00133156
0.62376	-0.0559	0.008455	3.8089e-11	G	T	BCAN	0.55365	1_175311608	T	G	-0.001559	0.0080377	0.846208	1_175311608	G	T	0.5736	0.004	0.0163	1	175311608	0.611381
0.19981	0.0114	0.010315	0.269079	C	G	BCAN	0.18819	19_45422160	G	C	0.057439	0.010268	2.24027e-08	19_45422160	G	C	0.8166	0.021	0.0238	19	45422160	0.106578
0.32932	0.0166	0.008747	0.057731	G	C	BCAN	0.6204	22_38467784	C	G	-0.047374	0.0082262	8.5428e-09	22_38467784	G	C	0.6236	-0.0327	0.017	22	38467784	0.00123466
0.30931	0.0037	0.008881	0.676962	A	G	BCAN	0.65477	3_13832611	G	A	0.046399	0.0084702	4.3381e-08	3_13832611	G	A	0.3459	-0.0025	0.0177	3	13832611	0.762679
0.12739	0.0055	0.01219	0.651866	A	G	BCAN	0.86572	3_56870534	G	A	-0.086822	0.011866	2.60615e-13	3_56870534	G	A	0.1346	-0.0064	0.0233	3	56870534	0.56985
0.37736	0.0097	0.008468	0.252029	C	G	BCAN	0.61573	4_185137645	G	C	0.049692	0.0081473	1.07845e-09	4_185137645	G	C	0.398	-0.0172	0.0171	4	185137645	0.0695973
0.30524	0.0169	0.00892	0.05814	A	G	BCAN	0.28353	4_53916185	G	A	-0.058902	0.008943	4.58142e-11	4_53916185	G	A	0.7243	-0.0231	0.0179	4	53916185	0.0239608
0.36254	-0.005	0.00861	0.561416	G	A	BCAN	0.6496	5_81877612	A	G	-0.063344	0.0084159	5.34564e-14	5_81877612	G	A	0.6378	0.017	0.0169	5	81877612	0.068987
0.40566	0.0201	0.008346	0.016021	A	G	BCAN	0.41645	5_82789647	G	A	0.067006	0.0082413	4.43609e-16	5_82789647	G	A	0.6019	-0.0076	0.0161	5	82789647	0.350182
0.18894	0.0403	0.010535	0.0001305	C	T	BCAN	0.19371	5_82860485	T	C	0.13354	0.010078	5.7544e-40	5_82860485	C	T	0.1959	0.038	0.0205	5	82860485	0.00175481
0.17851	-0.0145	0.010801	0.179425	A	G	BCAN	0.80626	7_55125997	G	A	-0.056928	0.010065	1.56495e-08	7_55125997	G	A	0.2118	-0.0214	0.0199	7	55125997	0.0535573
0.06908	0.0145	0.016178	0.370112	A	G	BCAN	0.055565	8_130645692	G	A	0.099509	0.017437	1.16118e-08	8_130645692	G	A	0.9397	0.0297	0.042	8	130645692	0.183278
ce.stroke_dc_BCAN_1776
eaf.X	beta.X	se.X	pval.X	other_allele.X	effect_allele.X	id.X	eaf.M	SNP_37	effect_allele.M	other_allele.M	beta.M	se.M	pval.M	SNP	other_allele.Y	effect_allele.Y	eaf.Y	beta.Y	se.Y	chr37.Y	pos37.Y	pval.Y
0.39424	-0.1979	0.00836	6.91831e-124	A	G	BCAN	0.39512	1_156615114	G	A	-0.049064	0.0085685	1.03705e-08	1_156615114	G	A	0.6147	-0.0083	0.0205	1	156615114	0.416503
0.05839	-0.0968	0.017448	2.89101e-08	A	T	BCAN	0.065822	1_156804481	T	A	0.018849	0.016131	0.242616	1_156804481	T	A	0.9343	-0.0616	0.0323	1	156804481	0.00133156
0.62376	-0.0559	0.008455	3.8089e-11	G	T	BCAN	0.55365	1_175311608	T	G	0.0012702	0.0080377	0.874436	1_175311608	G	T	0.5736	0.004	0.0163	1	175311608	0.611381
0.14676	0.0041	0.011608	0.723932	G	A	BCAN	0.86219	10_105639421	A	G	-0.065519	0.011659	1.93108e-08	10_105639421	G	A	0.8475	-0.0319	0.0218	10	105639421	0.0115176
0.47319	-0.0024	0.008335	0.773392	A	G	BCAN	0.50715	10_49827148	G	A	-0.051566	0.0079935	1.12798e-10	10_49827148	G	A	0.5055	-0.005	0.0159	10	49827148	0.51846
0.47308	-0.0024	0.0081	0.766995	A	G	BCAN	0.50685	10_49832239	G	A	-0.051162	0.0079918	1.5574e-10	10_49832239	G	A	0.5055	-0.0087	0.0164	10	49832239	0.302439
0.38486	0.0044	0.008479	0.603822	G	A	BCAN	0.37933	12_118443690	A	G	0.047821	0.008246	6.72202e-09	12_118443690	G	A	0.3845	-0.0449	0.0178	12	118443690	3.37665e-05
0.20957	-0.0019	0.009856	0.84713	C	T	BCAN	0.82948	16_58671928	T	C	0.059996	0.010638	1.71791e-08	16_58671928	C	T	0.8115	0.0301	0.0209	16	58671928	0.0124601
0.22535	0.0146	0.009851	0.138332	G	A	BCAN	0.25338	16_1025464	A	G	0.055278	0.0091713	1.68578e-09	16_1025464	G	A	0.2513	0.0211	0.0192	16	1025464	0.0499783
0.10796	-0.014	0.013158	0.287338	C	G	BCAN	0.14495	17_42835362	G	C	-0.066215	0.011387	6.12068e-09	17_42835362	G	C	0.8457	0.0218	0.0225	17	42835362	0.078955
0.11562	-0.0167	0.012737	0.189793	T	C	BCAN	0.16059	17_42947314	C	T	-0.095817	0.010886	1.41254e-18	17_42947314	C	T	0.8361	0.0557	0.0219	17	42947314	3.02697e-05
0.43604	0.0221	0.008262	0.007477	C	T	BCAN	0.55075	17_43141342	T	C	0.049119	0.008035	9.88325e-10	17_43141342	C	T	0.5343	0.0236	0.0165	17	43141342	0.0132642
0.44485	-0.0136	0.008215	0.097815	T	C	BCAN	0.55557	22_30667277	C	T	-0.061365	0.0080751	3.06196e-14	22_30667277	C	T	0.4266	-0.003	0.0166	22	30667277	0.702639
0.32932	0.0166	0.008747	0.057731	G	C	BCAN	0.6204	22_38467784	C	G	-0.069755	0.0082211	2.25424e-17	22_38467784	G	C	0.6236	-0.0327	0.017	22	38467784	0.00123466
0.30928	0.0037	0.00881	0.674503	T	C	BCAN	0.65466	3_13835087	C	T	0.046452	0.0084447	3.81066e-08	3_13835087	C	T	0.3448	-0.0023	0.0176	3	13835087	0.776179
0.32663	-0.0131	0.008754	0.134533	A	T	BCAN	0.68434	5_81888493	T	A	-0.049422	0.0086434	1.08843e-08	5_81888493	T	A	0.3143	0.0006	0.0175	5	81888493	0.941144
0.40566	0.0201	0.008346	0.016021	A	G	BCAN	0.41645	5_82789647	G	A	0.098086	0.0082314	1.14815e-32	5_82789647	G	A	0.6019	-0.0076	0.0161	5	82789647	0.350182
0.18894	0.0403	0.010535	0.0001305	C	T	BCAN	0.19371	5_82860485	T	C	0.15384	0.010069	1.65577e-52	5_82860485	C	T	0.1959	0.038	0.0205	5	82860485	0.00175481
0.12833	-0.0341	0.01236	0.005799	C	T	BCAN	0.13777	6_112148293	T	C	-0.064403	0.011514	2.24285e-08	6_112148293	C	T	0.1448	-0.0296	0.023	6	112148293	0.023766
0.22769	0.0008	0.010055	0.936583	A	G	BCAN	0.76832	6_142546938	G	A	0.057009	0.0094879	1.89234e-09	6_142546938	G	A	0.2405	0.0046	0.0185	6	142546938	0.6027
0.08859	-0.0509	0.01467	0.0005212	A	C	BCAN	0.13276	6_31892484	C	A	-0.087549	0.011714	7.99834e-14	6_31892484	C	A	0.901	0.014	0.03	6	31892484	0.358246
0.06908	0.0145	0.016178	0.370112	A	G	BCAN	0.055565	8_130645692	G	A	0.14592	0.017426	5.82103e-17	8_130645692	G	A	0.9397	0.0297	0.042	8	130645692	0.183278
ce.stroke_dc_BCAN_1777
eaf.X	beta.X	se.X	pval.X	other_allele.X	effect_allele.X	id.X	eaf.M	SNP_37	effect_allele.M	other_allele.M	beta.M	se.M	pval.M	SNP	other_allele.Y	effect_allele.Y	eaf.Y	beta.Y	se.Y	chr37.Y	pos37.Y	pval.Y
0.39424	-0.1979	0.00836	6.91831e-124	A	G	BCAN	0.39512	1_156615114	G	A	-0.055711	0.0085672	7.99834e-11	1_156615114	G	A	0.6147	-0.0083	0.0205	1	156615114	0.416503
0.05839	-0.0968	0.017448	2.89101e-08	A	T	BCAN	0.065822	1_156804481	T	A	0.026529	0.016131	0.100071	1_156804481	T	A	0.9343	-0.0616	0.0323	1	156804481	0.00133156
0.62376	-0.0559	0.008455	3.8089e-11	G	T	BCAN	0.55365	1_175311608	T	G	-0.0020608	0.0080377	0.797647	1_175311608	G	T	0.5736	0.004	0.0163	1	175311608	0.611381
0.14676	0.0041	0.011608	0.723932	G	A	BCAN	0.86219	10_105639421	A	G	-0.07203	0.011658	6.54485e-10	10_105639421	G	A	0.8475	-0.0319	0.0218	10	105639421	0.0115176
0.47308	-0.0024	0.0081	0.766995	A	G	BCAN	0.50685	10_49832239	G	A	-0.050199	0.007992	3.4033e-10	10_49832239	G	A	0.5055	-0.0087	0.0164	10	49832239	0.302439
0.47171	-0.0032	0.008354	0.701684	T	C	BCAN	0.5128	10_49844458	C	T	-0.05203	0.0080079	8.29851e-11	10_49844458	C	T	0.5023	-0.0038	0.016	10	49844458	0.620483
0.36391	-0.0033	0.008696	0.704332	C	T	BCAN	0.36363	11_82443417	T	C	-0.046059	0.008239	2.28455e-08	11_82443417	C	T	0.3656	-0.0008	0.0169	11	82443417	0.919043
0.38486	0.0044	0.008479	0.603822	G	A	BCAN	0.37933	12_118443690	A	G	0.054032	0.0082448	5.70164e-11	12_118443690	G	A	0.3845	-0.0449	0.0178	12	118443690	3.37665e-05
0.29207	-0.0064	0.00906	0.479955	T	C	BCAN	0.73122	13_110954510	C	T	0.050039	0.0090361	3.08958e-08	13_110954510	C	T	0.2672	-0.0216	0.0214	13	110954510	0.0693936
0.11562	-0.0167	0.012737	0.189793	T	C	BCAN	0.16059	17_42947314	C	T	-0.091803	0.010887	3.53183e-17	17_42947314	C	T	0.8361	0.0557	0.0219	17	42947314	3.02697e-05
0.43604	0.0221	0.008262	0.007477	C	T	BCAN	0.55075	17_43141342	T	C	0.044401	0.0080359	3.31436e-08	17_43141342	C	T	0.5343	0.0236	0.0165	17	43141342	0.0132642
0.40009	-0.0061	0.00832	0.463476	A	G	BCAN	0.63576	18_35026794	G	A	-0.051868	0.0083525	5.37155e-10	18_35026794	G	A	0.3862	-0.0112	0.0166	18	35026794	0.20214
0.01874	-0.0369	0.029563	0.21197	C	T	BCAN	0.018922	22_30662813	T	C	-0.16394	0.02992	4.30626e-08	22_30662813	C	T	0.0202	0.0016	0.0683	22	30662813	0.958589
0.44485	-0.0136	0.008215	0.097815	T	C	BCAN	0.55557	22_30667277	C	T	-0.064399	0.0080744	1.56675e-15	22_30667277	C	T	0.4266	-0.003	0.0166	22	30667277	0.702639
0.32932	0.0166	0.008747	0.057731	G	C	BCAN	0.6204	22_38467784	C	G	-0.063655	0.0082226	1.01391e-14	22_38467784	G	C	0.6236	-0.0327	0.017	22	38467784	0.00123466
0.3871	0.0029	0.008397	0.729834	T	C	BCAN	0.60243	3_13836296	C	T	0.051434	0.0081634	3.00538e-10	3_13836296	C	T	0.3976	-0.013	0.0172	3	13836296	0.158222
0.08558	-0.0074	0.014549	0.611017	C	T	BCAN	0.098056	3_183395135	T	C	-0.085726	0.013673	3.66016e-10	3_183395135	C	T	0.0936	-0.0527	0.0284	3	183395135	0.00176181
0.39031	-0.0102	0.008468	0.228374	G	A	BCAN	0.39289	4_185124305	A	G	-0.048593	0.0081737	2.7919e-09	4_185124305	G	A	0.4095	-0.0116	0.0165	4	185124305	0.184692
0.34099	-0.0104	0.008695	0.231674	C	T	BCAN	0.63313	4_54109623	T	C	0.055935	0.0082636	1.3213e-11	4_54109623	C	T	0.6499	-0.0126	0.0166	4	54109623	0.155397
0.24821	-0.0158	0.009496	0.09613	C	T	BCAN	0.26351	5_139720831	T	C	-0.056914	0.0090569	3.34195e-10	5_139720831	C	T	0.2692	0.0214	0.0186	5	139720831	0.0405968
0.33044	-0.0136	0.008734	0.119448	T	C	BCAN	0.67858	5_81882387	C	T	-0.051242	0.008582	2.38561e-09	5_81882387	C	T	0.3199	-0.0066	0.0173	5	81882387	0.445826
0.40566	0.0201	0.008346	0.016021	A	G	BCAN	0.41645	5_82789647	G	A	0.082018	0.008237	2.54097e-23	5_82789647	G	A	0.6019	-0.0076	0.0161	5	82789647	0.350182
0.18894	0.0403	0.010535	0.0001305	C	T	BCAN	0.19371	5_82860485	T	C	0.16066	0.010066	4.02717e-57	5_82860485	C	T	0.1959	0.038	0.0205	5	82860485	0.00175481
0.22769	0.0007	0.010341	0.946033	A	G	BCAN	0.76821	6_142556312	G	A	0.053783	0.0094884	1.45512e-08	6_142556312	G	A	0.2398	0.0007	0.0185	6	142556312	0.931604
0.08776	-0.05	0.01473	0.0006876	G	C	BCAN	0.13171	6_32080191	C	G	-0.077928	0.011743	3.27341e-11	6_32080191	G	C	0.0982	-0.0162	0.0303	6	32080191	0.301504
0.35265	0.0212	0.008582	0.0135	T	C	BCAN	0.40242	8_101676363	C	T	0.049847	0.0081595	1.01368e-09	8_101676363	C	T	0.6055	0.019	0.0167	8	101676363	0.0429263
0.06908	0.0145	0.016178	0.370112	A	G	BCAN	0.055565	8_130645692	G	A	0.1509	0.017425	4.94311e-18	8_130645692	G	A	0.9397	0.0297	0.042	8	130645692	0.183278
0.27984	0.0036	0.009053	0.690873	A	G	BCAN	0.2854	9_86574938	G	A	0.058123	0.0088637	5.55904e-11	9_86574938	G	A	0.725	-0.0056	0.0186	9	86574938	0.537389
ce.stroke_dc_BCAN_1783
eaf.X	beta.X	se.X	pval.X	other_allele.X	effect_allele.X	id.X	eaf.M	SNP_37	effect_allele.M	other_allele.M	beta.M	se.M	pval.M	SNP	other_allele.Y	effect_allele.Y	eaf.Y	beta.Y	se.Y	chr37.Y	pos37.Y	pval.Y
0.39424	-0.1979	0.00836	6.91831e-124	A	G	BCAN	0.39512	1_156615114	G	A	-0.048068	0.0085687	2.04268e-08	1_156615114	G	A	0.6147	-0.0083	0.0205	1	156615114	0.416503
0.05839	-0.0968	0.017448	2.89101e-08	A	T	BCAN	0.065822	1_156804481	T	A	0.0010115	0.016132	0.950005	1_156804481	T	A	0.9343	-0.0616	0.0323	1	156804481	0.00133156
0.62376	-0.0559	0.008455	3.8089e-11	G	T	BCAN	0.55365	1_175311608	T	G	-0.0042319	0.0080377	0.598536	1_175311608	G	T	0.5736	0.004	0.0163	1	175311608	0.611381
0.17127	0.0037	0.011011	0.736841	C	G	BCAN	0.14625	19_45395909	G	C	0.064457	0.011333	1.30017e-08	19_45395909	G	C	0.8527	0.0303	0.0228	19	45395909	0.0205912
0.37111	0.0077	0.008532	0.366779	C	G	BCAN	0.59529	22_38448295	G	C	-0.045519	0.0081168	2.06395e-08	22_38448295	G	C	0.4026	0.0201	0.0168	22	38448295	0.0337402
0.37736	0.0097	0.008468	0.252029	C	G	BCAN	0.61573	4_185137645	G	C	0.045803	0.0081481	1.91161e-08	4_185137645	G	C	0.398	-0.0172	0.0171	4	185137645	0.0695973
0.29382	-0.0164	0.009043	0.06976	G	A	BCAN	0.72275	4_53943333	A	G	0.054326	0.0089985	1.58453e-09	4_53943333	G	A	0.7291	-0.0207	0.0179	4	53943333	0.0397375
0.33044	-0.0136	0.008734	0.119448	T	C	BCAN	0.67858	5_81882387	C	T	-0.06829	0.0085783	1.76604e-15	5_81882387	C	T	0.3199	-0.0066	0.0173	5	81882387	0.445826
0.40566	0.0201	0.008346	0.016021	A	G	BCAN	0.41645	5_82789647	G	A	0.077345	0.0082385	6.5013e-21	5_82789647	G	A	0.6019	-0.0076	0.0161	5	82789647	0.350182
0.18894	0.0403	0.010535	0.0001305	C	T	BCAN	0.19371	5_82860485	T	C	0.13552	0.010078	4.15911e-41	5_82860485	C	T	0.1959	0.038	0.0205	5	82860485	0.00175481
0.06908	0.0145	0.016178	0.370112	A	G	BCAN	0.055565	8_130645692	G	A	0.099793	0.017437	1.05487e-08	8_130645692	G	A	0.9397	0.0297	0.042	8	130645692	0.183278
ce.stroke_dc_BCAN_1786
eaf.X	beta.X	se.X	pval.X	other_allele.X	effect_allele.X	id.X	eaf.M	SNP_37	effect_allele.M	other_allele.M	beta.M	se.M	pval.M	SNP	other_allele.Y	effect_allele.Y	eaf.Y	beta.Y	se.Y	chr37.Y	pos37.Y	pval.Y
0.39424	-0.1979	0.00836	6.91831e-124	A	G	BCAN	0.39512	1_156615114	G	A	-0.054835	0.0085674	1.57109e-10	1_156615114	G	A	0.6147	-0.0083	0.0205	1	156615114	0.416503
0.05839	-0.0968	0.017448	2.89101e-08	A	T	BCAN	0.065822	1_156804481	T	A	0.021755	0.016131	0.177476	1_156804481	T	A	0.9343	-0.0616	0.0323	1	156804481	0.00133156
0.62376	-0.0559	0.008455	3.8089e-11	G	T	BCAN	0.55365	1_175311608	T	G	-0.0013424	0.0080377	0.867365	1_175311608	G	T	0.5736	0.004	0.0163	1	175311608	0.611381
0.36884	-0.0037	0.008566	0.665798	T	C	BCAN	0.41096	10_105455528	C	T	-0.047681	0.0081416	4.77419e-09	10_105455528	C	T	0.6056	0.0245	0.0175	10	105455528	0.0154328
0.47308	-0.0024	0.0081	0.766995	A	G	BCAN	0.50685	10_49832239	G	A	-0.044599	0.0079931	2.42941e-08	10_49832239	G	A	0.5055	-0.0087	0.0164	10	49832239	0.302439
0.47169	-0.0031	0.008337	0.710014	A	G	BCAN	0.51316	10_49843196	G	A	-0.045648	0.0080081	1.20698e-08	10_49843196	G	A	0.5001	-0.0026	0.016	10	49843196	0.727013
0.23464	0.0067	0.009659	0.48789	G	A	BCAN	0.20212	16_89907947	A	G	-0.071057	0.010006	1.26183e-12	16_89907947	G	A	0.2086	-0.0179	0.0213	16	89907947	0.122097
0.22535	0.0146	0.009851	0.138332	G	A	BCAN	0.25338	16_1025464	A	G	0.052737	0.0091718	9.01364e-09	16_1025464	G	A	0.2513	0.0211	0.0192	16	1025464	0.0499783
0.4277	-0.0071	0.008342	0.394718	T	C	BCAN	0.47042	17_42988959	C	T	-0.044628	0.0080093	2.53863e-08	17_42988959	C	T	0.5261	-0.0064	0.016	17	42988959	0.426246
0.43607	0.0221	0.008262	0.007476	C	T	BCAN	0.55068	17_43144195	T	C	0.044973	0.0080396	2.23872e-08	17_43144195	C	T	0.5433	0.0237	0.0163	17	43144195	0.0118708
0.17071	-0.0196	0.01097	0.073988	T	C	BCAN	0.21978	17_44865603	C	T	0.069586	0.010201	9.18333e-12	17_44865603	C	T	0.782	-0.0088	0.0213	17	44865603	0.41133
0.18626	0.0087	0.010549	0.409527	G	A	BCAN	0.79924	17_65980289	A	G	-0.077509	0.0099574	7.24436e-15	17_65980289	G	A	0.7869	-0.0136	0.0215	17	65980289	0.230096
0.04824	0.0006	0.018431	0.974031	C	T	BCAN	0.056166	1_215137615	T	C	-0.095738	0.017306	3.18787e-08	1_215137615	C	T	0.0571	0.0098	0.0371	1	215137615	0.584189
0.14533	-0.0238	0.011724	0.042353	T	C	BCAN	0.83499	20_45186397	C	T	0.073498	0.0108	1.02565e-11	20_45186397	C	T	0.1631	-0.0417	0.0234	20	45186397	0.00255307
0.30255	-0.0073	0.009045	0.419621	T	C	BCAN	0.32807	22_30764664	C	T	-0.061541	0.0085718	7.16143e-13	22_30764664	C	T	0.6738	0.0157	0.0169	22	30764664	0.09028
0.31806	0.0163	0.008849	0.065486	A	G	BCAN	0.63138	22_38450620	G	A	-0.060415	0.0082511	2.50035e-13	22_38450620	G	A	0.3657	0.0266	0.017	22	38450620	0.00720828
0.11862	-0.0169	0.012756	0.18521	C	G	BCAN	0.13502	2_203664929	G	C	-0.064571	0.011747	3.89493e-08	2_203664929	G	C	0.8626	0.0125	0.0234	2	203664929	0.30022
0.3871	0.0029	0.008397	0.729834	T	C	BCAN	0.60243	3_13836296	C	T	0.053129	0.0081631	7.70903e-11	3_13836296	C	T	0.3976	-0.013	0.0172	3	13836296	0.158222
0.34099	-0.0104	0.008695	0.231674	C	T	BCAN	0.63313	4_54109623	T	C	0.069144	0.0082604	5.97035e-17	4_54109623	C	T	0.6499	-0.0126	0.0166	4	54109623	0.155397
0.2405	-0.0152	0.009615	0.113909	C	T	BCAN	0.2591	5_139726292	T	C	-0.067597	0.009144	1.47571e-13	5_139726292	C	T	0.2563	0.0223	0.0191	5	139726292	0.0386323
0.40566	0.0201	0.008346	0.016021	A	G	BCAN	0.41645	5_82789647	G	A	0.087175	0.0082353	3.85478e-26	5_82789647	G	A	0.6019	-0.0076	0.0161	5	82789647	0.350182
0.18894	0.0403	0.010535	0.0001305	C	T	BCAN	0.19371	5_82860485	T	C	0.12672	0.010081	3.80189e-36	5_82860485	C	T	0.1959	0.038	0.0205	5	82860485	0.00175481
0.1278	-0.0356	0.012383	0.00404	T	C	BCAN	0.1363	6_112110528	C	T	-0.077757	0.011585	1.95434e-11	6_112110528	C	T	0.8551	0.0313	0.0231	6	112110528	0.0181683
0.38962	0.0061	0.008425	0.469034	C	T	BCAN	0.37352	7_18915666	T	C	-0.049933	0.0083533	2.28823e-09	7_18915666	C	T	0.3877	-0.0131	0.0169	7	18915666	0.150147
0.05937	0.031	0.017451	0.075672	C	T	BCAN	0.071823	7_55015505	T	C	0.10105	0.015516	7.49894e-11	7_55015505	C	T	0.0822	0.0146	0.0314	7	55015505	0.359278
0.06908	0.0145	0.016178	0.370112	A	G	BCAN	0.055565	8_130645692	G	A	0.14035	0.017428	8.31764e-16	8_130645692	G	A	0.9397	0.0297	0.042	8	130645692	0.183278
ce.stroke_dc_BCAN_1787
eaf.X	beta.X	se.X	pval.X	other_allele.X	effect_allele.X	id.X	eaf.M	SNP_37	effect_allele.M	other_allele.M	beta.M	se.M	pval.M	SNP	other_allele.Y	effect_allele.Y	eaf.Y	beta.Y	se.Y	chr37.Y	pos37.Y	pval.Y
0.39424	-0.1979	0.00836	6.91831e-124	A	G	BCAN	0.39512	1_156615114	G	A	-0.057198	0.0085669	2.48313e-11	1_156615114	G	A	0.6147	-0.0083	0.0205	1	156615114	0.416503
0.05839	-0.0968	0.017448	2.89101e-08	A	T	BCAN	0.065822	1_156804481	T	A	0.013469	0.016132	0.403757	1_156804481	T	A	0.9343	-0.0616	0.0323	1	156804481	0.00133156
0.62376	-0.0559	0.008455	3.8089e-11	G	T	BCAN	0.55365	1_175311608	T	G	-0.0081699	0.0080376	0.309414	1_175311608	G	T	0.5736	0.004	0.0163	1	175311608	0.611381
0.36884	-0.0037	0.008566	0.665798	T	C	BCAN	0.41096	10_105455528	C	T	-0.049955	0.0081412	8.56052e-10	10_105455528	C	T	0.6056	0.0245	0.0175	10	105455528	0.0154328
0.47308	-0.0024	0.0081	0.766995	A	G	BCAN	0.50685	10_49832239	G	A	-0.048192	0.0079924	1.66035e-09	10_49832239	G	A	0.5055	-0.0087	0.0164	10	49832239	0.302439
0.47171	-0.0032	0.008354	0.701684	T	C	BCAN	0.5128	10_49844458	C	T	-0.048987	0.0080085	9.65606e-10	10_49844458	C	T	0.5023	-0.0038	0.016	10	49844458	0.620483
0.23464	0.0067	0.009659	0.48789	G	A	BCAN	0.20212	16_89907947	A	G	-0.065693	0.010007	5.29663e-11	16_89907947	G	A	0.2086	-0.0179	0.0213	16	89907947	0.122097
0.40896	0.0264	0.008289	0.001448	T	C	BCAN	0.57851	17_43173273	C	T	0.055593	0.0080958	6.68344e-12	17_43173273	C	T	0.4312	-0.0164	0.0166	17	43173273	0.0741134
0.18626	0.0087	0.010549	0.409527	G	A	BCAN	0.79924	17_65980289	A	G	-0.075294	0.009958	4.10204e-14	17_65980289	G	A	0.7869	-0.0136	0.0215	17	65980289	0.230096
0.1817	0.0002	0.013724	0.988373	T	C	BCAN	0.18796	17_73888672	C	T	0.059821	0.010208	4.67305e-09	17_73888672	C	T	0.8128	0.0304	0.0206	17	73888672	0.0107938
0.14525	-0.0244	0.011763	0.038057	A	G	BCAN	0.83528	20_45202637	G	A	0.077221	0.010792	8.531e-13	20_45202637	G	A	0.1616	-0.0419	0.023	20	45202637	0.0020493
0.30255	-0.0073	0.009045	0.419621	T	C	BCAN	0.32807	22_30764664	C	T	-0.062402	0.0085716	3.41193e-13	22_30764664	C	T	0.6738	0.0157	0.0169	22	30764664	0.09028
0.31806	0.0163	0.008849	0.065486	A	G	BCAN	0.63138	22_38450620	G	A	-0.068261	0.0082491	1.3366e-16	22_38450620	G	A	0.3657	0.0266	0.017	22	38450620	0.00720828
0.30928	0.0037	0.00881	0.674503	T	C	BCAN	0.65466	3_13835087	C	T	0.049875	0.0084441	3.53102e-09	3_13835087	C	T	0.3448	-0.0023	0.0176	3	13835087	0.776179
0.34099	-0.0104	0.008695	0.231674	C	T	BCAN	0.63313	4_54109623	T	C	0.064298	0.0082617	7.31139e-15	4_54109623	C	T	0.6499	-0.0126	0.0166	4	54109623	0.155397
0.2405	-0.0152	0.009615	0.113909	C	T	BCAN	0.2591	5_139726292	T	C	-0.063716	0.0091449	3.28852e-12	5_139726292	C	T	0.2563	0.0223	0.0191	5	139726292	0.0386323
0.30211	-0.0143	0.008942	0.109774	T	A	BCAN	0.70524	5_81877771	A	T	-0.049211	0.0088203	2.43557e-08	5_81877771	T	A	0.7002	0.0143	0.0177	5	81877771	0.134858
0.41382	-0.0135	0.00834	0.105508	C	T	BCAN	0.4118	5_82377962	T	C	-0.047325	0.0081393	6.14186e-09	5_82377962	C	T	0.4198	-0.0117	0.0162	5	82377962	0.175697
0.40566	0.0201	0.008346	0.016021	A	G	BCAN	0.41645	5_82789647	G	A	0.08889	0.0082347	4.0738e-27	5_82789647	G	A	0.6019	-0.0076	0.0161	5	82789647	0.350182
0.19713	0.0372	0.010346	0.0003238	T	C	BCAN	0.20235	5_82857870	C	T	0.12833	0.0099591	6.74528e-38	5_82857870	C	T	0.7906	-0.0214	0.0196	5	82857870	0.0504021
0.1278	-0.0356	0.012383	0.00404	T	C	BCAN	0.1363	6_112110528	C	T	-0.074691	0.011586	1.15931e-10	6_112110528	C	T	0.8551	0.0313	0.0231	6	112110528	0.0181683
0.38962	0.0061	0.008425	0.469034	C	T	BCAN	0.37352	7_18915666	T	C	-0.046232	0.008354	3.15283e-08	7_18915666	C	T	0.3877	-0.0131	0.0169	7	18915666	0.150147
0.08841	0.0339	0.014396	0.018529	G	A	BCAN	0.092056	7_54966738	A	G	0.08115	0.013817	4.3142e-09	7_54966738	G	A	0.0981	0.0177	0.0279	7	54966738	0.227896
0.06908	0.0145	0.016178	0.370112	A	G	BCAN	0.055565	8_130645692	G	A	0.14683	0.017426	3.72392e-17	8_130645692	G	A	0.9397	0.0297	0.042	8	130645692	0.183278
ce.stroke_dc_COL15A1_0042
eaf.X	beta.X	se.X	pval.X	other_allele.X	effect_allele.X	id.X	eaf.M	SNP_37	effect_allele.M	other_allele.M	beta.M	se.M	pval.M	SNP	other_allele.Y	effect_allele.Y	eaf.Y	beta.Y	se.Y	chr37.Y	pos37.Y	pval.Y
0.39832	0.0509	0.008498	2.10102e-09	G	A	COL15A1	0.40984	4_77360431	A	G	0.00031184	0.0079168	0.968581	4_77360431	G	A	0.4061	-0.0201	0.0161	4	77360431	0.0282916
0.69597	0.0548	0.009094	1.68101e-09	G	T	COL15A1	0.68837	7_1286567	T	G	-0.0002451	0.0086935	0.977513	7_1286567	G	T	0.6824	0.0309	0.0206	7	1286567	0.00989224
0.26815	0.0528	0.009364	1.71199e-08	C	T	COL15A1	0.28398	7_151415256	T	C	-0.0008442	0.0086183	0.921964	7_151415256	C	T	0.2825	-0.0015	0.0186	7	151415256	0.855782
0.79398	-0.0586	0.010334	1.424e-08	G	A	COL15A1	0.8152	9_100326825	A	G	-0.015615	0.010098	0.122031	9_100326825	G	A	0.8084	-0.0256	0.0205	9	100326825	0.0281692
0.66485	0.1595	0.008795	1.65615e-73	A	T	COL15A1	0.68398	9_101645590	T	A	0.047842	0.0083438	9.90604e-09	9_101645590	T	A	0.325	-0.033	0.0174	9	101645590	0.00142187
0.09162	0.2479	0.014372	1.13894e-66	C	T	COL15A1	0.12335	9_101816399	T	C	-0.0085119	0.01181	0.471075	9_101816399	C	T	0.1202	0.0291	0.0247	9	101816399	0.0372577
0.52152	0.0588	0.008369	2.1301e-12	A	G	COL15A1	0.52979	9_103875047	G	A	-0.0064505	0.0078078	0.408724	9_103875047	G	A	0.4677	0.0173	0.0166	9	103875047	0.061518
0.22276	-0.0583	0.009955	4.73598e-09	A	C	COL15A1	0.21108	15_53951435	C	A	0.00515	0.0094617	0.586233	15_53951435	C	A	0.7844	0.0052	0.0187	15	53951435	0.566171
0.19701	-0.0831	0.010548	3.3266e-15	G	A	COL15A1	0.19402	16_20392332	A	G	0.00082211	0.0098977	0.933805	16_20392332	G	A	0.1954	0.0221	0.0213	16	20392332	0.0629539
0.47258	0.0085	0.008368	0.309718	G	T	COL15A1	0.55032	19_4363170	T	G	0.044001	0.0078093	1.77052e-08	19_4363170	G	T	0.5477	-0.0155	0.0174	19	4363170	0.104449
0.38273	-0.0103	0.008632	0.232797	G	A	COL15A1	0.37835	3_89987871	A	G	-0.05347	0.0080859	3.82825e-11	3_89987871	G	A	0.3806	-0.0131	0.018	3	89987871	0.174151
ce.stroke_dc_COL15A1_0043
eaf.X	beta.X	se.X	pval.X	other_allele.X	effect_allele.X	id.X	eaf.M	SNP_37	effect_allele.M	other_allele.M	beta.M	se.M	pval.M	SNP	other_allele.Y	effect_allele.Y	eaf.Y	beta.Y	se.Y	chr37.Y	pos37.Y	pval.Y
0.39832	0.0509	0.008498	2.10102e-09	G	A	COL15A1	0.40984	4_77360431	A	G	-0.012261	0.0079165	0.121428	4_77360431	G	A	0.4061	-0.0201	0.0161	4	77360431	0.0282916
0.69597	0.0548	0.009094	1.68101e-09	G	T	COL15A1	0.68837	7_1286567	T	G	0.0025244	0.0086935	0.771543	7_1286567	G	T	0.6824	0.0309	0.0206	7	1286567	0.00989224
0.26815	0.0528	0.009364	1.71199e-08	C	T	COL15A1	0.28398	7_151415256	T	C	0.0043482	0.0086182	0.613889	7_151415256	C	T	0.2825	-0.0015	0.0186	7	151415256	0.855782
0.79398	-0.0586	0.010334	1.424e-08	G	A	COL15A1	0.8152	9_100326825	A	G	-0.0084777	0.010098	0.401181	9_100326825	G	A	0.8084	-0.0256	0.0205	9	100326825	0.0281692
0.66485	0.1595	0.008795	1.65615e-73	A	T	COL15A1	0.68398	9_101645590	T	A	0.062278	0.008341	8.43335e-14	9_101645590	T	A	0.325	-0.033	0.0174	9	101645590	0.00142187
0.09162	0.2479	0.014372	1.13894e-66	C	T	COL15A1	0.12335	9_101816399	T	C	-0.0069091	0.01181	0.558534	9_101816399	C	T	0.1202	0.0291	0.0247	9	101816399	0.0372577
0.52152	0.0588	0.008369	2.1301e-12	A	G	COL15A1	0.52979	9_103875047	G	A	-0.000678	0.0078079	0.930808	9_103875047	G	A	0.4677	0.0173	0.0166	9	103875047	0.061518
0.22276	-0.0583	0.009955	4.73598e-09	A	C	COL15A1	0.21108	15_53951435	C	A	-0.0074352	0.0094617	0.431976	15_53951435	C	A	0.7844	0.0052	0.0187	15	53951435	0.566171
0.19701	-0.0831	0.010548	3.3266e-15	G	A	COL15A1	0.19402	16_20392332	A	G	-0.0077211	0.0098976	0.435341	16_20392332	G	A	0.1954	0.0221	0.0213	16	20392332	0.0629539
0.31519	0.1605	0.008929	3.106e-72	T	G	COL15A1	0.70097	9_101639827	G	T	0.067005	0.0084624	2.48886e-15	9_101639827	G	T	0.3049	-0.0327	0.0175	9	101639827	0.00165107
ce.stroke_dc_COL15A1_0691
eaf.X	beta.X	se.X	pval.X	other_allele.X	effect_allele.X	id.X	eaf.M	SNP_37	effect_allele.M	other_allele.M	beta.M	se.M	pval.M	SNP	other_allele.Y	effect_allele.Y	eaf.Y	beta.Y	se.Y	chr37.Y	pos37.Y	pval.Y
0.39832	0.0509	0.008498	2.10102e-09	G	A	COL15A1	0.40984	4_77360431	A	G	-0.0025773	0.0080755	0.749618	4_77360431	G	A	0.4061	-0.0201	0.0161	4	77360431	0.0282916
0.69597	0.0548	0.009094	1.68101e-09	G	T	COL15A1	0.68837	7_1286567	T	G	-0.0034521	0.008866	0.697012	7_1286567	G	T	0.6824	0.0309	0.0206	7	1286567	0.00989224
0.26815	0.0528	0.009364	1.71199e-08	C	T	COL15A1	0.28398	7_151415256	T	C	0.0035317	0.0087899	0.687844	7_151415256	C	T	0.2825	-0.0015	0.0186	7	151415256	0.855782
0.79398	-0.0586	0.010334	1.424e-08	G	A	COL15A1	0.8152	9_100326825	A	G	0.014314	0.010315	0.165268	9_100326825	G	A	0.8084	-0.0256	0.0205	9	100326825	0.0281692
0.66485	0.1595	0.008795	1.65615e-73	A	T	COL15A1	0.68398	9_101645590	T	A	-0.04742	0.0085123	2.55564e-08	9_101645590	T	A	0.325	-0.033	0.0174	9	101645590	0.00142187
0.09162	0.2479	0.014372	1.13894e-66	C	T	COL15A1	0.12335	9_101816399	T	C	0.0075169	0.012052	0.532819	9_101816399	C	T	0.1202	0.0291	0.0247	9	101816399	0.0372577
0.52152	0.0588	0.008369	2.1301e-12	A	G	COL15A1	0.52979	9_103875047	G	A	0.0020163	0.0079603	0.800042	9_103875047	G	A	0.4677	0.0173	0.0166	9	103875047	0.061518
0.22276	-0.0583	0.009955	4.73598e-09	A	C	COL15A1	0.21108	15_53951435	C	A	0.00059807	0.0096569	0.950618	15_53951435	C	A	0.7844	0.0052	0.0187	15	53951435	0.566171
0.19701	-0.0831	0.010548	3.3266e-15	G	A	COL15A1	0.19402	16_20392332	A	G	-0.017082	0.010092	0.0905524	16_20392332	G	A	0.1954	0.0221	0.0213	16	20392332	0.0629539
0.11482	-0.0171	0.013027	0.189305	A	G	COL15A1	0.12392	14_59621080	G	A	-0.09037	0.012117	9.01571e-14	14_59621080	G	A	0.8723	-0.0091	0.024	14	59621080	0.446263
0.49113	-0.0026	0.008419	0.757445	T	C	COL15A1	0.53155	2_37090233	C	T	-0.054474	0.0079728	8.4918e-12	2_37090233	C	T	0.4856	-0.0368	0.0173	2	37090233	0.00039418
0.01924	0.0072	0.030599	0.813974	A	G	COL15A1	0.077348	4_103112470	G	A	0.089669	0.015503	7.35868e-09	4_103112470	G	A	0.9239	-0.0115	0.0346	4	103112470	0.497118
0.34982	-0.0097	0.00873	0.266533	A	T	COL15A1	0.34368	4_19073685	T	A	0.053119	0.0086919	9.9977e-10	4_19073685	T	A	0.6576	-0.0088	0.0202	4	19073685	0.390193
0.04454	0.0105	0.020432	0.607323	C	T	COL15A1	0.05154	7_83824442	T	C	-0.1037	0.017868	6.55239e-09	7_83824442	C	T	0.0567	0.0293	0.0378	7	83824442	0.149675
0.31519	0.1605	0.008929	3.106e-72	T	G	COL15A1	0.70097	9_101639827	G	T	-0.04878	0.0086351	1.62705e-08	9_101639827	G	T	0.3049	-0.0327	0.0175	9	101639827	0.00165107
ce.stroke_dc_ENPP2_1565
eaf.X	beta.X	se.X	pval.X	other_allele.X	effect_allele.X	id.X	eaf.M	SNP_37	effect_allele.M	other_allele.M	beta.M	se.M	pval.M	SNP	other_allele.Y	effect_allele.Y	eaf.Y	beta.Y	se.Y	chr37.Y	pos37.Y	pval.Y
0.83667	0.0633	0.011261	1.89898e-08	A	G	ENPP2	0.82973	8_18246053	G	A	-0.017062	0.010654	0.109277	8_18246053	G	A	0.168	0.0136	0.0213	8	18246053	0.224222
0.08627	0.0885	0.014695	1.717e-09	T	C	ENPP2	0.081631	8_119691918	C	T	0.029377	0.014601	0.0442385	8_119691918	C	T	0.9181	-0.0131	0.0295	8	119691918	0.379861
0.11704	0.0831	0.012756	7.27947e-11	G	A	ENPP2	0.11211	8_120254953	A	G	0.047727	0.012704	0.00017242	8_120254953	G	A	0.1161	0.0117	0.0257	8	120254953	0.371392
0.39446	-0.1609	0.008455	9.56753e-81	G	A	ENPP2	0.39186	8_120728894	A	G	-0.046841	0.008194	1.09698e-08	8_120728894	G	A	0.3921	0.0011	0.0165	8	120728894	0.880224
0.02266	-0.2005	0.027796	5.46135e-13	A	G	ENPP2	0.03689	8_122112990	G	A	-0.011796	0.021171	0.577418	8_122112990	G	A	0.9705	-0.0515	0.0682	8	122112990	0.159442
0.32066	-0.0734	0.008787	6.62827e-17	C	T	ENPP2	0.34653	12_121432603	T	C	-0.0098192	0.0084058	0.242756	12_121432603	C	T	0.3486	-0.0069	0.0166	12	121432603	0.407994
0.15439	-0.0679	0.011383	2.44202e-09	C	G	ENPP2	0.15181	17_67082962	G	C	0.0054868	0.011099	0.621055	17_67082962	G	C	0.8372	0.0022	0.0232	17	67082962	0.834014
0.45206	0.0003	0.007429	0.96779	T	G	ENPP2	0.56214	14_100263611	G	T	-0.047158	0.0081253	6.54335e-09	14_100263611	G	T	0.4374	-0.0129	0.016	14	100263611	0.138142
0.3714	-0.0023	0.008474	0.786063	C	T	ENPP2	0.34378	3_88888613	T	C	-0.054898	0.0084319	7.58578e-11	3_88888613	C	T	0.359	-0.0041	0.0167	3	88888613	0.612601
0.07477	0.0227	0.015568	0.144815	A	T	ENPP2	0.075118	6_157252800	T	A	-0.089064	0.015275	5.57956e-09	6_157252800	T	A	0.9263	0	0.0314	6	157252800	0.997469
0.23196	-0.0136	0.009785	0.164575	C	A	ENPP2	0.23425	6_43829941	A	C	-0.054502	0.0095083	1.00115e-08	6_43829941	C	A	0.236	-0.0193	0.0198	6	43829941	0.0777555
0.2685	0.0006	0.009761	0.950988	G	A	ENPP2	0.28211	9_92017733	A	G	0.048326	0.0088517	4.81172e-08	9_92017733	G	A	0.2792	-0.0192	0.018	9	92017733	0.0560063
ce.stroke_dc_FAM172A_0649
eaf.X	beta.X	se.X	pval.X	other_allele.X	effect_allele.X	id.X	eaf.M	SNP_37	effect_allele.M	other_allele.M	beta.M	se.M	pval.M	SNP	other_allele.Y	effect_allele.Y	eaf.Y	beta.Y	se.Y	chr37.Y	pos37.Y	pval.Y
0.43095	0.0155	0.008041	0.053892	G	T	FAM172A	0.45795	14_59069053	T	G	0.048145	0.00796	1.47945e-09	14_59069053	G	T	0.4649	-0.0133	0.0164	14	59069053	0.133306
0.4444	0.014	0.008002	0.080195	G	T	FAM172A	0.46243	14_59072226	T	G	0.051393	0.007966	1.12357e-10	14_59072226	G	T	0.4705	-0.0009	0.016	14	59072226	0.899407
0.37771	-0.0123	0.008225	0.134788	C	T	FAM172A	0.34918	16_30120372	T	C	0.047299	0.0085671	3.39703e-08	16_30120372	C	T	0.3648	0.016	0.018	16	30120372	0.104128
0.16711	0.0128	0.010562	0.225571	C	T	FAM172A	0.15	19_13109955	T	C	0.06808	0.011124	9.44713e-10	19_13109955	C	T	0.1566	-0.0056	0.0247	19	13109955	0.634279
0.11697	0.0053	0.01237	0.668309	G	T	FAM172A	0.18117	19_32200518	T	G	0.057923	0.010324	2.0347e-08	19_32200518	G	T	0.1755	0.0372	0.0225	19	32200518	0.00470999
ce.stroke_dc_MICB_1647
eaf.X	beta.X	se.X	pval.X	other_allele.X	effect_allele.X	id.X	eaf.M	SNP_37	effect_allele.M	other_allele.M	beta.M	se.M	pval.M	SNP	other_allele.Y	effect_allele.Y	eaf.Y	beta.Y	se.Y	chr37.Y	pos37.Y	pval.Y
0.43728	-0.0899	0.007508	4.86631e-33	C	T	MICB	0.44971	3_98431986	T	C	0.01361	0.0080371	0.0904066	3_98431986	C	T	0.4545	0.0238	0.0159	3	98431986	0.00996001
0.39394	-0.0491	0.008577	1.037e-08	C	A	MICB	0.3264	6_21160689	A	C	-0.019519	0.0085602	0.0225996	6_21160689	C	A	0.3294	-0.0206	0.0176	6	21160689	0.0378692
0.6455	0.0648	0.008805	1.85012e-13	T	C	MICB	0.62412	6_21381568	C	T	-0.0098002	0.0082454	0.234617	6_21381568	C	T	0.3748	0.0024	0.0164	6	21381568	0.751271
0.05606	-0.1439	0.01794	1.04689e-15	A	C	MICB	0.038531	6_23319192	C	A	-5.79e-05	0.020698	0.99777	6_23319192	C	A	0.954	-0.0322	0.0498	6	23319192	0.219702
0.09391	-0.1224	0.014442	2.34693e-17	G	A	MICB	0.071001	6_24008622	A	G	0.0023557	0.015583	0.879839	6_24008622	G	A	0.074	-0.0051	0.0317	6	24008622	0.731636
0.0441	-0.1196	0.020347	4.14897e-09	G	A	MICB	0.060403	6_24900981	A	G	-0.010885	0.01688	0.519015	6_24900981	G	A	0.0639	0.0009	0.0331	6	24900981	0.949396
0.63678	0.26	0.008619	6.93426e-200	T	C	MICB	0.60068	6_31238490	C	T	0.044869	0.0081435	3.6216e-08	6_31238490	C	T	0.3419	0.0096	0.0273	6	31238490	0.478859
0.07091	0.1043	0.016445	2.26501e-10	G	C	MICB	0.064941	6_34986506	C	G	-0.024834	0.016275	0.127046	6_34986506	G	C	0.0752	0.0698	0.0299	6	34986506	0.00011389
0.04289	0.1436	0.020721	4.19856e-12	C	T	MICB	0.034239	6_36608811	T	C	0.027895	0.02269	0.218937	6_36608811	C	T	0.0347	0.0415	0.0476	6	36608811	0.109982
0.009	0.3436	0.046205	1.03395e-13	G	A	MICB	0.021235	6_36855364	A	G	-0.024778	0.028567	0.385754	6_36855364	G	A	0.0281	0.0135	0.0669	6	36855364	0.670441
0.97094	0.1564	0.025566	9.50692e-10	C	G	MICB	0.9653	6_37739973	G	C	-0.020339	0.022217	0.359956	6_37739973	G	C	0.0364	0.0331	0.0553	6	37739973	0.252337
0.04072	-0.1543	0.021241	3.748e-13	A	G	MICB	0.02963	6_39025043	G	A	-0.047821	0.023277	0.0399485	6_39025043	G	A	0.9655	-0.1098	0.0453	6	39025043	6.7083e-05
0.87109	0.1198	0.011126	4.92153e-27	T	C	MICB	0.81733	9_136141870	T	C	0.022177	0.010315	0.0315646	9_136141870	C	T	0.2048	0.1131	0.0212	9	136141870	6.67881e-17
0.10046	0.0723	0.012473	6.77096e-09	A	C	MICB	0.091866	12_10538994	C	A	0.013147	0.013699	0.33721	12_10538994	C	A	0.8947	-0.0091	0.0263	12	10538994	0.484495
0.62393	-0.0633	0.007718	2.38177e-16	C	G	MICB	0.52364	12_111865049	G	C	-0.0080799	0.008034	0.314565	12_111865049	G	C	0.4755	0.0465	0.0163	12	111865049	3.39357e-06
0.21475	0.052	0.009132	1.238e-08	A	G	MICB	0.19589	17_7080069	G	A	0.005886	0.010048	0.55802	17_7080069	G	A	0.7996	-0.0347	0.0233	17	7080069	0.0102855
0.11304	0.0072	0.011689	0.537935	G	A	MICB	0.13198	11_44636833	A	G	0.11956	0.011785	3.79315e-24	11_44636833	G	A	0.1322	0.0281	0.025	11	44636833	0.0453296
0.17255	-0.0111	0.009893	0.261865	C	T	MICB	0.19141	19_4063486	T	C	-0.057626	0.010211	1.68074e-08	19_4063486	C	T	0.1962	-0.0191	0.0226	19	4063486	0.118622
0.2348	-0.0101	0.008819	0.252101	T	G	MICB	0.22407	1_65307994	G	T	-0.065413	0.0095979	9.57194e-12	1_65307994	G	T	0.7523	-0.0063	0.0185	1	65307994	0.489707
0.30931	0.0071	0.008045	0.377458	A	G	MICB	0.65477	3_13832611	G	A	0.049386	0.0084697	5.56801e-09	3_13832611	G	A	0.3459	-0.0025	0.0177	3	13832611	0.762679
0.35174	-0.0013	0.007976	0.870521	T	C	MICB	0.38207	5_82782530	C	T	0.049974	0.0082761	1.57435e-09	5_82782530	C	T	0.6422	-0.0134	0.0174	5	82782530	0.152123
0.18894	0.004	0.009551	0.675362	C	T	MICB	0.19371	5_82860485	T	C	0.13208	0.010079	3.94457e-39	5_82860485	C	T	0.1959	0.038	0.0205	5	82860485	0.00175481
0.46874	0.0136	0.00838	0.104604	A	G	MICB	0.46558	6_26189615	G	A	0.044067	0.0080231	3.99301e-08	6_26189615	G	A	0.4985	-0.0146	0.0158	6	26189615	0.0927204
0.16339	-0.0026	0.009963	0.794124	G	A	MICB	0.18301	7_55147478	A	G	-0.057732	0.010337	2.35451e-08	7_55147478	G	A	0.1646	-0.0141	0.0215	7	55147478	0.214558
ce.stroke_dc_MICB_1691
eaf.X	beta.X	se.X	pval.X	other_allele.X	effect_allele.X	id.X	eaf.M	SNP_37	effect_allele.M	other_allele.M	beta.M	se.M	pval.M	SNP	other_allele.Y	effect_allele.Y	eaf.Y	beta.Y	se.Y	chr37.Y	pos37.Y	pval.Y
0.43728	-0.0899	0.007508	4.86631e-33	C	T	MICB	0.44971	3_98431986	T	C	0.0066463	0.0080373	0.408282	3_98431986	C	T	0.4545	0.0238	0.0159	3	98431986	0.00996001
0.39394	-0.0491	0.008577	1.037e-08	C	A	MICB	0.3264	6_21160689	A	C	-0.0059857	0.0085609	0.484429	6_21160689	C	A	0.3294	-0.0206	0.0176	6	21160689	0.0378692
0.6455	0.0648	0.008805	1.85012e-13	T	C	MICB	0.62412	6_21381568	C	T	0.010154	0.0082454	0.218137	6_21381568	C	T	0.3748	0.0024	0.0164	6	21381568	0.751271
0.05606	-0.1439	0.01794	1.04689e-15	A	C	MICB	0.038531	6_23319192	C	A	0.020961	0.020697	0.311186	6_23319192	C	A	0.954	-0.0322	0.0498	6	23319192	0.219702
0.09391	-0.1224	0.014442	2.34693e-17	G	A	MICB	0.071001	6_24008622	A	G	0.011039	0.015583	0.478674	6_24008622	G	A	0.074	-0.0051	0.0317	6	24008622	0.731636
0.0441	-0.1196	0.020347	4.14897e-09	G	A	MICB	0.060403	6_24900981	A	G	-8.87e-05	0.01688	0.995807	6_24900981	G	A	0.0639	0.0009	0.0331	6	24900981	0.949396
0.63678	0.26	0.008619	6.93426e-200	T	C	MICB	0.60068	6_31238490	C	T	0.044377	0.0081436	5.09214e-08	6_31238490	C	T	0.3419	0.0096	0.0273	6	31238490	0.478859
0.07091	0.1043	0.016445	2.26501e-10	G	C	MICB	0.064941	6_34986506	C	G	-0.023157	0.016275	0.1548	6_34986506	G	C	0.0752	0.0698	0.0299	6	34986506	0.00011389
0.04289	0.1436	0.020721	4.19856e-12	C	T	MICB	0.034239	6_36608811	T	C	-0.017387	0.022691	0.443537	6_36608811	C	T	0.0347	0.0415	0.0476	6	36608811	0.109982
0.009	0.3436	0.046205	1.03395e-13	G	A	MICB	0.021235	6_36855364	A	G	-0.0046242	0.028567	0.871407	6_36855364	G	A	0.0281	0.0135	0.0669	6	36855364	0.670441
0.97094	0.1564	0.025566	9.50692e-10	C	G	MICB	0.9653	6_37739973	G	C	-0.014293	0.022218	0.52002	6_37739973	G	C	0.0364	0.0331	0.0553	6	37739973	0.252337
0.04072	-0.1543	0.021241	3.748e-13	A	G	MICB	0.02963	6_39025043	G	A	-0.046023	0.023278	0.0480397	6_39025043	G	A	0.9655	-0.1098	0.0453	6	39025043	6.7083e-05
0.87109	0.1198	0.011126	4.92153e-27	T	C	MICB	0.81733	9_136141870	T	C	0.00027744	0.010315	0.978544	9_136141870	C	T	0.2048	0.1131	0.0212	9	136141870	6.67881e-17
0.10046	0.0723	0.012473	6.77096e-09	A	C	MICB	0.091866	12_10538994	C	A	0.015155	0.013699	0.268602	12_10538994	C	A	0.8947	-0.0091	0.0263	12	10538994	0.484495
0.62393	-0.0633	0.007718	2.38177e-16	C	G	MICB	0.52364	12_111865049	G	C	-0.019997	0.0080334	0.0128086	12_111865049	G	C	0.4755	0.0465	0.0163	12	111865049	3.39357e-06
0.21475	0.052	0.009132	1.238e-08	A	G	MICB	0.19589	17_7080069	G	A	0.02081	0.010048	0.0383531	17_7080069	G	A	0.7996	-0.0347	0.0233	17	7080069	0.0102855
0.34997	-0.0157	0.007837	0.045141	G	T	MICB	0.36331	10_105614452	T	G	-0.046869	0.0083087	1.7049e-08	10_105614452	G	T	0.3484	-0.0492	0.0167	10	105614452	1.74911e-06
0.47327	0.0078	0.007478	0.296923	C	T	MICB	0.45698	11_10478228	T	C	0.056835	0.0080275	1.47231e-12	11_10478228	C	T	0.4721	-0.0133	0.0158	11	10478228	0.122237
0.17272	0.0098	0.009893	0.321876	G	A	MICB	0.16484	11_19911733	A	G	0.061693	0.010749	9.58517e-09	11_19911733	G	A	0.175	-0.0164	0.0221	11	19911733	0.166037
0.05589	0.0047	0.016265	0.772606	G	C	MICB	0.049727	12_99640159	C	G	-0.11408	0.018437	6.17874e-10	12_99640159	G	C	0.056	-0.0323	0.0404	12	99640159	0.138518
0.46896	0.0036	0.007451	0.628974	A	G	MICB	0.55021	16_390780	G	A	0.045144	0.0080344	1.93865e-08	16_390780	G	A	0.468	-0.011	0.0167	16	390780	0.21398
0.32776	0.007	0.007962	0.379303	T	C	MICB	0.34209	17_42981104	C	T	-0.053085	0.008392	2.55623e-10	17_42981104	C	T	0.6552	0.0142	0.0167	17	42981104	0.118829
0.02188	0.0097	0.026022	0.709321	T	G	MICB	0.044758	2_204399335	G	T	-0.12295	0.01952	3.04229e-10	2_204399335	G	T	0.9659	-0.0553	0.0475	2	204399335	0.0388886
0.24097	0.0144	0.008712	0.098343	G	A	MICB	0.24203	2_27187254	A	G	0.051538	0.0093821	3.97649e-08	2_27187254	G	A	0.2541	0.0088	0.0196	2	27187254	0.37707
0.27229	0.0086	0.008366	0.303979	G	C	MICB	0.69065	3_13828221	C	G	0.047492	0.0086531	4.0879e-08	3_13828221	G	C	0.69	0.0242	0.0177	3	13828221	0.0175541
0.34099	-0.0054	0.007923	0.495535	C	T	MICB	0.63313	4_54109623	T	C	0.049265	0.008265	2.53805e-09	4_54109623	C	T	0.6499	-0.0126	0.0166	4	54109623	0.155397
0.3452	-0.0013	0.008039	0.871532	G	A	MICB	0.38356	5_82783908	A	G	0.067096	0.0082724	5.21195e-16	5_82783908	G	A	0.3633	0.0101	0.0175	5	82783908	0.26814
0.18962	0.0039	0.00949	0.681095	T	G	MICB	0.19689	5_82860025	G	T	0.093713	0.010028	9.7499e-21	5_82860025	G	T	0.8015	-0.0384	0.0203	5	82860025	0.00142922
0.31354	-0.0216	0.00808	0.007515	A	G	MICB	0.31815	7_150810073	G	A	0.051949	0.0086599	2.00956e-09	7_150810073	G	A	0.6857	-0.0142	0.0178	7	150810073	0.139423
ce.stroke_dc_MICB_1743
eaf.X	beta.X	se.X	pval.X	other_allele.X	effect_allele.X	id.X	eaf.M	SNP_37	effect_allele.M	other_allele.M	beta.M	se.M	pval.M	SNP	other_allele.Y	effect_allele.Y	eaf.Y	beta.Y	se.Y	chr37.Y	pos37.Y	pval.Y
0.43728	-0.0899	0.007508	4.86631e-33	C	T	MICB	0.44971	3_98431986	T	C	0.017066	0.0080368	0.033721	3_98431986	C	T	0.4545	0.0238	0.0159	3	98431986	0.00996001
0.39394	-0.0491	0.008577	1.037e-08	C	A	MICB	0.3264	6_21160689	A	C	-0.020364	0.0085602	0.01737	6_21160689	C	A	0.3294	-0.0206	0.0176	6	21160689	0.0378692
0.6455	0.0648	0.008805	1.85012e-13	T	C	MICB	0.62412	6_21381568	C	T	0.00056727	0.0082456	0.945151	6_21381568	C	T	0.3748	0.0024	0.0164	6	21381568	0.751271
0.05606	-0.1439	0.01794	1.04689e-15	A	C	MICB	0.038531	6_23319192	C	A	0.014311	0.020697	0.489294	6_23319192	C	A	0.954	-0.0322	0.0498	6	23319192	0.219702
0.09391	-0.1224	0.014442	2.34693e-17	G	A	MICB	0.071001	6_24008622	A	G	0.0023563	0.015583	0.87981	6_24008622	G	A	0.074	-0.0051	0.0317	6	24008622	0.731636
0.0441	-0.1196	0.020347	4.14897e-09	G	A	MICB	0.060403	6_24900981	A	G	-0.0074739	0.01688	0.65793	6_24900981	G	A	0.0639	0.0009	0.0331	6	24900981	0.949396
0.63678	0.26	0.008619	6.93426e-200	T	C	MICB	0.60068	6_31238490	C	T	0.045804	0.0081433	1.8737e-08	6_31238490	C	T	0.3419	0.0096	0.0273	6	31238490	0.478859
0.07091	0.1043	0.016445	2.26501e-10	G	C	MICB	0.064941	6_34986506	C	G	-0.032286	0.016275	0.0472933	6_34986506	G	C	0.0752	0.0698	0.0299	6	34986506	0.00011389
0.04289	0.1436	0.020721	4.19856e-12	C	T	MICB	0.034239	6_36608811	T	C	0.0053642	0.022691	0.813123	6_36608811	C	T	0.0347	0.0415	0.0476	6	36608811	0.109982
0.009	0.3436	0.046205	1.03395e-13	G	A	MICB	0.021235	6_36855364	A	G	-0.012054	0.028567	0.67307	6_36855364	G	A	0.0281	0.0135	0.0669	6	36855364	0.670441
0.97094	0.1564	0.025566	9.50692e-10	C	G	MICB	0.9653	6_37739973	G	C	-0.010015	0.022218	0.652139	6_37739973	G	C	0.0364	0.0331	0.0553	6	37739973	0.252337
0.04072	-0.1543	0.021241	3.748e-13	A	G	MICB	0.02963	6_39025043	G	A	-0.008436	0.023279	0.717067	6_39025043	G	A	0.9655	-0.1098	0.0453	6	39025043	6.7083e-05
0.87109	0.1198	0.011126	4.92153e-27	T	C	MICB	0.81733	9_136141870	T	C	0.015665	0.010315	0.128861	9_136141870	C	T	0.2048	0.1131	0.0212	9	136141870	6.67881e-17
0.10046	0.0723	0.012473	6.77096e-09	A	C	MICB	0.091866	12_10538994	C	A	0.022453	0.013698	0.101205	12_10538994	C	A	0.8947	-0.0091	0.0263	12	10538994	0.484495
0.62393	-0.0633	0.007718	2.38177e-16	C	G	MICB	0.52364	12_111865049	G	C	-0.01821	0.0080335	0.0234099	12_111865049	G	C	0.4755	0.0465	0.0163	12	111865049	3.39357e-06
0.21475	0.052	0.009132	1.238e-08	A	G	MICB	0.19589	17_7080069	G	A	0.0029404	0.010048	0.769804	17_7080069	G	A	0.7996	-0.0347	0.0233	17	7080069	0.0102855
0.11304	0.0072	0.011689	0.537935	G	A	MICB	0.13198	11_44636833	A	G	0.07202	0.011798	1.04256e-09	11_44636833	G	A	0.1322	0.0281	0.025	11	44636833	0.0453296
0.20295	-0.0001	0.006505	0.987734	A	T	MICB	0.21276	4_96906564	T	A	0.055697	0.0098929	1.81719e-08	4_96906564	T	A	0.7875	0.0023	0.022	4	96906564	0.818512
0.28477	0.0009	0.008402	0.914699	C	T	MICB	0.31028	4_97922549	T	C	0.066699	0.0086696	1.47571e-14	4_97922549	C	T	0.2993	0.0106	0.0173	4	97922549	0.240763
0.19713	0.0022	0.009539	0.817596	T	C	MICB	0.20235	5_82857870	C	T	0.089365	0.0099726	3.38844e-19	5_82857870	C	T	0.7906	-0.0214	0.0196	5	82857870	0.0504021
0.32559	0.0031	0.007847	0.692803	C	G	MICB	0.63483	8_10736552	G	C	0.0513	0.0083089	6.73907e-10	8_10736552	G	C	0.3598	0.0026	0.0183	8	10736552	0.754212
0.41122	-0.0026	0.007738	0.736856	A	T	MICB	0.39418	8_123850020	T	A	-0.052038	0.0083644	4.99229e-10	8_123850020	T	A	0.5966	0.0146	0.0181	8	123850020	0.136868
ce.stroke_dc_MRVI1_0003
eaf.X	beta.X	se.X	pval.X	other_allele.X	effect_allele.X	id.X	eaf.M	SNP_37	effect_allele.M	other_allele.M	beta.M	se.M	pval.M	SNP	other_allele.Y	effect_allele.Y	eaf.Y	beta.Y	se.Y	chr37.Y	pos37.Y	pval.Y
0.26988	0.0056	0.008909	0.529608	C	T	MRVI1	0.30188	10_21878407	T	C	-0.07047	0.0084459	7.4817e-17	10_21878407	C	T	0.3112	-0.0129	0.0171	10	21878407	0.158872
0.34495	-0.1096	0.008313	1.072e-39	C	G	MRVI1	0.68696	11_10674044	G	C	0.053982	0.0083557	1.05803e-10	11_10674044	G	C	0.3291	0.0077	0.0167	11	10674044	0.366806
0.05208	-0.0209	0.01773	0.238468	T	A	MRVI1	0.047756	11_111025039	A	T	-0.12702	0.01843	5.5847e-12	11_111025039	T	A	0.0506	-0.0308	0.039	11	111025039	0.143075
0.0937	-0.0103	0.013642	0.450248	T	C	MRVI1	0.094205	12_106476805	C	T	0.14047	0.013166	1.56315e-26	12_106476805	C	T	0.9129	0.0271	0.0294	12	106476805	0.0933212
0.45562	0.0194	0.007944	0.014597	C	T	MRVI1	0.52931	13_47184932	T	C	-0.044044	0.0077823	1.53003e-08	13_47184932	C	T	0.5378	-0.0005	0.0165	13	47184932	0.946269
0.39318	-0.0014	0.008401	0.867641	T	C	MRVI1	0.4415	14_91988576	C	T	0.043752	0.0078031	2.07444e-08	14_91988576	C	T	0.5653	-0.0065	0.0163	14	91988576	0.428381
0.31544	0.007	0.00852	0.411281	A	G	MRVI1	0.29094	15_101742965	G	A	-0.050539	0.0085763	3.83178e-09	15_101742965	G	A	0.6852	0.0024	0.0175	15	101742965	0.764063
0.26923	-0.0102	0.008961	0.254997	C	A	MRVI1	0.69306	15_85686764	A	C	0.048957	0.0084567	7.13674e-09	15_85686764	C	A	0.6865	-0.0024	0.0168	15	85686764	0.753231
0.43718	0.003	0.007965	0.706452	C	T	MRVI1	0.5844	16_87231499	T	C	0.08515	0.0078493	2.26464e-27	16_87231499	C	T	0.5761	0.017	0.0164	16	87231499	0.0627133
0.09534	0.0063	0.013474	0.640104	A	G	MRVI1	0.092402	17_62968339	G	A	0.078707	0.013593	7.09905e-09	17_62968339	G	A	0.9045	-0.0235	0.0309	17	62968339	0.156362
0.21763	0.0022	0.009791	0.822212	A	C	MRVI1	0.19702	18_60881155	C	A	0.058781	0.0098335	2.28718e-09	18_60881155	C	A	0.8061	-0.0214	0.0215	18	60881155	0.0720171
0.35883	0.0008	0.008329	0.923479	C	T	MRVI1	0.31562	1_180905694	T	C	-0.052161	0.0083577	4.39744e-10	1_180905694	C	T	0.3284	0.0105	0.0182	1	180905694	0.267703
0.39528	0.0123	0.008074	0.127662	C	T	MRVI1	0.3791	1_43843000	T	C	0.049038	0.0079847	8.26609e-10	1_43843000	C	T	0.3789	-0.0133	0.0163	1	43843000	0.131253
0.25315	-0.0019	0.009103	0.834668	G	C	MRVI1	0.31584	22_38138379	C	G	0.056981	0.0083385	8.43335e-12	22_38138379	G	C	0.3335	0.0005	0.0175	22	38138379	0.94962
0.14106	0.0324	0.011305	0.004158	G	A	MRVI1	0.15197	2_19184217	A	G	0.075583	0.010842	3.1989e-12	2_19184217	G	A	0.1586	0.0179	0.0224	2	19184217	0.139952
0.37676	-0.0052	0.00825	0.528506	A	G	MRVI1	0.38273	3_190656524	G	A	-0.087735	0.0079922	5.47016e-28	3_190656524	G	A	0.6364	0.0108	0.017	3	190656524	0.227995
0.22937	-0.0034	0.009596	0.723108	C	A	MRVI1	0.18323	4_169724673	A	C	0.062571	0.010094	5.75043e-10	4_169724673	C	A	0.2035	0.0267	0.0199	4	169724673	0.0191119
0.48139	-0.001	0.008346	0.90463	T	C	MRVI1	0.52605	5_2387550	C	T	0.04616	0.007846	4.06256e-09	5_2387550	C	T	0.4928	-0.009	0.0173	5	2387550	0.310696
0.41403	-0.0125	0.008045	0.120243	A	C	MRVI1	0.42548	5_2493280	C	A	-0.043225	0.007841	3.55959e-08	5_2493280	C	A	0.5741	0.0035	0.0162	5	2493280	0.647347
0.11385	0.0039	0.012754	0.759775	G	A	MRVI1	0.14516	6_136228219	A	G	0.061466	0.011042	2.61999e-08	6_136228219	G	A	0.1348	-0.0218	0.0241	6	136228219	0.098145
0.35772	-0.0076	0.008282	0.358786	G	T	MRVI1	0.35135	7_134388544	T	G	-0.048269	0.008173	3.54079e-09	7_134388544	G	T	0.3464	0.0211	0.0174	7	134388544	0.0321704
0.27598	-0.0046	0.008951	0.607314	C	G	MRVI1	0.30098	7_2783815	G	C	0.077857	0.0085016	5.5847e-20	7_2783815	G	C	0.7111	0.0124	0.0175	7	2783815	0.181256
0.24381	-0.0179	0.009171	0.050949	C	T	MRVI1	0.21138	9_113662374	T	C	-0.070071	0.00947	1.40281e-13	9_113662374	C	T	0.2127	-0.0007	0.0197	9	113662374	0.934483
0.03167	0.0289	0.022417	0.197336	T	C	MRVI1	0.043572	9_114063446	C	T	0.10682	0.018962	1.77951e-08	9_114063446	C	T	0.9493	-0.0446	0.0373	9	114063446	0.0347644
ce.stroke_dc_MRVI1_1618
eaf.X	beta.X	se.X	pval.X	other_allele.X	effect_allele.X	id.X	eaf.M	SNP_37	effect_allele.M	other_allele.M	beta.M	se.M	pval.M	SNP	other_allele.Y	effect_allele.Y	eaf.Y	beta.Y	se.Y	chr37.Y	pos37.Y	pval.Y
0.34754	0.0012	0.008379	0.886117	G	A	MRVI1	0.36124	10_105634895	A	G	-0.061429	0.0083219	1.60325e-13	10_105634895	G	A	0.3461	-0.0443	0.0167	10	105634895	1.46867e-05
0.43749	-0.0034	0.007926	0.667938	G	A	MRVI1	0.51814	10_18654871	A	G	0.059272	0.0079755	1.09901e-13	10_18654871	G	A	0.5344	0.0224	0.0159	10	18654871	0.0145557
0.27857	0.0981	0.008876	2.15e-28	G	T	MRVI1	0.28883	11_10664033	T	G	-0.054681	0.0088262	5.88844e-10	11_10664033	G	T	0.2928	0.0162	0.0173	11	10664033	0.0889271
0.11304	-0.0037	0.012536	0.767877	G	A	MRVI1	0.13198	11_44636833	A	G	0.098679	0.011792	6.06736e-17	11_44636833	G	A	0.1322	0.0281	0.025	11	44636833	0.0453296
0.1904	0.0105	0.01005	0.296139	G	A	MRVI1	0.82659	12_20755963	A	G	0.061784	0.010506	4.12952e-09	12_20755963	G	A	0.8271	-0.0377	0.0211	12	20755963	0.00252799
0.08085	0.0272	0.01443	0.059427	G	T	MRVI1	0.087627	13_110802123	T	G	-0.084392	0.014138	2.41046e-09	13_110802123	G	T	0.091	-0.0138	0.0308	13	110802123	0.377866
0.28611	0.0153	0.008784	0.081528	G	A	MRVI1	0.27942	13_111040681	A	G	0.053443	0.0089752	2.63572e-09	13_111040681	G	A	0.2882	0.0119	0.0175	13	111040681	0.201395
0.11562	-0.0086	0.01243	0.489006	T	C	MRVI1	0.16059	17_42947314	C	T	-0.065634	0.010893	1.70687e-09	17_42947314	C	T	0.8361	0.0557	0.0219	17	42947314	3.02697e-05
0.15738	0.0138	0.011346	0.223867	T	C	MRVI1	0.19197	17_44269922	C	T	0.10027	0.01065	5.04661e-21	17_44269922	C	T	0.8098	0.0498	0.0377	17	44269922	0.0209772
0.24212	0.0151	0.00928	0.103688	G	A	MRVI1	0.25902	22_45728370	A	G	-0.052314	0.0090967	8.9619e-09	22_45728370	G	A	0.2687	-0.0219	0.0187	22	45728370	0.037401
0.11629	0.0036	0.012291	0.769605	T	C	MRVI1	0.8721	2_203880992	C	T	0.092101	0.01195	1.3213e-14	2_203880992	C	T	0.1295	-0.0158	0.0241	2	203880992	0.21533
0.22325	-0.0041	0.009558	0.667956	G	C	MRVI1	0.21051	2_232054897	C	G	0.059985	0.0098328	1.06979e-09	2_232054897	G	C	0.2326	-0.0074	0.0189	2	232054897	0.433387
0.30928	0.0002	0.008212	0.980569	T	C	MRVI1	0.65466	3_13835087	C	T	0.052919	0.0084435	3.71706e-10	3_13835087	C	T	0.3448	-0.0023	0.0176	3	13835087	0.776179
0.4822	-0.0001	0.012484	0.993609	G	A	MRVI1	0.40853	5_121518309	A	G	0.050414	0.0081362	5.85464e-10	5_121518309	G	A	0.437	0.029	0.0163	5	121518309	0.00262675
0.18891	-0.0131	0.010163	0.197403	T	G	MRVI1	0.19397	5_82861400	G	T	0.070028	0.010103	4.2462e-12	5_82861400	G	T	0.8008	-0.0326	0.0199	5	82861400	0.00520279
ce.stroke_dc_MRVI1_1619
eaf.X	beta.X	se.X	pval.X	other_allele.X	effect_allele.X	id.X	eaf.M	SNP_37	effect_allele.M	other_allele.M	beta.M	se.M	pval.M	SNP	other_allele.Y	effect_allele.Y	eaf.Y	beta.Y	se.Y	chr37.Y	pos37.Y	pval.Y
0.34754	0.0012	0.008379	0.886117	A	T	MRVI1	0.36124	10_105634896	T	A	-0.055686	0.0083232	2.26464e-11	10_105634896	T	A	0.6565	0.0438	0.0167	10	105634896	1.83284e-05
0.46099	-0.0093	0.007945	0.241765	A	G	MRVI1	0.49234	10_18651860	G	A	0.061432	0.0079689	1.30617e-14	10_18651860	G	A	0.4926	-0.0343	0.0162	10	18651860	0.0004329
0.27656	0.1008	0.008891	8.632e-30	C	T	MRVI1	0.28789	11_10664901	T	C	-0.056058	0.0088227	2.12961e-10	11_10664901	C	T	0.2931	0.0118	0.0174	11	10664901	0.199725
0.11304	-0.0037	0.012536	0.767877	G	A	MRVI1	0.13198	11_44636833	A	G	0.10913	0.011789	2.22844e-20	11_44636833	G	A	0.1322	0.0281	0.025	11	44636833	0.0453296
0.1904	0.0105	0.01005	0.296139	G	A	MRVI1	0.82659	12_20755963	A	G	0.062755	0.010506	2.3518e-09	12_20755963	G	A	0.8271	-0.0377	0.0211	12	20755963	0.00252799
0.08085	0.0272	0.01443	0.059427	G	T	MRVI1	0.087627	13_110802123	T	G	-0.092707	0.014136	5.5335e-11	13_110802123	G	T	0.091	-0.0138	0.0308	13	110802123	0.377866
0.30005	-0.014	0.00868	0.106767	A	C	MRVI1	0.69983	13_111040798	C	A	-0.052123	0.0087995	3.18566e-09	13_111040798	C	A	0.3081	0.0149	0.0178	13	111040798	0.124209
0.11562	-0.0086	0.01243	0.489006	T	C	MRVI1	0.16059	17_42947314	C	T	-0.068971	0.010892	2.45245e-10	17_42947314	C	T	0.8361	0.0557	0.0219	17	42947314	3.02697e-05
0.16933	0.0195	0.011021	0.076844	T	G	MRVI1	0.19856	17_44279803	G	T	0.10408	0.010497	3.84592e-23	17_44279803	G	T	0.8037	0.042	0.0373	17	44279803	0.044851
0.31062	0.0036	0.00853	0.67299	C	G	MRVI1	0.70864	17_57895941	G	C	0.048914	0.0087684	2.44681e-08	17_57895941	G	C	0.2963	0.014	0.0179	17	57895941	0.147794
0.40586	-0.0083	0.008078	0.30419	A	G	MRVI1	0.54878	1_234738875	G	A	0.054545	0.0080998	1.6788e-11	1_234738875	G	A	0.4463	-0.0064	0.0166	1	234738875	0.437126
0.22763	-0.0243	0.009508	0.010596	A	G	MRVI1	0.2215	1_65303338	G	A	-0.0595	0.009662	7.44732e-10	1_65303338	G	A	0.755	-0.0069	0.0188	1	65303338	0.45876
0.11629	0.0036	0.012291	0.769605	T	C	MRVI1	0.8721	2_203880992	C	T	0.091342	0.01195	2.1677e-14	2_203880992	C	T	0.1295	-0.0158	0.0241	2	203880992	0.21533
0.22325	-0.0041	0.009558	0.667956	G	C	MRVI1	0.21051	2_232054897	C	G	0.054563	0.0098338	2.90536e-08	2_232054897	G	C	0.2326	-0.0074	0.0189	2	232054897	0.433387
0.31123	-0.0005	0.008523	0.95322	C	A	MRVI1	0.6447	3_13831304	A	C	0.048806	0.008466	8.24518e-09	3_13831304	C	A	0.6474	0.0061	0.0177	3	13831304	0.485106
0.11568	0.0044	0.012566	0.726216	T	C	MRVI1	0.17174	5_121522316	C	T	-0.058483	0.010568	3.15283e-08	5_121522316	C	T	0.837	0.0277	0.0225	5	121522316	0.0304826
0.18891	-0.0131	0.010163	0.197403	T	G	MRVI1	0.19397	5_82861400	G	T	0.080035	0.010101	2.38232e-15	5_82861400	G	T	0.8008	-0.0326	0.0199	5	82861400	0.00520279
0.23046	0.0003	0.008725	0.972572	A	G	MRVI1	0.19873	6_38437538	G	A	-0.056581	0.010018	1.63908e-08	6_38437538	G	A	0.7857	-0.0144	0.0195	6	38437538	0.165954
0.17946	-0.0112	0.010339	0.278675	T	C	MRVI1	0.18921	6_73568316	C	T	0.059397	0.010254	6.9952e-09	6_73568316	C	T	0.7941	-0.0063	0.0198	6	73568316	0.515131
ce.stroke_dc_MRVI1_1644
eaf.X	beta.X	se.X	pval.X	other_allele.X	effect_allele.X	id.X	eaf.M	SNP_37	effect_allele.M	other_allele.M	beta.M	se.M	pval.M	SNP	other_allele.Y	effect_allele.Y	eaf.Y	beta.Y	se.Y	chr37.Y	pos37.Y	pval.Y
0.31383	0.004	0.008563	0.640401	A	C	MRVI1	0.31473	10_105617908	C	A	-0.058318	0.008619	1.34586e-11	10_105617908	C	A	0.6956	0.0374	0.0173	10	105617908	0.00033892
0.46099	-0.0093	0.007945	0.241765	A	G	MRVI1	0.49234	10_18651860	G	A	0.04524	0.0079723	1.40217e-08	10_18651860	G	A	0.4926	-0.0343	0.0162	10	18651860	0.0004329
0.34732	-0.1086	0.008302	4.206e-39	A	G	MRVI1	0.68173	11_10667275	G	A	0.063289	0.0085667	1.53109e-13	11_10667275	G	A	0.3344	0.0102	0.0167	11	10667275	0.242722
0.11304	-0.0037	0.012536	0.767877	G	A	MRVI1	0.13198	11_44636833	A	G	0.064515	0.011799	4.59092e-08	11_44636833	G	A	0.1322	0.0281	0.025	11	44636833	0.0453296
0.30005	-0.014	0.00868	0.106767	A	C	MRVI1	0.69983	13_111040798	C	A	-0.052268	0.0087995	2.88204e-09	13_111040798	C	A	0.3081	0.0149	0.0178	13	111040798	0.124209
0.09577	-0.0134	0.013411	0.317711	T	C	MRVI1	0.14478	17_43036517	C	T	-0.069407	0.011393	1.12538e-09	17_43036517	C	T	0.8546	0.0311	0.0236	17	43036517	0.0212108
0.14898	0.0246	0.01126	0.028907	G	A	MRVI1	0.18935	17_43828764	A	G	0.10593	0.010309	9.93116e-25	17_43828764	G	A	0.1951	-0.0436	0.0334	17	43828764	0.0222666
0.40566	0.0069	0.008075	0.392851	A	G	MRVI1	0.41645	5_82789647	G	A	0.047397	0.0082457	9.11171e-09	5_82789647	G	A	0.6019	-0.0076	0.0161	5	82789647	0.350182
0.19713	-0.0169	0.010037	0.092217	T	C	MRVI1	0.20235	5_82857870	C	T	0.065996	0.0099784	3.80189e-11	5_82857870	C	T	0.7906	-0.0214	0.0196	5	82857870	0.0504021
ce.stroke_dc_MRVI1_1645
eaf.X	beta.X	se.X	pval.X	other_allele.X	effect_allele.X	id.X	eaf.M	SNP_37	effect_allele.M	other_allele.M	beta.M	se.M	pval.M	SNP	other_allele.Y	effect_allele.Y	eaf.Y	beta.Y	se.Y	chr37.Y	pos37.Y	pval.Y
0.46099	-0.0093	0.007945	0.241765	A	G	MRVI1	0.49234	10_18651860	G	A	0.046846	0.0079721	4.23936e-09	10_18651860	G	A	0.4926	-0.0343	0.0162	10	18651860	0.0004329
0.34732	-0.1086	0.008302	4.206e-39	A	G	MRVI1	0.68173	11_10667275	G	A	0.052447	0.008569	9.43409e-10	11_10667275	G	A	0.3344	0.0102	0.0167	11	10667275	0.242722
0.43432	0.0068	0.007969	0.393483	C	T	MRVI1	0.44397	16_87237568	T	C	0.057739	0.0081413	1.34896e-12	16_87237568	C	T	0.4307	0.0253	0.0178	16	87237568	0.0136263
0.14898	0.0246	0.01126	0.028907	G	A	MRVI1	0.18935	17_43828764	A	G	0.091056	0.010313	1.10917e-18	17_43828764	G	A	0.1951	-0.0436	0.0334	17	43828764	0.0222666
0.11862	0.0004	0.012106	0.973642	C	G	MRVI1	0.13502	2_203664929	G	C	-0.072936	0.011745	5.37155e-10	2_203664929	G	C	0.8626	0.0125	0.0234	2	203664929	0.30022
0.19713	-0.0169	0.010037	0.092217	T	C	MRVI1	0.20235	5_82857870	C	T	0.064734	0.0099787	8.87156e-11	5_82857870	C	T	0.7906	-0.0214	0.0196	5	82857870	0.0504021
0.34777	-0.021	0.008332	0.011725	C	G	MRVI1	0.40449	6_151021978	G	C	0.063496	0.0081495	6.82339e-15	6_151021978	G	C	0.5921	-0.0284	0.0164	6	151021978	0.00330647
ce.stroke_dc_MRVI1_1740
eaf.X	beta.X	se.X	pval.X	other_allele.X	effect_allele.X	id.X	eaf.M	SNP_37	effect_allele.M	other_allele.M	beta.M	se.M	pval.M	SNP	other_allele.Y	effect_allele.Y	eaf.Y	beta.Y	se.Y	chr37.Y	pos37.Y	pval.Y
0.42059	0.0077	0.008031	0.33769	C	T	MRVI1	0.47361	10_18641841	T	C	-0.046734	0.008	5.21795e-09	10_18641841	C	T	0.4571	-0.0213	0.0159	10	18641841	0.0192103
0.3447	-0.1095	0.008316	1.34e-39	T	C	MRVI1	0.68786	11_10669228	C	T	0.058562	0.0086065	1.03276e-11	11_10669228	C	T	0.3274	0.0082	0.0169	11	10669228	0.341093
0.29985	0.0135	0.008674	0.119622	A	G	MRVI1	0.29545	13_111043309	G	A	0.052955	0.0088505	2.21157e-09	13_111043309	G	A	0.6988	-0.0102	0.0174	13	111043309	0.26087
0.43432	0.0068	0.007969	0.393483	C	T	MRVI1	0.44397	16_87237568	T	C	0.047708	0.0081434	4.71846e-09	16_87237568	C	T	0.4307	0.0253	0.0178	16	87237568	0.0136263
0.12365	-0.0119	0.012054	0.323543	C	A	MRVI1	0.18553	17_43008905	A	C	-0.058123	0.010236	1.37214e-08	17_43008905	C	A	0.1891	-0.0179	0.0205	17	43008905	0.108863
0.14898	0.0246	0.01126	0.028907	G	A	MRVI1	0.18935	17_43828764	A	G	0.071475	0.010318	4.38531e-12	17_43828764	G	A	0.1951	-0.0436	0.0334	17	43828764	0.0222666
0.4078	0.0124	0.008082	0.124942	A	C	MRVI1	0.45075	2_164999883	C	A	-0.043797	0.0080321	4.99804e-08	2_164999883	C	A	0.5658	0.0085	0.0161	2	164999883	0.309153
0.0523	0.0019	0.01805	0.916167	G	A	MRVI1	0.069834	2_204367311	A	G	-0.09012	0.01592	1.5209e-08	2_204367311	G	A	0.0677	0.0005	0.034	2	204367311	0.97508
ce.stroke_dc_MRVI1_1741
eaf.X	beta.X	se.X	pval.X	other_allele.X	effect_allele.X	id.X	eaf.M	SNP_37	effect_allele.M	other_allele.M	beta.M	se.M	pval.M	SNP	other_allele.Y	effect_allele.Y	eaf.Y	beta.Y	se.Y	chr37.Y	pos37.Y	pval.Y
0.46099	-0.0093	0.007945	0.241765	A	G	MRVI1	0.49234	10_18651860	G	A	0.046269	0.0079722	6.54636e-09	10_18651860	G	A	0.4926	-0.0343	0.0162	10	18651860	0.0004329
0.34657	-0.1085	0.008298	4.522e-39	A	G	MRVI1	0.68374	11_10675738	G	A	0.05093	0.0085918	3.10384e-09	11_10675738	G	A	0.3339	0.0128	0.0166	11	10675738	0.151569
0.43432	0.0068	0.007969	0.393483	C	T	MRVI1	0.44397	16_87237568	T	C	0.061326	0.0081405	5.06991e-14	16_87237568	C	T	0.4307	0.0253	0.0178	16	87237568	0.0136263
0.17071	0.0134	0.010598	0.206081	T	C	MRVI1	0.21978	17_44865603	C	T	0.085255	0.010197	6.5013e-17	17_44865603	C	T	0.782	-0.0088	0.0213	17	44865603	0.41133
0.18995	-0.014	0.010195	0.169703	G	T	MRVI1	0.19526	5_82859065	T	G	0.055137	0.010066	4.3401e-08	5_82859065	G	T	0.1999	0.0287	0.0199	5	82859065	0.012712
0.26566	-0.0028	0.009123	0.758916	C	T	MRVI1	0.30713	7_2893440	T	C	0.056177	0.0087378	1.30197e-10	7_2893440	C	T	0.2998	-0.0139	0.0172	7	2893440	0.136271
ce.stroke_dc_MRVI1_1788
eaf.X	beta.X	se.X	pval.X	other_allele.X	effect_allele.X	id.X	eaf.M	SNP_37	effect_allele.M	other_allele.M	beta.M	se.M	pval.M	SNP	other_allele.Y	effect_allele.Y	eaf.Y	beta.Y	se.Y	chr37.Y	pos37.Y	pval.Y
0.27051	0	0.008058	0.99817	A	G	MRVI1	0.23432	10_18665710	G	A	0.054375	0.0094696	9.44061e-09	10_18665710	G	A	0.7526	-0.0269	0.0183	10	18665710	0.0109185
0.34732	-0.1086	0.008302	4.206e-39	A	G	MRVI1	0.68173	11_10667275	G	A	0.056404	0.0085682	4.68813e-11	11_10667275	G	A	0.3344	0.0102	0.0167	11	10667275	0.242722
0.46056	-0.0056	0.008035	0.485837	C	T	MRVI1	0.56407	16_87257820	T	C	0.047831	0.0080241	2.53513e-09	16_87257820	C	T	0.5549	0.0092	0.0165	16	87257820	0.280659
0.17071	0.0134	0.010598	0.206081	T	C	MRVI1	0.21978	17_44865603	C	T	0.087265	0.010197	1.1995e-17	17_44865603	C	T	0.782	-0.0088	0.0213	17	44865603	0.41133
0.29613	-0.0035	0.008701	0.68749	C	T	MRVI1	0.27343	5_64976687	T	C	-0.049484	0.0090502	4.59304e-08	5_64976687	C	T	0.2784	-0.0202	0.0178	5	64976687	0.0435886
0.40566	0.0069	0.008075	0.392851	A	G	MRVI1	0.41645	5_82789647	G	A	0.046717	0.0082458	1.47843e-08	5_82789647	G	A	0.6019	-0.0076	0.0161	5	82789647	0.350182
0.18891	-0.0131	0.010163	0.197403	T	G	MRVI1	0.19397	5_82861400	G	T	0.062047	0.010105	8.33297e-10	5_82861400	G	T	0.8008	-0.0326	0.0199	5	82861400	0.00520279
ce.stroke_dc_NSF_0669
eaf.X	beta.X	se.X	pval.X	other_allele.X	effect_allele.X	id.X	eaf.M	SNP_37	effect_allele.M	other_allele.M	beta.M	se.M	pval.M	SNP	other_allele.Y	effect_allele.Y	eaf.Y	beta.Y	se.Y	chr37.Y	pos37.Y	pval.Y
0.05347	-0.096	0.017295	2.84302e-08	T	C	NSF	0.038212	12_43196782	C	T	0.0053492	0.020692	0.796007	12_43196782	C	T	0.9613	-0.0082	0.0459	12	43196782	0.70245
0.10614	0.008	0.012886	0.534722	G	A	NSF	0.08886	15_39639992	A	G	0.19378	0.013902	4.94311e-44	15_39639992	G	A	0.0928	0.0202	0.0282	15	39639992	0.179508
0.19944	0.0011	0.010071	0.913022	T	A	NSF	0.21953	16_89842903	A	T	0.052811	0.009626	4.13714e-08	16_89842903	T	A	0.227	0.0367	0.0206	16	89842903	0.00253112
0.21466	0.0023	0.009744	0.8134	G	A	NSF	0.20736	17_2564267	A	G	-0.0575	0.0098247	4.88877e-09	17_2564267	G	A	0.217	-0.0025	0.022	17	2564267	0.802361
0.11759	0.0078	0.012235	0.523795	A	T	NSF	0.18207	19_32207820	T	A	-0.062491	0.010307	1.34958e-09	19_32207820	T	A	0.8246	-0.0356	0.0225	19	32207820	0.00661481
0.33936	-0.0013	0.008051	0.871729	G	A	NSF	0.32456	19_46121982	A	G	0.049329	0.0084728	5.86678e-09	19_46121982	G	A	0.3232	-0.0071	0.0177	19	46121982	0.421288
0.22954	-0.0074	0.009403	0.431292	C	T	NSF	0.21997	3_147106319	T	C	-0.097216	0.0095633	3.0761e-24	3_147106319	C	T	0.218	-0.0339	0.0192	3	147106319	0.00273093
0.07209	0.0167	0.015255	0.273626	C	G	NSF	0.073985	5_128734008	G	C	0.090376	0.016102	2.00724e-08	5_128734008	G	C	0.9255	0.0459	0.0407	5	128734008	0.0450501
0.2549	0.0128	0.009065	0.157955	C	G	NSF	0.26639	5_93091382	G	C	-0.059633	0.008947	2.68534e-11	5_93091382	G	C	0.7429	0.012	0.0185	5	93091382	0.219995
0.34854	0.0076	0.008296	0.359594	A	G	NSF	0.34831	9_119344656	G	A	-0.04723	0.008307	1.31492e-08	9_119344656	G	A	0.6643	-0.0146	0.0169	9	119344656	0.112108
0.23049	0.0114	0.009384	0.224451	A	G	NSF	0.24632	9_76030069	G	A	-0.051794	0.0093019	2.59717e-08	9_76030069	G	A	0.7573	0.0187	0.0207	9	76030069	0.0988897
ce.stroke_dc_NSF_0684
eaf.X	beta.X	se.X	pval.X	other_allele.X	effect_allele.X	id.X	eaf.M	SNP_37	effect_allele.M	other_allele.M	beta.M	se.M	pval.M	SNP	other_allele.Y	effect_allele.Y	eaf.Y	beta.Y	se.Y	chr37.Y	pos37.Y	pval.Y
0.05347	-0.096	0.017295	2.84302e-08	T	C	NSF	0.038212	12_43196782	C	T	-0.019989	0.020691	0.334033	12_43196782	C	T	0.9613	-0.0082	0.0459	12	43196782	0.70245
0.39757	0.0103	0.00806	0.201304	T	C	NSF	0.61408	2_27213937	C	T	0.044792	0.008128	3.59915e-08	2_27213937	C	T	0.4183	-0.0171	0.0168	2	27213937	0.066427
0.03426	0.0219	0.021538	0.309252	C	A	NSF	0.038817	4_11622488	A	C	0.11266	0.020538	4.16102e-08	4_11622488	C	A	0.0357	-0.0018	0.0665	4	11622488	0.950515
0.46588	-0.0096	0.007916	0.225219	T	C	NSF	0.50255	5_127787610	C	T	0.049784	0.0079195	3.29382e-10	5_127787610	C	T	0.5264	-0.0223	0.0159	5	127787610	0.015281
0.46813	0.0071	0.007963	0.372585	A	G	NSF	0.41203	7_117611250	G	A	0.046952	0.0080876	6.48037e-09	7_117611250	G	A	0.5647	-0.0089	0.016	7	117611250	0.281333
ce.stroke_dc_NSF_0695
eaf.X	beta.X	se.X	pval.X	other_allele.X	effect_allele.X	id.X	eaf.M	SNP_37	effect_allele.M	other_allele.M	beta.M	se.M	pval.M	SNP	other_allele.Y	effect_allele.Y	eaf.Y	beta.Y	se.Y	chr37.Y	pos37.Y	pval.Y
0.05347	-0.096	0.017295	2.84302e-08	T	C	NSF	0.038212	12_43196782	C	T	-0.015278	0.020691	0.46031	12_43196782	C	T	0.9613	-0.0082	0.0459	12	43196782	0.70245
0.26048	-0.0054	0.00898	0.547599	T	C	NSF	0.25458	15_55983271	C	T	0.050509	0.0091462	3.36899e-08	15_55983271	C	T	0.7395	0.0092	0.018	15	55983271	0.32065
0.31259	-0.0109	0.008494	0.199408	G	A	NSF	0.35873	17_47082775	A	G	0.046193	0.0082236	1.95749e-08	17_47082775	G	A	0.3395	-0.0048	0.0167	17	47082775	0.557696
ce.stroke_dc_NSF_1047
eaf.X	beta.X	se.X	pval.X	other_allele.X	effect_allele.X	id.X	eaf.M	SNP_37	effect_allele.M	other_allele.M	beta.M	se.M	pval.M	SNP	other_allele.Y	effect_allele.Y	eaf.Y	beta.Y	se.Y	chr37.Y	pos37.Y	pval.Y
0.05347	-0.096	0.017295	2.84302e-08	T	C	NSF	0.038212	12_43196782	C	T	-0.0094498	0.020692	0.647888	12_43196782	C	T	0.9613	-0.0082	0.0459	12	43196782	0.70245
0.40821	0.0141	0.008057	0.080121	A	G	NSF	0.42678	13_111087563	G	A	0.047336	0.0080196	3.61493e-09	13_111087563	G	A	0.5853	-0.0099	0.0162	13	111087563	0.244794
0.30956	0.0021	0.009321	0.821741	G	A	NSF	0.3104	16_70193486	A	G	-0.070335	0.0098145	7.87046e-13	16_70193486	G	A	0.3196	0.0522	0.0228	16	70193486	0.00015946
0.36241	0.0047	0.008347	0.573396	G	C	NSF	0.62493	17_2591940	C	G	0.049077	0.0081886	2.07778e-09	17_2591940	G	C	0.6147	0.0108	0.0177	17	2591940	0.243653
0.45671	0.0118	0.007939	0.137192	C	T	NSF	0.46916	19_36199020	T	C	0.053111	0.0078965	1.77419e-11	19_36199020	C	T	0.4719	-0.0172	0.0165	19	36199020	0.0612331
0.33936	-0.0013	0.008051	0.871729	G	A	NSF	0.32456	19_46121982	A	G	-0.052539	0.0084722	5.66631e-10	19_46121982	G	A	0.3232	-0.0071	0.0177	19	46121982	0.421288
0.07754	-0.0358	0.014665	0.014639	T	C	NSF	0.097973	1_39910684	C	T	-0.078681	0.013234	2.7874e-09	1_39910684	C	T	0.9119	-0.0282	0.0284	1	39910684	0.0733759
0.41	-0.0003	0.00785	0.969516	C	T	NSF	0.57968	3_13835007	T	C	-0.045166	0.0080327	1.89452e-08	3_13835007	C	T	0.5711	0.0043	0.0169	3	13835007	0.599937
0.28688	0.0007	0.008868	0.937084	C	T	NSF	0.27843	4_121679810	T	C	0.056932	0.0088736	1.41938e-10	4_121679810	C	T	0.2822	-0.0167	0.0177	4	121679810	0.0859684
0.17639	0.0103	0.010431	0.323429	T	C	NSF	0.1672	7_151498679	C	T	0.059193	0.010781	4.0411e-08	7_151498679	C	T	0.8417	0.0154	0.0257	7	151498679	0.250966
0.10014	0.0043	0.013073	0.742206	C	T	NSF	0.10367	7_54941328	T	C	-0.073151	0.013025	1.96925e-08	7_54941328	C	T	0.1085	0.0198	0.0266	7	54941328	0.165537
0.08825	-0.0171	0.01382	0.215965	T	A	NSF	0.081402	8_26189223	A	T	0.085416	0.014609	5.05825e-09	8_26189223	T	A	0.0765	-0.0368	0.0306	8	26189223	0.0337064
0.40501	-0.004	0.007912	0.613158	G	A	NSF	0.62229	8_8219182	A	G	0.046123	0.0082441	2.22946e-08	8_8219182	G	A	0.6216	0.0024	0.0165	8	8219182	0.758537
0.24849	-0.0108	0.009089	0.234714	A	T	NSF	0.21971	9_113651161	T	A	-0.052508	0.0095763	4.21114e-08	9_113651161	T	A	0.7801	-0.0064	0.0195	9	113651161	0.500692
ce.stroke_dc_PTHLH_0001
eaf.X	beta.X	se.X	pval.X	other_allele.X	effect_allele.X	id.X	eaf.M	SNP_37	effect_allele.M	other_allele.M	beta.M	se.M	pval.M	SNP	other_allele.Y	effect_allele.Y	eaf.Y	beta.Y	se.Y	chr37.Y	pos37.Y	pval.Y
0.59989	-0.0988	0.008064	1.65006e-34	C	T	PTHLH	0.61517	1_196664651	T	C	0.0096101	0.0080178	0.230696	1_196664651	C	T	0.6195	0.0015	0.0163	1	196664651	0.834637
0.60153	-0.0444	0.008059	3.60604e-08	A	G	PTHLH	0.54078	3_165505177	G	A	0.012264	0.0077784	0.114874	3_165505177	G	A	0.4481	0.0139	0.0163	3	165505177	0.116495
0.46132	-0.0518	0.007938	6.79204e-11	G	A	PTHLH	0.43657	12_28126392	A	G	-0.0033804	0.0079395	0.670286	12_28126392	G	A	0.4469	0.0197	0.0159	12	28126392	0.0290324
0.27057	0.1225	0.008925	7.17629e-43	C	A	PTHLH	0.25083	12_28291334	A	C	0.056255	0.0089326	3.05844e-10	12_28291334	C	A	0.2579	-0.0111	0.018	12	28291334	0.241174
0.26577	0.0688	0.008936	1.36994e-14	C	G	PTHLH	0.2478	12_29066311	G	C	0.0085133	0.0090551	0.347136	12_29066311	G	C	0.75	-0.0209	0.0203	12	29066311	0.0637274
0.14348	-0.0777	0.01132	6.70348e-12	A	G	PTHLH	0.14372	12_29111136	G	A	0.0039122	0.011106	0.724636	12_29111136	G	A	0.8568	0.0208	0.0241	12	29111136	0.113649
0.38901	0.0969	0.00805	2.2532e-33	T	C	PTHLH	0.32338	22_17669306	C	T	-0.0030277	0.0083095	0.715583	22_17669306	C	T	0.6537	-0.0189	0.0185	22	17669306	0.065882
0.09337	0.0052	0.0135	0.700107	C	T	PTHLH	0.024974	10_104427825	A	C	-0.084653	0.014362	3.79577e-09	10_104427825	C	T	0.0991	0.0337	0.028	10	104427825	0.0335374
0.09337	0.0052	0.0135	0.700107	C	T	PTHLH	0.024974	10_104427825	T	C	-0.084653	0.014362	3.79577e-09	10_104427825	C	T	0.0991	0.0337	0.028	10	104427825	0.0335374
0.1063	0.0005	0.014091	0.971694	C	T	PTHLH	0.081451	10_104449444	T	C	-0.088192	0.014436	1.01391e-09	10_104449444	C	T	0.1	0.0309	0.0265	10	104449444	0.0384498
0.25559	0.1069	0.009091	6.392e-32	T	G	PTHLH	0.22961	12_28254212	G	T	0.06053	0.0092138	5.12861e-11	12_28254212	G	T	0.7617	-0.015	0.0185	12	28254212	0.135006
0.48294	-0.0084	0.008003	0.29389	C	T	PTHLH	0.48947	13_40744582	T	C	-0.043548	0.007795	2.33238e-08	13_40744582	C	T	0.4794	-0.0071	0.0157	13	40744582	0.372971
0.24873	-0.0035	0.00907	0.699593	G	C	PTHLH	0.0016106	15_85638636	C	G	0.047637	0.0086474	3.63831e-08	15_85638636	G	C	0.2925	0.0055	0.0184	15	85638636	0.537875
0.26629	0.0057	0.008963	0.524828	C	A	PTHLH	0.69328	15_85673176	A	C	-0.050534	0.0084566	2.31473e-09	15_85673176	C	A	0.68	-0.0064	0.0177	15	85673176	0.466502
0.24392	-0.0011	0.009005	0.902777	C	T	PTHLH	0.23316	16_88059144	T	C	0.054191	0.0091972	3.85035e-09	16_88059144	C	T	0.2408	0.0005	0.0191	16	88059144	0.951858
0.34731	0.0015	0.00822	0.855213	C	T	PTHLH	0.35876	17_68090207	T	C	-0.044928	0.0080751	2.66073e-08	17_68090207	C	T	0.3519	-0.0008	0.0169	17	68090207	0.915097
0.42615	-0.0113	0.008072	0.161558	T	C	PTHLH	0.55971	3_196905773	C	T	0.045466	0.0077704	4.9272e-09	3_196905773	C	T	0.4486	-0.0145	0.0162	3	196905773	0.102661
0.48416	-0.0021	0.007961	0.791933	C	A	PTHLH	0.50141	3_39492246	A	C	0.048409	0.0077685	4.67735e-10	3_39492246	C	A	0.4957	0.0228	0.0161	3	39492246	0.0139939
0.48739	0.0103	0.007895	0.192003	T	C	PTHLH	0.5187	5_72386729	C	T	-0.04452	0.0077597	9.70063e-09	5_72386729	C	T	0.4716	-0.0007	0.0159	5	72386729	0.92278
0.36566	-0.0033	0.008141	0.685201	G	T	PTHLH	0.44812	7_120984041	T	G	0.083905	0.0077665	3.68129e-27	7_120984041	G	T	0.4445	-0.0174	0.016	7	120984041	0.052508
0.40909	-0.0065	0.008031	0.418283	G	A	PTHLH	0.42913	8_119976256	A	G	-0.047396	0.007845	1.54312e-09	8_119976256	G	A	0.437	-0.0109	0.016	8	119976256	0.199447
ce.stroke_dc_PTHLH_0007
eaf.X	beta.X	se.X	pval.X	other_allele.X	effect_allele.X	id.X	eaf.M	SNP_37	effect_allele.M	other_allele.M	beta.M	se.M	pval.M	SNP	other_allele.Y	effect_allele.Y	eaf.Y	beta.Y	se.Y	chr37.Y	pos37.Y	pval.Y
0.59989	-0.0988	0.008064	1.65006e-34	C	T	PTHLH	0.61517	1_196664651	T	C	-0.0015282	0.008018	0.848846	1_196664651	C	T	0.6195	0.0015	0.0163	1	196664651	0.834637
0.60153	-0.0444	0.008059	3.60604e-08	A	G	PTHLH	0.54078	3_165505177	G	A	-0.0001101	0.0077786	0.988703	3_165505177	G	A	0.4481	0.0139	0.0163	3	165505177	0.116495
0.46132	-0.0518	0.007938	6.79204e-11	G	A	PTHLH	0.43657	12_28126392	A	G	0.00019151	0.0079395	0.980756	12_28126392	G	A	0.4469	0.0197	0.0159	12	28126392	0.0290324
0.27057	0.1225	0.008925	7.17629e-43	C	A	PTHLH	0.25083	12_28291334	A	C	0.055196	0.0089328	6.52229e-10	12_28291334	C	A	0.2579	-0.0111	0.018	12	28291334	0.241174
0.26577	0.0688	0.008936	1.36994e-14	C	G	PTHLH	0.2478	12_29066311	G	C	0.0029755	0.0090552	0.742455	12_29066311	G	C	0.75	-0.0209	0.0203	12	29066311	0.0637274
0.14348	-0.0777	0.01132	6.70348e-12	A	G	PTHLH	0.14372	12_29111136	G	A	0.0054745	0.011106	0.622057	12_29111136	G	A	0.8568	0.0208	0.0241	12	29111136	0.113649
0.38901	0.0969	0.00805	2.2532e-33	T	C	PTHLH	0.32338	22_17669306	C	T	-0.019102	0.0083088	0.021508	22_17669306	C	T	0.6537	-0.0189	0.0185	22	17669306	0.065882
0.28204	-0.0036	0.008776	0.681667	T	C	PTHLH	0.69653	11_1482851	C	T	-0.048495	0.008442	9.29822e-09	11_1482851	C	T	0.3098	0.0043	0.0185	11	1482851	0.629484
0.23113	0.1132	0.009435	3.661e-33	T	C	PTHLH	0.22841	12_28469111	C	T	0.061367	0.0092226	2.89734e-11	12_28469111	C	T	0.7649	0.0114	0.0188	12	28469111	0.246772
0.23235	0.0103	0.009452	0.275859	T	C	PTHLH	0.18604	13_43106514	C	T	-0.055506	0.010051	3.36512e-08	13_43106514	C	T	0.8131	0.0041	0.0208	13	43106514	0.675594
0.28706	0.0106	0.008767	0.226656	A	C	PTHLH	0.67274	14_75228647	C	A	0.045674	0.0082669	3.322e-08	14_75228647	C	A	0.3295	0.0022	0.0167	14	75228647	0.774982
0.40754	0.0063	0.008135	0.438702	A	G	PTHLH	0.62521	17_42507346	G	A	-0.044339	0.008009	3.1153e-08	17_42507346	G	A	0.3858	-0.0306	0.0172	17	42507346	0.00254679
0.19416	-0.0081	0.010102	0.422641	G	A	PTHLH	0.21816	17_44096553	A	G	-0.085909	0.0094373	9.24698e-20	17_44096553	G	A	0.2115	-0.0406	0.0317	17	44096553	0.0248628
0.34133	0.0036	0.008353	0.666474	T	C	PTHLH	0.35335	17_68075324	C	T	-0.054323	0.0081223	2.29615e-11	17_68075324	C	T	0.6526	0.0041	0.0167	17	68075324	0.605817
0.2323	-0.0213	0.009329	0.022416	A	G	PTHLH	0.23934	19_7167715	G	A	-0.05447	0.0091312	2.46604e-09	19_7167715	G	A	0.76	-0.0258	0.0185	19	7167715	0.0151947
0.30618	-0.0223	0.008574	0.009296	C	T	PTHLH	0.69763	1_180975865	T	C	0.054984	0.0084213	6.71429e-11	1_180975865	C	T	0.6922	-0.0184	0.0181	1	180975865	0.0670244
0.32274	-0.0226	0.0085	0.007842	A	G	PTHLH	0.67793	1_181016529	G	A	0.058306	0.0084487	5.24807e-12	1_181016529	G	A	0.3265	0.0049	0.0185	1	181016529	0.582153
0.47957	0.0059	0.007895	0.454856	A	G	PTHLH	0.52995	20_25219852	G	A	-0.047784	0.0077593	7.43704e-10	20_25219852	G	A	0.4584	0.0198	0.0165	20	25219852	0.0337402
0.29116	-0.0144	0.008753	0.099926	C	T	PTHLH	0.28339	20_61154871	T	C	-0.048842	0.008697	1.97151e-08	20_61154871	C	T	0.2889	0.0353	0.0201	20	61154871	0.0028877
0.2985	-0.0089	0.008606	0.301087	A	T	PTHLH	0.25201	22_30236444	T	A	-0.050295	0.0089499	1.9293e-08	22_30236444	T	A	0.7472	0.0217	0.0183	22	30236444	0.0361218
0.32005	0.0153	0.008505	0.072015	C	G	PTHLH	0.62685	22_38452254	G	C	-0.062882	0.0079888	3.6141e-15	22_38452254	G	C	0.3705	0.0316	0.017	22	38452254	0.00173959
0.20487	-0.0076	0.009702	0.433405	G	T	PTHLH	0.18392	2_33752152	T	G	0.055827	0.010011	2.47229e-08	2_33752152	G	T	0.182	-0.0238	0.0218	2	33752152	0.0508279
0.1959	-0.0197	0.009931	0.047286	C	T	PTHLH	0.2212	3_69898414	T	C	0.066529	0.0093924	1.43549e-12	3_69898414	C	T	0.2094	0.0033	0.0196	3	69898414	0.72011
0.40566	0.0052	0.008057	0.518686	A	G	PTHLH	0.41645	5_82789647	G	A	0.058399	0.0080126	3.20627e-13	5_82789647	G	A	0.6019	-0.0076	0.0161	5	82789647	0.350182
0.31413	0.0126	0.008553	0.140712	C	T	PTHLH	0.68322	5_82856519	T	C	-0.052276	0.0083227	3.40095e-10	5_82856519	C	T	0.6768	-0.0247	0.017	5	82856519	0.012078
0.34255	-0.0051	0.008386	0.54306	C	G	PTHLH	0.35317	6_45439307	G	C	0.057273	0.0082454	3.82825e-12	6_45439307	G	C	0.6553	0.0167	0.0167	6	45439307	0.0714984
0.36071	-0.0024	0.008225	0.770436	G	A	PTHLH	0.44441	7_120969769	A	G	0.04354	0.0077675	2.09411e-08	7_120969769	G	A	0.4548	-0.0005	0.0247	7	120969769	0.962415
0.08058	0.0051	0.014501	0.72506	C	T	PTHLH	0.092444	7_54920906	T	C	0.093292	0.013415	3.60579e-12	7_54920906	C	T	0.0978	0.0174	0.028	7	54920906	0.236565
ce.stroke_dc_PTHLH_0078
eaf.X	beta.X	se.X	pval.X	other_allele.X	effect_allele.X	id.X	eaf.M	SNP_37	effect_allele.M	other_allele.M	beta.M	se.M	pval.M	SNP	other_allele.Y	effect_allele.Y	eaf.Y	beta.Y	se.Y	chr37.Y	pos37.Y	pval.Y
0.59989	-0.0988	0.008064	1.65006e-34	C	T	PTHLH	0.61517	1_196664651	T	C	-0.0074583	0.0080183	0.35229	1_196664651	C	T	0.6195	0.0015	0.0163	1	196664651	0.834637
0.60153	-0.0444	0.008059	3.60604e-08	A	G	PTHLH	0.54078	3_165505177	G	A	0.0024065	0.0077792	0.757059	3_165505177	G	A	0.4481	0.0139	0.0163	3	165505177	0.116495
0.46132	-0.0518	0.007938	6.79204e-11	G	A	PTHLH	0.43657	12_28126392	A	G	0.0011928	0.0079401	0.880584	12_28126392	G	A	0.4469	0.0197	0.0159	12	28126392	0.0290324
0.27057	0.1225	0.008925	7.17629e-43	C	A	PTHLH	0.25083	12_28291334	A	C	0.064345	0.0089314	5.95662e-13	12_28291334	C	A	0.2579	-0.0111	0.018	12	28291334	0.241174
0.26577	0.0688	0.008936	1.36994e-14	C	G	PTHLH	0.2478	12_29066311	G	C	-0.0045019	0.0090557	0.619099	12_29066311	G	C	0.75	-0.0209	0.0203	12	29066311	0.0637274
0.14348	-0.0777	0.01132	6.70348e-12	A	G	PTHLH	0.14372	12_29111136	G	A	0.018634	0.011108	0.0934329	12_29111136	G	A	0.8568	0.0208	0.0241	12	29111136	0.113649
0.38901	0.0969	0.00805	2.2532e-33	T	C	PTHLH	0.32338	22_17669306	C	T	-0.0054427	0.0083103	0.512519	22_17669306	C	T	0.6537	-0.0189	0.0185	22	17669306	0.065882
0.24236	-0.0011	0.009437	0.907205	C	T	PTHLH	0.22524	10_50376394	T	C	-0.058314	0.0093066	3.75232e-10	10_50376394	C	T	0.2221	-0.0005	0.019	10	50376394	0.948279
0.47151	0.0058	0.007905	0.46311	C	A	PTHLH	0.51183	12_66359752	A	C	-0.043042	0.0077882	3.29079e-08	12_66359752	C	A	0.5089	-0.0212	0.0162	12	66359752	0.0219468
0.24568	-0.0035	0.009126	0.701334	G	A	PTHLH	0.2452	15_55968539	A	G	0.076095	0.0090456	4.1783e-17	15_55968539	G	A	0.2492	-0.0061	0.0182	15	55968539	0.494641
0.29354	-0.0067	0.008678	0.440077	A	G	PTHLH	0.71196	15_84361518	G	A	0.053244	0.0085757	5.4063e-10	15_84361518	G	A	0.2959	-0.0126	0.0173	15	84361518	0.172954
0.48774	-0.0069	0.007953	0.385595	C	T	PTHLH	0.44734	17_27948844	T	C	0.052149	0.0078402	2.94442e-11	17_27948844	C	T	0.4395	0.0147	0.0158	17	27948844	0.0907533
0.31283	0.0065	0.008507	0.444839	T	C	PTHLH	0.36055	17_47093398	C	T	0.061312	0.0080567	2.8119e-14	17_47093398	C	T	0.6594	0.0055	0.0168	17	47093398	0.501003
0.48803	0.0004	0.008569	0.962769	T	C	PTHLH	0.49052	1_2487766	C	T	0.042439	0.0077637	4.62807e-08	1_2487766	C	T	0.5161	-0.0357	0.0168	1	2487766	0.00041441
0.34982	0.0106	0.00833	0.203197	A	T	PTHLH	0.34368	4_19073685	T	A	-0.067145	0.0085179	3.2961e-15	4_19073685	T	A	0.6576	-0.0088	0.0202	4	19073685	0.390193
0.42679	-0.0001	0.005314	0.984985	A	G	PTHLH	0.4457	5_122042452	G	A	-0.0484	0.0078618	7.53009e-10	5_122042452	G	A	0.5446	-0.0211	0.0158	5	122042452	0.0198062
0.49001	-0.0045	0.00786	0.566973	T	C	PTHLH	0.50629	6_126865884	C	T	0.062956	0.0077345	4.10204e-16	6_126865884	C	T	0.4884	-0.0178	0.0158	6	126865884	0.0443357
0.23632	0.0054	0.009288	0.56097	C	T	PTHLH	0.76301	7_43845944	T	C	0.049935	0.0091397	4.69894e-08	7_43845944	C	T	0.7671	0.0114	0.019	7	43845944	0.248969
0.47917	0.0055	0.007946	0.488855	A	G	PTHLH	0.54114	7_92681443	G	A	0.061949	0.0082331	5.4325e-14	7_92681443	G	A	0.4685	-0.0157	0.0175	7	92681443	0.101269
ce.stroke_dc_PTHLH_0091
eaf.X	beta.X	se.X	pval.X	other_allele.X	effect_allele.X	id.X	eaf.M	SNP_37	effect_allele.M	other_allele.M	beta.M	se.M	pval.M	SNP	other_allele.Y	effect_allele.Y	eaf.Y	beta.Y	se.Y	chr37.Y	pos37.Y	pval.Y
0.59989	-0.0988	0.008064	1.65006e-34	C	T	PTHLH	0.61517	1_196664651	T	C	-0.0072973	0.0080183	0.362786	1_196664651	C	T	0.6195	0.0015	0.0163	1	196664651	0.834637
0.60153	-0.0444	0.008059	3.60604e-08	A	G	PTHLH	0.54078	3_165505177	G	A	0.00038088	0.0077792	0.96095	3_165505177	G	A	0.4481	0.0139	0.0163	3	165505177	0.116495
0.46132	-0.0518	0.007938	6.79204e-11	G	A	PTHLH	0.43657	12_28126392	A	G	0.0021253	0.0079401	0.788951	12_28126392	G	A	0.4469	0.0197	0.0159	12	28126392	0.0290324
0.27057	0.1225	0.008925	7.17629e-43	C	A	PTHLH	0.25083	12_28291334	A	C	0.057606	0.0089328	1.14262e-10	12_28291334	C	A	0.2579	-0.0111	0.018	12	28291334	0.241174
0.26577	0.0688	0.008936	1.36994e-14	C	G	PTHLH	0.2478	12_29066311	G	C	0.00085783	0.0090557	0.924532	12_29066311	G	C	0.75	-0.0209	0.0203	12	29066311	0.0637274
0.14348	-0.0777	0.01132	6.70348e-12	A	G	PTHLH	0.14372	12_29111136	G	A	0.00026962	0.011108	0.980636	12_29111136	G	A	0.8568	0.0208	0.0241	12	29111136	0.113649
0.38901	0.0969	0.00805	2.2532e-33	T	C	PTHLH	0.32338	22_17669306	C	T	0.00299	0.0083103	0.719002	22_17669306	C	T	0.6537	-0.0189	0.0185	22	17669306	0.065882
0.27313	0.1093	0.008894	1.04e-34	G	A	PTHLH	0.2607	12_28268853	A	G	0.06137	0.0088399	3.92645e-12	12_28268853	G	A	0.2658	-0.0019	0.0179	12	28268853	0.815431
0.44026	-0.0068	0.007978	0.394013	T	C	PTHLH	0.42757	15_74243246	C	T	0.043507	0.0078219	2.68287e-08	15_74243246	C	T	0.5774	0.0018	0.0167	15	74243246	0.815431
0.04305	-0.0135	0.019518	0.489145	G	C	PTHLH	0.032692	17_162019	C	G	-0.12018	0.021988	4.64301e-08	17_162019	G	C	0.0401	0.0337	0.0553	17	162019	0.244483
0.44364	-0.0271	0.00795	0.0006524	A	G	PTHLH	0.54379	17_69104938	G	A	-0.044434	0.0077968	1.21535e-08	17_69104938	G	A	0.4746	-0.0184	0.0158	17	69104938	0.0394411
0.359	0.0006	0.008661	0.944767	T	A	PTHLH	0.38148	5_122341654	A	T	-0.059007	0.0080018	1.69044e-13	5_122341654	T	A	0.3832	0.0343	0.0163	5	122341654	0.00045214
0.42995	-0.0067	0.008001	0.402381	A	G	PTHLH	0.45266	6_126674354	G	A	0.057213	0.0077565	1.66725e-13	6_126674354	G	A	0.5362	-0.0068	0.0158	6	126674354	0.390328
0.36071	-0.0024	0.008225	0.770436	G	A	PTHLH	0.44441	7_120969769	A	G	0.045328	0.0077677	5.41377e-09	7_120969769	G	A	0.4548	-0.0005	0.0247	7	120969769	0.962415
0.33078	0.0046	0.008367	0.582458	A	G	PTHLH	0.6911	7_18650086	G	A	0.051092	0.00841	1.25199e-09	7_18650086	G	A	0.3206	0	0.0169	7	18650086	0.999079
0.39287	0.0086	0.008137	0.290565	A	G	PTHLH	0.63618	7_19602619	G	A	-0.058198	0.0080611	5.32108e-13	7_19602619	G	A	0.3685	0.0065	0.0164	7	19602619	0.428239
0.33453	-0.0029	0.008212	0.723967	C	T	PTHLH	0.70634	7_96241603	T	C	-0.046681	0.0085126	4.19566e-08	7_96241603	C	T	0.6766	0.0263	0.0174	7	96241603	0.00913163
ce.stroke_dc_PTHLH_0682
eaf.X	beta.X	se.X	pval.X	other_allele.X	effect_allele.X	id.X	eaf.M	SNP_37	effect_allele.M	other_allele.M	beta.M	se.M	pval.M	SNP	other_allele.Y	effect_allele.Y	eaf.Y	beta.Y	se.Y	chr37.Y	pos37.Y	pval.Y
0.59989	-0.0988	0.008064	1.65006e-34	C	T	PTHLH	0.61517	1_196664651	T	C	0.0068624	0.008167	0.400765	1_196664651	C	T	0.6195	0.0015	0.0163	1	196664651	0.834637
0.60153	-0.0444	0.008059	3.60604e-08	A	G	PTHLH	0.54078	3_165505177	G	A	-0.0003407	0.0079324	0.965746	3_165505177	G	A	0.4481	0.0139	0.0163	3	165505177	0.116495
0.46132	-0.0518	0.007938	6.79204e-11	G	A	PTHLH	0.43657	12_28126392	A	G	-0.012243	0.0080879	0.130107	12_28126392	G	A	0.4469	0.0197	0.0159	12	28126392	0.0290324
0.27057	0.1225	0.008925	7.17629e-43	C	A	PTHLH	0.25083	12_28291334	A	C	0.049729	0.0091022	4.70652e-08	12_28291334	C	A	0.2579	-0.0111	0.018	12	28291334	0.241174
0.26577	0.0688	0.008936	1.36994e-14	C	G	PTHLH	0.2478	12_29066311	G	C	0.010109	0.0092424	0.274082	12_29066311	G	C	0.75	-0.0209	0.0203	12	29066311	0.0637274
0.14348	-0.0777	0.01132	6.70348e-12	A	G	PTHLH	0.14372	12_29111136	G	A	-0.0053652	0.011323	0.635624	12_29111136	G	A	0.8568	0.0208	0.0241	12	29111136	0.113649
0.38901	0.0969	0.00805	2.2532e-33	T	C	PTHLH	0.32338	22_17669306	C	T	-0.018403	0.0084755	0.0299158	22_17669306	C	T	0.6537	-0.0189	0.0185	22	17669306	0.065882
0.44992	0.0096	0.007955	0.227498	C	T	PTHLH	0.48677	10_12201176	T	C	0.043232	0.0079143	4.72933e-08	10_12201176	C	T	0.4867	0.0277	0.0159	10	12201176	0.00309921
0.42856	0.0003	0.00766	0.968758	C	T	PTHLH	0.55222	11_27505677	T	C	0.072828	0.0080237	1.18304e-19	11_27505677	C	T	0.554	0.042	0.0158	11	27505677	1.37814e-05
0.23115	0.113	0.009432	4.466e-33	G	T	PTHLH	0.22952	12_28423346	T	G	0.056366	0.0093725	1.83021e-09	12_28423346	G	T	0.2383	-0.0076	0.0185	12	28423346	0.414261
0.17115	-0.0042	0.010578	0.691344	C	T	PTHLH	0.22053	17_43932741	T	C	-0.11397	0.0095683	1.21339e-32	17_43932741	C	T	0.2126	-0.0341	0.0309	17	43932741	0.0486358
0.33926	0.0042	0.008333	0.614229	G	C	PTHLH	0.63271	17_44988604	C	G	0.045123	0.0082643	4.79623e-08	17_44988604	G	C	0.64	-0.0253	0.017	17	44988604	0.0101649
0.34731	0.0015	0.00822	0.855213	C	T	PTHLH	0.35876	17_68090207	T	C	-0.046975	0.008229	1.14974e-08	17_68090207	C	T	0.3519	-0.0008	0.0169	17	68090207	0.915097
0.33957	0.0088	0.008361	0.292541	C	A	PTHLH	0.32573	19_46119867	A	C	0.077843	0.0084458	3.2434e-20	19_46119867	C	A	0.3238	-0.0079	0.0177	19	46119867	0.376805
0.19316	-0.0142	0.009977	0.154651	A	G	PTHLH	0.20005	1_113060432	G	A	-0.06274	0.009908	2.44794e-10	1_113060432	G	A	0.8052	-0.0275	0.0203	1	113060432	0.0182877
0.39299	-0.0159	0.008117	0.050123	C	G	PTHLH	0.36588	20_33262113	G	C	-0.045239	0.0081903	3.34811e-08	20_33262113	G	C	0.6227	-0.0118	0.0162	20	33262113	0.17304
0.35002	-0.0004	0.008918	0.964224	G	A	PTHLH	0.4021	2_98382886	A	G	0.044582	0.0081227	4.08413e-08	2_98382886	G	A	0.3894	0.0202	0.0166	2	98382886	0.031385
0.19841	-0.0051	0.010006	0.610283	C	G	PTHLH	0.24802	3_147035339	G	C	-0.052519	0.0092058	1.17328e-08	3_147035339	G	C	0.7437	0.0013	0.0205	3	147035339	0.884729
0.01596	-0.0802	0.032286	0.012991	C	T	PTHLH	0.070326	4_103188709	T	C	0.11752	0.015495	3.43558e-14	4_103188709	C	T	0.0719	0.0028	0.0337	4	103188709	0.855782
0.18961	-0.0006	0.009363	0.948907	C	G	PTHLH	0.17134	5_130543385	G	C	0.05737	0.010471	4.30427e-08	5_130543385	G	C	0.8282	0.0341	0.0209	5	130543385	0.00528546
0.04205	-0.0065	0.019335	0.736733	C	T	PTHLH	0.039786	6_127176330	T	C	-0.14164	0.020431	4.21697e-12	6_127176330	C	T	0.042	0.0441	0.0451	6	127176330	0.0766202
0.29676	-0.0016	0.008461	0.85002	T	A	PTHLH	0.67421	6_133353818	A	T	-0.048676	0.0084829	9.65606e-09	6_133353818	T	A	0.6697	0.0057	0.017	6	133353818	0.492633
0.10399	-0.0078	0.012901	0.545452	C	T	PTHLH	0.12196	8_110652603	T	C	0.077567	0.012165	1.8412e-10	8_110652603	C	T	0.1181	0.0329	0.0254	8	110652603	0.0232418
0.06908	0.0113	0.015644	0.470103	A	G	PTHLH	0.055565	8_130645692	G	A	-0.12824	0.017258	1.10662e-13	8_130645692	G	A	0.9397	0.0297	0.042	8	130645692	0.183278
0.37552	-0.0033	0.008266	0.689716	G	A	PTHLH	0.57199	9_118957692	A	G	0.044655	0.0079829	2.23872e-08	9_118957692	G	A	0.5854	0.0001	0.0171	9	118957692	0.990127
0.13417	-0.0025	0.011686	0.830598	T	C	PTHLH	0.12685	9_34116083	C	T	0.071321	0.011852	1.79102e-09	9_34116083	C	T	0.8679	0.0013	0.0235	9	34116083	0.901359
ce.stroke_dc_RHOC_0072
eaf.X	beta.X	se.X	pval.X	other_allele.X	effect_allele.X	id.X	eaf.M	SNP_37	effect_allele.M	other_allele.M	beta.M	se.M	pval.M	SNP	other_allele.Y	effect_allele.Y	eaf.Y	beta.Y	se.Y	chr37.Y	pos37.Y	pval.Y
0.4894	0.0998	0.008177	2.92213e-34	C	T	RHOC	0.47459	1_113083439	T	C	-0.054584	0.0077517	1.93642e-12	1_113083439	C	T	0.4835	-0.0067	0.016	1	113083439	0.406332
0.15421	0.0701	0.011302	5.55303e-10	T	C	RHOC	0.11312	1_113301263	C	T	-0.014381	0.012151	0.236608	1_113301263	C	T	0.884	-0.0045	0.0271	1	113301263	0.720684
0.34232	-0.0546	0.008689	3.30803e-10	C	T	RHOC	0.33204	1_248039451	T	C	0.0018237	0.0082282	0.824596	1_248039451	C	T	0.3378	0.0227	0.0265	1	248039451	0.11561
0.61881	0.0706	0.008395	4.1115e-17	T	C	RHOC	0.60048	3_56849749	C	T	0.0096042	0.0079082	0.224585	3_56849749	C	T	0.3945	-0.0155	0.0162	3	56849749	0.0830662
0.1903	0.1203	0.010362	3.68723e-31	G	A	RHOC	0.20234	3_165481945	A	G	-0.0082037	0.0096088	0.393242	3_165481945	G	A	0.1986	0.0096	0.0201	3	165481945	0.349292
0.22448	0.0948	0.009802	3.96917e-22	A	T	RHOC	0.2855	8_106581528	T	A	0.0044653	0.0085812	0.602809	8_106581528	T	A	0.7278	-0.0338	0.018	8	106581528	0.0015503
0.51964	-0.0498	0.008201	1.26e-09	G	T	RHOC	0.5185	18_20720973	T	G	-0.010489	0.0077564	0.176299	18_20720973	G	T	0.5078	0.0039	0.0167	18	20720973	0.627006
0.06824	-0.0905	0.016343	3.06598e-08	G	A	RHOC	0.057577	19_18425758	A	G	0.022339	0.016606	0.178558	19_18425758	G	A	0.0683	0.0644	0.0354	19	18425758	0.00211089
0.05941	0.0944	0.01726	4.52199e-08	C	T	RHOC	0.079948	19_45412079	T	C	0.0055659	0.014331	0.697734	19_45412079	C	T	0.081	0.0196	0.0501	19	45412079	0.433387
0.45949	0.012	0.008159	0.141346	C	T	RHOC	0.56543	10_126482849	T	C	0.050062	0.0078323	1.66226e-10	10_126482849	C	T	0.557	-0.0066	0.0169	10	126482849	0.430952
0.40203	0.0018	0.008364	0.829601	A	G	RHOC	0.573	11_104012656	G	A	0.044776	0.007846	1.16065e-08	11_104012656	G	A	0.4144	0.0293	0.0163	11	104012656	0.00231152
0.29367	-0.0342	0.009007	0.0001464	A	G	RHOC	0.24878	11_12071547	G	A	-0.052476	0.0090221	6.07156e-09	11_12071547	G	A	0.7469	0.046	0.0201	11	12071547	0.00015299
0.14625	-0.0187	0.011603	0.107043	G	A	RHOC	0.15118	11_134025501	A	G	-0.064194	0.010814	2.94849e-09	11_134025501	G	A	0.1614	-0.0323	0.0231	11	134025501	0.0150014
0.28712	-0.0115	0.009022	0.202421	C	G	RHOC	0.0021654	11_30962964	A	C	0.045119	0.0082529	4.60999e-08	11_30962964	G	C	0.3052	-0.0023	0.0187	11	30962964	0.790417
0.28712	-0.0115	0.009022	0.202421	C	G	RHOC	0.0021654	11_30962964	G	C	0.045119	0.0082529	4.60999e-08	11_30962964	G	C	0.3052	-0.0023	0.0187	11	30962964	0.790417
0.34209	-0.0066	0.008552	0.440264	C	T	RHOC	0.64045	11_31434104	T	C	0.050147	0.0080856	5.64027e-10	11_31434104	C	T	0.6483	0.0124	0.0167	11	31434104	0.165537
0.38124	-0.0051	0.008454	0.546355	C	T	RHOC	0.52244	12_112007756	T	C	0.043283	0.007744	2.29826e-08	12_112007756	C	T	0.5242	-0.0452	0.0162	12	112007756	5.4825e-06
0.22163	-0.0195	0.009869	0.048174	A	C	RHOC	0.19141	12_130577055	C	A	0.062708	0.0099954	3.5678e-10	12_130577055	C	A	0.8055	0.0034	0.0217	12	130577055	0.733373
0.1444	0.0123	0.011609	0.289363	A	G	RHOC	0.8364	12_48377970	G	A	0.066677	0.010562	2.77715e-10	12_48377970	G	A	0.1673	0.0051	0.0214	12	48377970	0.616623
0.44112	-0.0027	0.008328	0.745788	C	A	RHOC	0.47878	13_80188089	A	C	0.051123	0.0077651	4.65586e-11	13_80188089	C	A	0.459	-0.0013	0.0162	13	80188089	0.86318
0.11053	-0.0144	0.012937	0.265655	T	C	RHOC	0.12407	14_59628609	C	T	-0.18338	0.011823	4.59198e-54	14_59628609	C	T	0.8729	-0.0071	0.0241	14	59628609	0.545526
0.0921	-0.0094	0.014023	0.502643	G	T	RHOC	0.091952	14_59758310	T	G	-0.1212	0.013555	4.05509e-19	14_59758310	G	T	0.098	-0.0131	0.0282	14	59758310	0.359923
0.15871	-0.0047	0.011072	0.671215	T	C	RHOC	0.81985	15_39978913	C	T	0.057633	0.010081	1.09446e-08	15_39978913	C	T	0.1754	-0.0159	0.0212	15	39978913	0.16198
0.38607	-0.0004	0.009187	0.965272	C	A	RHOC	0.36369	16_49545836	A	C	-0.044152	0.008044	4.07662e-08	16_49545836	C	A	0.3716	0.0073	0.0166	16	49545836	0.384136
0.2447	-0.0029	0.009354	0.756552	T	G	RHOC	0.23122	17_44819595	G	T	0.06391	0.0092997	6.42688e-12	17_44819595	G	T	0.7749	-0.0511	0.022	17	44819595	0.00012991
0.17407	-0.0351	0.010868	0.001239	T	C	RHOC	0.15375	19_45411941	C	T	0.06186	0.010809	1.05439e-08	19_45411941	C	T	0.8501	0.0469	0.0391	19	45411941	0.034216
0.46631	0.0943	0.008177	9.136e-31	A	G	RHOC	0.45913	1_113063125	G	A	-0.056911	0.0077884	2.79254e-13	1_113063125	G	A	0.5414	0.0071	0.0161	1	113063125	0.38427
0.48494	-0.0091	0.008203	0.26726	C	T	RHOC	0.48304	1_18962095	T	C	-0.042938	0.0078356	4.28746e-08	1_18962095	C	T	0.5096	-0.0024	0.0174	1	18962095	0.760903
0.40578	-0.0123	0.008372	0.141762	C	T	RHOC	0.41499	1_205774897	T	C	0.045963	0.0078945	5.86408e-09	1_205774897	C	T	0.4113	-0.0012	0.0162	1	205774897	0.870188
0.45779	0.0026	0.008338	0.755177	C	A	RHOC	0.44343	20_52432451	A	C	0.044158	0.0078407	1.79763e-08	20_52432451	C	A	0.4473	0.0474	0.0168	20	52432451	4.69277e-06
0.26226	0.0026	0.009333	0.780561	A	T	RHOC	0.73298	2_153379709	T	A	-0.047684	0.0087176	4.53628e-08	2_153379709	T	A	0.2778	-0.0116	0.0179	2	153379709	0.220386
0.10322	0.0105	0.01347	0.435687	A	G	RHOC	0.12453	2_60737585	G	A	0.067919	0.011851	1.00647e-08	2_60737585	G	A	0.8844	0.0157	0.0255	2	60737585	0.240454
0.28547	-0.0029	0.009064	0.749019	A	T	RHOC	0.2954	3_104724787	T	A	-0.054318	0.0084742	1.47605e-10	3_104724787	T	A	0.6873	0.0261	0.0172	3	104724787	0.00901889
0.09144	-0.0088	0.014028	0.530438	A	G	RHOC	0.10931	3_118995379	G	A	-0.080708	0.012417	8.14704e-11	3_118995379	G	A	0.8907	-0.0086	0.0265	3	118995379	0.507255
0.4953	-0.0058	0.008129	0.475538	T	C	RHOC	0.51393	3_64561045	C	T	0.045426	0.0077858	5.44753e-09	3_64561045	C	T	0.5078	0.0327	0.0162	3	64561045	0.00074531
0.10282	0.0063	0.013383	0.637825	G	A	RHOC	0.091114	4_145621328	A	G	0.11016	0.013564	4.76431e-16	4_145621328	G	A	0.093	0.0201	0.0305	4	145621328	0.211965
0.13105	-0.0081	0.012067	0.502057	A	G	RHOC	0.14208	4_156875857	G	A	0.064065	0.011197	1.06414e-08	4_156875857	G	A	0.8568	-0.0116	0.0229	4	156875857	0.323197
0.34982	0.0117	0.008599	0.173636	A	T	RHOC	0.34368	4_19073685	T	A	0.058237	0.0085198	8.31764e-12	4_19073685	T	A	0.6576	-0.0088	0.0202	4	19073685	0.390193
0.25864	0.0076	0.009437	0.42062	T	C	RHOC	0.23751	4_53741175	C	T	0.049865	0.009132	4.7841e-08	4_53741175	C	T	0.7567	0.008	0.0184	4	53741175	0.389653
0.05387	0	0.015806	0.998351	G	A	RHOC	0.072835	5_124261232	A	G	0.098635	0.014971	4.51856e-11	5_124261232	G	A	0.0633	-0.0556	0.0338	5	124261232	0.00503967
0.04527	-0.013	0.019368	0.502093	A	G	RHOC	0.043954	6_127000881	G	A	-0.16828	0.019015	9.2045e-19	6_127000881	G	A	0.9564	-0.0552	0.0448	6	127000881	0.0300687
0.1606	-0.0015	0.011439	0.895672	A	G	RHOC	0.8113	6_170545279	G	A	0.083637	0.010079	1.10154e-16	6_170545279	G	A	0.1815	-0.0043	0.0233	6	170545279	0.691749
0.40528	-0.0163	0.008286	0.049173	T	C	RHOC	0.39739	7_18905450	C	T	0.059703	0.0079554	6.30957e-14	7_18905450	C	T	0.5888	0.0148	0.0161	7	18905450	0.0936225
0.2156	0.0048	0.009945	0.62934	A	T	RHOC	0.77265	8_1953759	T	A	0.056054	0.0092596	1.43219e-09	8_1953759	T	A	0.2233	-0.0209	0.0209	8	1953759	0.0716538
0.13326	0.0019	0.012223	0.876471	C	T	RHOC	0.12271	8_78092237	T	C	-0.065694	0.011875	3.1864e-08	8_78092237	C	T	0.1279	-0.0113	0.0241	8	78092237	0.356831
0.16663	0.0022	0.010759	0.837978	C	G	RHOC	0.23501	8_81407872	G	C	0.0514	0.0091364	1.86037e-08	8_81407872	G	C	0.761	-0.0352	0.019	8	81407872	0.00174022
ce.stroke_dc_RHOC_0073
eaf.X	beta.X	se.X	pval.X	other_allele.X	effect_allele.X	id.X	eaf.M	SNP_37	effect_allele.M	other_allele.M	beta.M	se.M	pval.M	SNP	other_allele.Y	effect_allele.Y	eaf.Y	beta.Y	se.Y	chr37.Y	pos37.Y	pval.Y
0.4894	0.0998	0.008177	2.92213e-34	C	T	RHOC	0.47459	1_113083439	T	C	-0.056292	0.0077513	3.89045e-13	1_113083439	C	T	0.4835	-0.0067	0.016	1	113083439	0.406332
0.15421	0.0701	0.011302	5.55303e-10	T	C	RHOC	0.11312	1_113301263	C	T	-0.0035493	0.012151	0.770212	1_113301263	C	T	0.884	-0.0045	0.0271	1	113301263	0.720684
0.34232	-0.0546	0.008689	3.30803e-10	C	T	RHOC	0.33204	1_248039451	T	C	0.0060023	0.0082282	0.465715	1_248039451	C	T	0.3378	0.0227	0.0265	1	248039451	0.11561
0.61881	0.0706	0.008395	4.1115e-17	T	C	RHOC	0.60048	3_56849749	C	T	0.01739	0.0079078	0.0278741	3_56849749	C	T	0.3945	-0.0155	0.0162	3	56849749	0.0830662
0.1903	0.1203	0.010362	3.68723e-31	G	A	RHOC	0.20234	3_165481945	A	G	-0.0077643	0.0096088	0.419073	3_165481945	G	A	0.1986	0.0096	0.0201	3	165481945	0.349292
0.22448	0.0948	0.009802	3.96917e-22	A	T	RHOC	0.2855	8_106581528	T	A	-0.010998	0.008581	0.199986	8_106581528	T	A	0.7278	-0.0338	0.018	8	106581528	0.0015503
0.51964	-0.0498	0.008201	1.26e-09	G	T	RHOC	0.5185	18_20720973	T	G	-0.0065206	0.0077565	0.400544	18_20720973	G	T	0.5078	0.0039	0.0167	18	20720973	0.627006
0.06824	-0.0905	0.016343	3.06598e-08	G	A	RHOC	0.057577	19_18425758	A	G	0.035189	0.016605	0.03408	19_18425758	G	A	0.0683	0.0644	0.0354	19	18425758	0.00211089
0.05941	0.0944	0.01726	4.52199e-08	C	T	RHOC	0.079948	19_45412079	T	C	-0.0079593	0.014331	0.578629	19_45412079	C	T	0.081	0.0196	0.0501	19	45412079	0.433387
0.45949	0.012	0.008159	0.141346	C	T	RHOC	0.56543	10_126482849	T	C	0.0583	0.0078306	9.93116e-14	10_126482849	C	T	0.557	-0.0066	0.0169	10	126482849	0.430952
0.42596	0.0077	0.008183	0.346696	G	A	RHOC	0.36479	10_31117358	A	G	0.046932	0.008084	6.47292e-09	10_31117358	G	A	0.3665	-0.0092	0.0164	10	31117358	0.280547
0.40201	0.0018	0.008333	0.828974	G	A	RHOC	0.57294	11_104012767	A	G	0.05245	0.0078446	2.32809e-11	11_104012767	G	A	0.5857	-0.0301	0.0162	11	104012767	0.0018035
0.28712	-0.0115	0.009022	0.202421	C	G	RHOC	0.0021654	11_30962964	A	C	0.047671	0.0082525	7.69308e-09	11_30962964	G	C	0.3052	-0.0023	0.0187	11	30962964	0.790417
0.28712	-0.0115	0.009022	0.202421	C	G	RHOC	0.0021654	11_30962964	G	C	0.047671	0.0082525	7.69308e-09	11_30962964	G	C	0.3052	-0.0023	0.0187	11	30962964	0.790417
0.3421	-0.0066	0.008609	0.44329	G	A	RHOC	0.64122	11_31399014	A	G	0.056198	0.0080749	3.47536e-12	11_31399014	G	A	0.649	0.0093	0.0166	11	31399014	0.281108
0.33047	-0.0027	0.008772	0.758229	G	T	RHOC	0.32248	11_92553286	T	G	-0.051706	0.0084082	7.86502e-10	11_92553286	G	T	0.3247	0.0318	0.0177	11	92553286	0.00236386
0.38124	-0.0051	0.008454	0.546355	C	T	RHOC	0.52244	12_112007756	T	C	0.042972	0.0077441	2.89401e-08	12_112007756	C	T	0.5242	-0.0452	0.0162	12	112007756	5.4825e-06
0.22163	-0.0195	0.009869	0.048174	A	C	RHOC	0.19141	12_130577055	C	A	0.059944	0.0099959	2.03236e-09	12_130577055	C	A	0.8055	0.0034	0.0217	12	130577055	0.733373
0.29766	-0.0116	0.008911	0.193016	G	A	RHOC	0.66976	12_48393320	A	G	0.048858	0.0082641	3.41193e-09	12_48393320	G	A	0.6716	-0.0184	0.0169	12	48393320	0.0524645
0.44112	-0.0027	0.008328	0.745788	C	A	RHOC	0.47878	13_80188089	A	C	0.057834	0.0077636	9.61612e-14	13_80188089	C	A	0.459	-0.0013	0.0162	13	80188089	0.86318
0.42795	-0.0053	0.00821	0.518548	A	G	RHOC	0.56045	14_29243721	G	A	-0.047351	0.0079366	2.45301e-09	14_29243721	G	A	0.4321	0.0323	0.0174	14	29243721	0.00175417
0.11013	-0.0144	0.012961	0.266574	G	A	RHOC	0.12419	14_59628679	A	G	-0.17416	0.011824	5.91562e-49	14_59628679	G	A	0.1269	0.0099	0.0241	14	59628679	0.413283
0.0921	-0.0094	0.014023	0.502643	G	T	RHOC	0.091952	14_59758310	T	G	-0.1063	0.013559	4.63447e-15	14_59758310	G	T	0.098	-0.0131	0.0282	14	59758310	0.359923
0.19663	-0.0364	0.010338	0.0004301	C	T	RHOC	0.1704	19_45392254	T	C	0.077293	0.010375	9.54993e-14	19_45392254	C	T	0.1713	-0.0463	0.0219	19	45392254	0.00042859
0.46631	0.0943	0.008177	9.136e-31	A	G	RHOC	0.45913	1_113063125	G	A	-0.060194	0.0077877	1.11173e-14	1_113063125	G	A	0.5414	0.0071	0.0161	1	113063125	0.38427
0.40578	-0.0123	0.008372	0.141762	C	T	RHOC	0.41499	1_205774897	T	C	0.050974	0.0078936	1.0782e-10	1_205774897	C	T	0.4113	-0.0012	0.0162	1	205774897	0.870188
0.11516	0.012	0.012638	0.342354	T	C	RHOC	0.11449	2_60595921	C	T	0.066965	0.012154	3.6216e-08	2_60595921	C	T	0.8781	-0.0366	0.0256	2	60595921	0.0133242
0.45521	-0.0003	0.009786	0.975544	T	C	RHOC	0.45211	3_104705960	C	T	-0.052921	0.0077892	1.10662e-11	3_104705960	C	T	0.5458	0.0145	0.0161	3	104705960	0.100013
0.29039	-0.0022	0.009065	0.808254	A	G	RHOC	0.30831	3_193811168	G	A	0.050674	0.008437	1.91955e-09	3_193811168	G	A	0.6912	-0.013	0.0186	3	193811168	0.188253
0.10368	0.008	0.013283	0.547005	T	C	RHOC	0.094468	4_145659064	C	T	0.10932	0.013217	1.37721e-16	4_145659064	C	T	0.9051	-0.0058	0.0299	4	145659064	0.679104
0.25304	-0.0075	0.009414	0.425612	C	T	RHOC	0.29739	4_157068091	T	C	-0.054985	0.0085516	1.29509e-10	4_157068091	C	T	0.2881	0.0144	0.0177	4	157068091	0.131473
0.34982	0.0117	0.008599	0.173636	A	T	RHOC	0.34368	4_19073685	T	A	0.054485	0.0085206	1.6323e-10	4_19073685	T	A	0.6576	-0.0088	0.0202	4	19073685	0.390193
0.44261	-0.0135	0.008229	0.100906	A	G	RHOC	0.44579	5_123381437	G	A	-0.044286	0.0078223	1.51286e-08	5_123381437	G	A	0.5629	-0.0239	0.016	5	123381437	0.009994
0.05387	0	0.015806	0.998351	G	A	RHOC	0.072835	5_124261232	A	G	0.11526	0.014968	1.38995e-14	5_124261232	G	A	0.0633	-0.0556	0.0338	5	124261232	0.00503967
0.09313	-0.0064	0.014202	0.65224	C	T	RHOC	0.10172	5_88001798	T	C	-0.076663	0.012977	3.50833e-09	5_88001798	C	T	0.1112	0.0149	0.0254	5	88001798	0.260332
0.05113	-0.0068	0.018312	0.710385	C	A	RHOC	0.042151	6_126745633	A	C	-0.18125	0.019615	2.60615e-20	6_126745633	C	A	0.0452	0.0497	0.0432	6	126745633	0.0411628
0.1606	-0.0015	0.011439	0.895672	A	G	RHOC	0.8113	6_170545279	G	A	0.063198	0.010084	3.72049e-10	6_170545279	G	A	0.1815	-0.0043	0.0233	6	170545279	0.691749
0.38954	-0.0166	0.008393	0.047947	G	C	RHOC	0.37341	7_18915559	C	G	0.06238	0.0081152	1.54882e-14	7_18915559	G	C	0.3875	-0.0123	0.0169	7	18915559	0.171083
0.2156	0.0048	0.009945	0.62934	A	T	RHOC	0.77265	8_1953759	T	A	0.059995	0.0092589	9.31108e-11	8_1953759	T	A	0.2233	-0.0209	0.0209	8	1953759	0.0716538
ce.stroke_dc_RHOC_0668
eaf.X	beta.X	se.X	pval.X	other_allele.X	effect_allele.X	id.X	eaf.M	SNP_37	effect_allele.M	other_allele.M	beta.M	se.M	pval.M	SNP	other_allele.Y	effect_allele.Y	eaf.Y	beta.Y	se.Y	chr37.Y	pos37.Y	pval.Y
0.4894	0.0998	0.008177	2.92213e-34	C	T	RHOC	0.47459	1_113083439	T	C	-0.06073	0.0079057	1.61436e-14	1_113083439	C	T	0.4835	-0.0067	0.016	1	113083439	0.406332
0.15421	0.0701	0.011302	5.55303e-10	T	C	RHOC	0.11312	1_113301263	C	T	0.00031222	0.012373	0.979868	1_113301263	C	T	0.884	-0.0045	0.0271	1	113301263	0.720684
0.34232	-0.0546	0.008689	3.30803e-10	C	T	RHOC	0.33204	1_248039451	T	C	0.016038	0.0083915	0.0559758	1_248039451	C	T	0.3378	0.0227	0.0265	1	248039451	0.11561
0.61881	0.0706	0.008395	4.1115e-17	T	C	RHOC	0.60048	3_56849749	C	T	0.016543	0.0080615	0.0401606	3_56849749	C	T	0.3945	-0.0155	0.0162	3	56849749	0.0830662
0.1903	0.1203	0.010362	3.68723e-31	G	A	RHOC	0.20234	3_165481945	A	G	-0.0021174	0.009791	0.828787	3_165481945	G	A	0.1986	0.0096	0.0201	3	165481945	0.349292
0.22448	0.0948	0.009802	3.96917e-22	A	T	RHOC	0.2855	8_106581528	T	A	0.004468	0.0087471	0.609495	8_106581528	T	A	0.7278	-0.0338	0.018	8	106581528	0.0015503
0.51964	-0.0498	0.008201	1.26e-09	G	T	RHOC	0.5185	18_20720973	T	G	-0.011632	0.0079125	0.14154	18_20720973	G	T	0.5078	0.0039	0.0167	18	20720973	0.627006
0.06824	-0.0905	0.016343	3.06598e-08	G	A	RHOC	0.057577	19_18425758	A	G	0.035931	0.01691	0.0336047	19_18425758	G	A	0.0683	0.0644	0.0354	19	18425758	0.00211089
0.05941	0.0944	0.01726	4.52199e-08	C	T	RHOC	0.079948	19_45412079	T	C	0.0087834	0.014612	0.54776	19_45412079	C	T	0.081	0.0196	0.0501	19	45412079	0.433387
0.45322	-0.0009	0.007841	0.908616	A	G	RHOC	0.54344	10_21936665	G	A	-0.043454	0.0079204	4.13619e-08	10_21936665	G	A	0.4413	0.031	0.0168	10	21936665	0.00191181
0.29562	-0.0328	0.009004	0.0002696	C	G	RHOC	0.24866	11_12072213	G	C	-0.055287	0.0091523	1.55132e-09	11_12072213	G	C	0.7475	0.0448	0.02	11	12072213	0.00021309
0.28712	-0.0115	0.009022	0.202421	C	G	RHOC	0.0021654	11_30962964	A	C	0.050316	0.0084076	2.19381e-09	11_30962964	G	C	0.3052	-0.0023	0.0187	11	30962964	0.790417
0.28712	-0.0115	0.009022	0.202421	C	G	RHOC	0.0021654	11_30962964	G	C	0.050316	0.0084076	2.19381e-09	11_30962964	G	C	0.3052	-0.0023	0.0187	11	30962964	0.790417
0.34109	-0.0022	0.008506	0.795905	G	C	RHOC	0.63182	11_31312897	C	G	0.054604	0.0081995	2.79254e-11	11_31312897	G	C	0.6441	0.0092	0.0166	11	31312897	0.285394
0.49838	0.0071	0.008152	0.3838	C	T	RHOC	0.0019534	11_92347236	T	C	-0.043632	0.0079207	3.64418e-08	11_92347236	C	T	0.4948	0.0379	0.0167	11	92347236	0.00017874
0.342	-0.0022	0.008629	0.798755	G	A	RHOC	0.34316	11_92525615	A	G	-0.061908	0.0084286	2.10863e-13	11_92525615	G	A	0.3435	0.0346	0.0174	11	92525615	0.00087577
0.1444	0.0123	0.011609	0.289363	A	G	RHOC	0.8364	12_48377970	G	A	0.067784	0.010771	3.15065e-10	12_48377970	G	A	0.1673	0.0051	0.0214	12	48377970	0.616623
0.32046	0.0019	0.008723	0.827581	C	T	RHOC	0.308	12_95592212	T	C	-0.050761	0.0085654	3.13112e-09	12_95592212	C	T	0.3175	-0.0022	0.017	12	95592212	0.782979
0.44113	-0.0026	0.008328	0.754885	A	G	RHOC	0.47901	13_80190848	G	A	0.057414	0.0079161	4.16869e-13	13_80190848	G	A	0.5249	0.0036	0.0158	13	80190848	0.632146
0.11053	-0.0144	0.012937	0.265655	T	C	RHOC	0.12407	14_59628609	C	T	-0.1745	0.012071	3.22849e-47	14_59628609	C	T	0.8729	-0.0071	0.0241	14	59628609	0.545526
0.0921	-0.0094	0.014023	0.502643	G	T	RHOC	0.091952	14_59758310	T	G	-0.11762	0.013828	1.87499e-17	14_59758310	G	T	0.098	-0.0131	0.0282	14	59758310	0.359923
0.11546	-0.0007	0.013387	0.958299	G	A	RHOC	0.87388	15_39968118	A	G	0.082773	0.012	5.37032e-12	15_39968118	G	A	0.8697	0.0047	0.0237	15	39968118	0.67744
0.11775	-0.0043	0.012644	0.733788	G	A	RHOC	0.10555	16_24842933	A	G	-0.072219	0.012888	2.11544e-08	16_24842933	G	A	0.1287	0.0173	0.024	16	24842933	0.17751
0.38736	-0.0002	0.010637	0.984999	G	A	RHOC	0.36503	16_49542195	A	G	-0.045308	0.0081896	3.18493e-08	16_49542195	G	A	0.3724	0.0071	0.0166	16	49542195	0.398764
0.42218	-0.0105	0.00824	0.202555	T	G	RHOC	0.40524	16_6122714	G	T	0.049921	0.0082251	1.29927e-09	16_6122714	G	T	0.5736	0.0166	0.0169	16	6122714	0.0756546
0.32706	-0.0032	0.008712	0.713381	G	T	RHOC	0.33333	17_44848314	T	G	0.046879	0.0084267	2.67055e-08	17_44848314	G	T	0.3317	0.044	0.0193	17	44848314	0.00016028
0.06095	0.0066	0.017276	0.70243	G	T	RHOC	0.063717	17_63960269	T	G	-0.093811	0.016259	8.00387e-09	17_63960269	G	T	0.0642	0.0949	0.0323	17	63960269	1.90184e-06
0.48574	0.0978	0.008184	6.469e-33	G	C	RHOC	0.016219	1_113061959	A	G	-0.06152	0.0079551	1.07895e-14	1_113061959	G	C	0.4752	-0.0093	0.018	1	113061959	0.315471
0.31673	-0.076	0.00878	4.869e-18	T	C	RHOC	0.66815	1_113239478	C	T	0.068531	0.0083683	2.7227e-16	1_113239478	C	T	0.3251	-0.0062	0.0171	1	113239478	0.465306
0.48494	-0.0091	0.008203	0.26726	C	T	RHOC	0.48304	1_18962095	T	C	-0.048436	0.0079891	1.3527e-09	1_18962095	C	T	0.5096	-0.0024	0.0174	1	18962095	0.760903
0.33896	-0.0201	0.008659	0.020268	C	T	RHOC	0.3587	1_47974123	T	C	0.055306	0.0082549	2.12324e-11	1_47974123	C	T	0.3654	-0.0161	0.0188	1	47974123	0.115542
0.45779	0.0026	0.008338	0.755177	C	A	RHOC	0.44343	20_52432451	A	C	0.063557	0.00799	1.8578e-15	20_52432451	C	A	0.4473	0.0474	0.0168	20	52432451	4.69277e-06
0.29978	0.0083	0.008963	0.354439	C	T	RHOC	0.30132	2_162888055	T	C	-0.053991	0.008634	4.07005e-10	2_162888055	C	T	0.3193	-0.002	0.0171	2	162888055	0.795871
0.28547	-0.0029	0.009064	0.749019	A	T	RHOC	0.2954	3_104724787	T	A	-0.057505	0.0086367	2.81838e-11	3_104724787	T	A	0.6873	0.0261	0.0172	3	104724787	0.00901889
0.09144	-0.0088	0.014028	0.530438	A	G	RHOC	0.10931	3_118995379	G	A	-0.076292	0.012655	1.67225e-09	3_118995379	G	A	0.8907	-0.0086	0.0265	3	118995379	0.507255
0.29039	-0.0022	0.009065	0.808254	A	G	RHOC	0.30831	3_193811168	G	A	0.048804	0.0086004	1.40185e-08	3_193811168	G	A	0.6912	-0.013	0.0186	3	193811168	0.188253
0.4953	-0.0058	0.008129	0.475538	T	C	RHOC	0.51393	3_64561045	C	T	0.056834	0.0079382	8.27942e-13	3_64561045	C	T	0.5078	0.0327	0.0162	3	64561045	0.00074531
0.01596	-0.0484	0.033308	0.146197	C	T	RHOC	0.070326	4_103188709	T	C	0.10065	0.015499	8.4918e-11	4_103188709	C	T	0.0719	0.0028	0.0337	4	103188709	0.855782
0.24355	0.0026	0.009615	0.786852	G	A	RHOC	0.2172	4_1017235	A	G	0.063362	0.0098542	1.29449e-10	4_1017235	G	A	0.2402	0.0311	0.0208	4	1017235	0.009977
0.10368	0.008	0.013283	0.547005	T	C	RHOC	0.094468	4_145659064	C	T	0.10959	0.013462	4.0738e-16	4_145659064	C	T	0.9051	-0.0058	0.0299	4	145659064	0.679104
0.25775	-0.0066	0.009419	0.483481	A	T	RHOC	0.29958	4_157090189	T	A	-0.049931	0.0086866	9.11171e-09	4_157090189	T	A	0.7104	-0.0135	0.0176	4	157090189	0.154675
0.34982	0.0117	0.008599	0.173636	A	T	RHOC	0.34368	4_19073685	T	A	0.0596	0.0086906	7.11214e-12	4_19073685	T	A	0.6576	-0.0088	0.0202	4	19073685	0.390193
0.05387	0	0.015806	0.998351	G	A	RHOC	0.072835	5_124261232	A	G	0.11184	0.015241	2.2182e-13	5_124261232	G	A	0.0633	-0.0556	0.0338	5	124261232	0.00503967
0.39452	-0.0117	0.008344	0.160829	C	G	RHOC	0.36607	5_176993284	G	C	-0.04713	0.0082155	9.74092e-09	5_176993284	G	C	0.6347	0.0154	0.0183	5	176993284	0.1207
0.45992	0.008	0.008232	0.331149	A	G	RHOC	0.51582	5_60098267	G	A	-0.07965	0.0079166	8.91251e-24	5_60098267	G	A	0.4717	0.0058	0.0159	5	60098267	0.463218
0.1765	-0.0233	0.010701	0.029452	T	G	RHOC	0.0037402	5_60575897	C	T	-0.056743	0.010215	2.80285e-08	5_60575897	G	T	0.1928	0.0188	0.0209	5	60575897	0.100201
0.1765	-0.0233	0.010701	0.029452	T	G	RHOC	0.0037402	5_60575897	G	T	-0.056743	0.010215	2.80285e-08	5_60575897	G	T	0.1928	0.0188	0.0209	5	60575897	0.100201
0.04526	-0.0139	0.019442	0.474645	T	C	RHOC	0.042318	6_127078181	C	T	-0.19341	0.019843	2.04644e-22	6_127078181	C	T	0.9564	-0.053	0.0443	6	127078181	0.0344553
0.28546	-0.003	0.009109	0.741892	C	T	RHOC	0.28234	6_138866268	T	C	-0.06011	0.0088339	1.03276e-11	6_138866268	C	T	0.298	-0.0334	0.018	6	138866268	0.00171815
0.1606	-0.0015	0.011439	0.895672	A	G	RHOC	0.8113	6_170545279	G	A	0.073735	0.010273	7.24436e-13	6_170545279	G	A	0.1815	-0.0043	0.0233	6	170545279	0.691749
0.40528	-0.0163	0.008286	0.049173	T	C	RHOC	0.39739	7_18905450	C	T	0.069663	0.0081039	8.60994e-18	7_18905450	C	T	0.5888	0.0148	0.0161	7	18905450	0.0936225
0.38642	0.0005	0.00774	0.948496	T	G	RHOC	0.65095	8_108993644	G	T	0.047249	0.0082983	1.25285e-08	8_108993644	G	T	0.3632	0.0186	0.017	8	108993644	0.0509988
0.40907	-0.012	0.008258	0.146165	A	G	RHOC	0.35005	9_98216876	G	A	-0.050149	0.0083314	1.77092e-09	9_98216876	G	A	0.6341	-0.0366	0.0168	9	98216876	0.00028627
ce.stroke_dc_RSPO3_1658
eaf.X	beta.X	se.X	pval.X	other_allele.X	effect_allele.X	id.X	eaf.M	SNP_37	effect_allele.M	other_allele.M	beta.M	se.M	pval.M	SNP	other_allele.Y	effect_allele.Y	eaf.Y	beta.Y	se.Y	chr37.Y	pos37.Y	pval.Y
0.30713	-0.0627	0.008617	3.43558e-13	T	C	RSPO3	0.29371	3_49686682	C	T	0.014496	0.0087813	0.0988098	3_49686682	C	T	0.7054	0.0312	0.0177	3	49686682	0.00288939
0.02746	0.1336	0.024228	3.50098e-08	A	C	RSPO3	0.026652	6_124953793	C	A	-0.044701	0.0257	0.0819785	6_124953793	C	A	0.9611	-0.0033	0.0507	6	124953793	0.88387
0.42207	-0.0468	0.008066	6.55602e-09	C	A	RSPO3	0.43493	6_125405206	A	C	0.00048797	0.0080688	0.951777	6_125405206	C	A	0.4303	-0.0053	0.017	6	125405206	0.521641
0.42207	-0.0495	0.00813	1.137e-09	C	A	RSPO3	0.43493	6_125405206	A	C	0.00048797	0.0080688	0.951777	6_125405206	C	A	0.4303	-0.0053	0.017	6	125405206	0.521641
0.10679	0.0928	0.012966	8.24138e-13	T	G	RSPO3	0.11593	6_127217492	G	T	-0.013428	0.01258	0.285805	6_127217492	G	T	0.886	-0.0791	0.025	6	127217492	3.48886e-07
0.10679	0.1086	0.013052	8.77607e-17	T	G	RSPO3	0.11593	6_127217492	G	T	-0.013428	0.01258	0.285805	6_127217492	G	T	0.886	-0.0791	0.025	6	127217492	3.48886e-07
0.55635	0.2125	0.007975	1.97242e-156	G	A	RSPO3	0.52698	6_127463645	A	G	-0.043266	0.0080201	6.91512e-08	6_127463645	G	A	0.5153	0.0199	0.0157	6	127463645	0.0256095
0.55635	0.2336	0.008013	7.43019e-187	G	A	RSPO3	0.52698	6_127463645	A	G	-0.043266	0.0080201	6.91512e-08	6_127463645	G	A	0.5153	0.0199	0.0157	6	127463645	0.0256095
0.27805	0.0522	0.008977	6.07505e-09	T	C	RSPO3	0.26273	6_128824241	C	T	-0.0050532	0.0091667	0.58146	6_128824241	C	T	0.7441	-0.0056	0.0186	6	128824241	0.534477
0.09116	0.1351	0.013549	2.03002e-23	C	T	RSPO3	0.087076	12_7242204	T	C	-0.015987	0.014268	0.262494	12_7242204	C	T	0.0886	0.0079	0.046	12	7242204	0.714386
0.36155	-0.0469	0.008261	1.36801e-08	C	T	RSPO3	0.37208	20_43974067	T	C	-0.0036863	0.0082556	0.655224	20_43974067	C	T	0.3677	0.0201	0.0172	20	43974067	0.037833
0.42789	0.0004	0.008317	0.961639	C	T	RSPO3	0.46076	5_131597005	T	C	0.044395	0.0080153	3.07114e-08	5_131597005	C	T	0.4523	0.0092	0.0158	5	131597005	0.263786
0.47133	0.2043	0.007933	2.851e-146	C	T	RSPO3	0.49735	6_127455138	T	C	-0.045047	0.0080069	1.85994e-08	6_127455138	C	T	0.4869	0.0132	0.0156	6	127455138	0.120979
0.48868	-0.0156	0.007908	0.048542	A	G	RSPO3	0.45883	9_15756094	G	A	0.056112	0.0080278	2.80543e-12	9_15756094	G	A	0.5418	-0.0089	0.0159	9	15756094	0.280996
0.43583	-0.0103	0.008039	0.200092	G	C	RSPO3	0.0039475	9_16029126	A	G	0.05287	0.0080811	6.15177e-11	9_16029126	G	C	0.4379	0.0147	0.0167	9	16029126	0.106513
glioma_dc_ARL3_0001
eaf.X	beta.X	se.X	pval.X	other_allele.X	effect_allele.X	id.X	eaf.M	SNP_37	effect_allele.M	other_allele.M	beta.M	se.M	pval.M	SNP	other_allele.Y	effect_allele.Y	eaf.Y	beta.Y	se.Y	chr37.Y	pos37.Y	pval.Y
0.61881	0.0502	0.008435	2.66201e-09	T	C	ARL3	0.60048	3_56849749	C	T	0.0072408	0.0079078	0.359857	3_56849749	C	T	1	0.00822925	0.0185429	3	56849749	0.38038
0.61881	0.0502	0.008435	2.66201e-09	T	C	ARL3	0.60048	3_56849749	C	T	0.0072408	0.0079078	0.359857	3_56849749	C	T	1	0.0262172	0.0243867	3	56849749	0.0543728
0.61881	0.0502	0.008435	2.66201e-09	T	C	ARL3	0.60048	3_56849749	C	T	0.0072408	0.0079078	0.359857	3_56849749	C	T	1	-0.008536	0.0227615	3	56849749	0.451013
0.03107	-0.1728	0.023098	7.36546e-14	C	T	ARL3	0.022004	10_102979243	T	C	-0.01455	0.026495	0.582895	10_102979243	T	C	1	-0.0861071	0.0590862	10	102979243	0.011727
0.03107	-0.1728	0.023098	7.36546e-14	C	T	ARL3	0.022004	10_102979243	T	C	-0.01455	0.026495	0.582895	10_102979243	T	C	1	-0.0578524	0.0715817	10	102979243	0.134914
0.03107	-0.1728	0.023098	7.36546e-14	C	T	ARL3	0.022004	10_102979243	T	C	-0.01455	0.026495	0.582895	10_102979243	T	C	1	-0.0946006	0.0779636	10	102979243	0.0322294
0.10626	-0.238	0.013261	4.9877e-72	C	T	ARL3	0.081478	10_104436641	T	C	-0.087065	0.014388	1.45245e-09	10_104436641	T	C	1	-0.0598973	0.0314607	10	104436641	0.00136144
0.10626	-0.238	0.013261	4.9877e-72	C	T	ARL3	0.081478	10_104436641	T	C	-0.087065	0.014388	1.45245e-09	10_104436641	T	C	1	-0.060728	0.0384691	10	104436641	0.00679433
0.10626	-0.238	0.013261	4.9877e-72	C	T	ARL3	0.081478	10_104436641	T	C	-0.087065	0.014388	1.45245e-09	10_104436641	T	C	1	-0.0421545	0.0411192	10	104436641	0.0650835
0.2869	0.0946	0.009079	2.0128e-25	A	G	ARL3	0.29684	10_104546183	G	A	-0.0033661	0.0085302	0.693122	10_104546183	G	A	1	-0.0303183	0.0198988	10	104546183	0.0087331
0.2869	0.0946	0.009079	2.0128e-25	A	G	ARL3	0.29684	10_104546183	G	A	-0.0033661	0.0085302	0.693122	10_104546183	G	A	1	-0.0417878	0.0244316	10	104546183	0.0036338
0.2869	0.0946	0.009079	2.0128e-25	A	G	ARL3	0.29684	10_104546183	G	A	-0.0033661	0.0085302	0.693122	10_104546183	G	A	1	-0.031438	0.0261568	10	104546183	0.033706
0.09337	-0.2384	0.013997	4.769e-65	C	T	ARL3	0.024974	10_104427825	A	C	-0.084653	0.014362	3.79577e-09	10_104427825	T	C	1	-0.0867899	0.0432148	10	104427825	0.00077651
0.09337	-0.2384	0.013997	4.769e-65	C	T	ARL3	0.024974	10_104427825	A	C	-0.084653	0.014362	3.79577e-09	10_104427825	T	C	1	-0.103047	0.050893	10	104427825	0.00070944
0.09337	-0.2384	0.013997	4.769e-65	C	T	ARL3	0.024974	10_104427825	A	C	-0.084653	0.014362	3.79577e-09	10_104427825	T	C	1	-0.0386468	0.0561265	10	104427825	0.194484
0.09337	-0.2384	0.013997	4.769e-65	C	T	ARL3	0.024974	10_104427825	T	C	-0.084653	0.014362	3.79577e-09	10_104427825	T	C	1	-0.0867899	0.0432148	10	104427825	0.00077651
0.09337	-0.2384	0.013997	4.769e-65	C	T	ARL3	0.024974	10_104427825	T	C	-0.084653	0.014362	3.79577e-09	10_104427825	T	C	1	-0.103047	0.050893	10	104427825	0.00070944
0.09337	-0.2384	0.013997	4.769e-65	C	T	ARL3	0.024974	10_104427825	T	C	-0.084653	0.014362	3.79577e-09	10_104427825	T	C	1	-0.0386468	0.0561265	10	104427825	0.194484
0.1063	-0.2377	0.013265	8.247e-72	C	T	ARL3	0.081451	10_104449444	T	C	-0.088192	0.014436	1.01391e-09	10_104449444	T	C	1	-0.0613907	0.0316095	10	104449444	0.0011111
0.1063	-0.2377	0.013265	8.247e-72	C	T	ARL3	0.081451	10_104449444	T	C	-0.088192	0.014436	1.01391e-09	10_104449444	T	C	1	-0.0624006	0.0386598	10	104449444	0.00576044
0.1063	-0.2377	0.013265	8.247e-72	C	T	ARL3	0.081451	10_104449444	T	C	-0.088192	0.014436	1.01391e-09	10_104449444	T	C	1	-0.0441853	0.0412953	10	104449444	0.0553886
0.25559	-0.005	0.009393	0.594509	T	G	ARL3	0.22961	12_28254212	G	T	0.06053	0.0092138	5.12861e-11	12_28254212	G	T	1	0.0118658	0.0215034	12	28254212	0.286503
0.25559	-0.005	0.009393	0.594509	T	G	ARL3	0.22961	12_28254212	G	T	0.06053	0.0092138	5.12861e-11	12_28254212	G	T	1	0.00102994	0.0263852	12	28254212	0.929754
0.25559	-0.005	0.009393	0.594509	T	G	ARL3	0.22961	12_28254212	G	T	0.06053	0.0092138	5.12861e-11	12_28254212	G	T	1	0.0220981	0.0282636	12	28254212	0.146547
0.48294	-0.0175	0.00827	0.034329	C	T	ARL3	0.48947	13_40744582	T	C	-0.043548	0.007795	2.33238e-08	13_40744582	T	C	1	-0.0039848	0.0240296	13	40744582	0.72239
0.48294	-0.0175	0.00827	0.034329	C	T	ARL3	0.48947	13_40744582	T	C	-0.043548	0.007795	2.33238e-08	13_40744582	T	C	1	-0.0263648	0.0223785	13	40744582	0.0369519
0.48294	-0.0175	0.00827	0.034329	C	T	ARL3	0.48947	13_40744582	T	C	-0.043548	0.007795	2.33238e-08	13_40744582	T	C	1	-0.0172061	0.0182519	13	40744582	0.0867363
0.24873	0.0117	0.009467	0.216523	G	C	ARL3	0.0016106	15_85638636	C	G	0.047637	0.0086474	3.63831e-08	15_85638636	C	G	1	0.00412467	0.0355409	15	85638636	0.799944
0.24873	0.0117	0.009467	0.216523	G	C	ARL3	0.0016106	15_85638636	C	G	0.047637	0.0086474	3.63831e-08	15_85638636	C	G	1	0.0405685	0.0314853	15	85638636	0.0238981
0.24873	0.0117	0.009467	0.216523	G	C	ARL3	0.0016106	15_85638636	C	G	0.047637	0.0086474	3.63831e-08	15_85638636	C	G	1	0.0194284	0.0268344	15	85638636	0.174974
0.26629	-0.0066	0.009263	0.476126	C	A	ARL3	0.69328	15_85673176	A	C	-0.050534	0.0084566	2.31473e-09	15_85673176	A	C	1	0.022451	0.0258175	15	85673176	0.110722
0.26629	-0.0066	0.009263	0.476126	C	A	ARL3	0.69328	15_85673176	A	C	-0.050534	0.0084566	2.31473e-09	15_85673176	A	C	1	-0.0227956	0.0239689	15	85673176	0.0842993
0.26629	-0.0066	0.009263	0.476126	C	A	ARL3	0.69328	15_85673176	A	C	-0.050534	0.0084566	2.31473e-09	15_85673176	A	C	1	-0.0037405	0.0195984	15	85673176	0.685291
0.24392	-0.0145	0.009568	0.129637	C	T	ARL3	0.23316	16_88059144	T	C	0.054191	0.0091972	3.85035e-09	16_88059144	T	C	1	0.020137	0.0264822	16	88059144	0.156617
0.24392	-0.0145	0.009568	0.129637	C	T	ARL3	0.23316	16_88059144	T	C	0.054191	0.0091972	3.85035e-09	16_88059144	T	C	1	0.0199846	0.0283388	16	88059144	0.185122
0.24392	-0.0145	0.009568	0.129637	C	T	ARL3	0.23316	16_88059144	T	C	0.054191	0.0091972	3.85035e-09	16_88059144	T	C	1	0.018343	0.0215564	16	88059144	0.117664
0.34731	0.0158	0.008642	0.067516	C	T	ARL3	0.35876	17_68090207	T	C	-0.044928	0.0080751	2.66073e-08	17_68090207	T	C	1	-0.0070183	0.0234589	17	68090207	0.539349
0.34731	0.0158	0.008642	0.067516	C	T	ARL3	0.35876	17_68090207	T	C	-0.044928	0.0080751	2.66073e-08	17_68090207	T	C	1	-0.0171406	0.0190611	17	68090207	0.100401
0.34731	0.0158	0.008642	0.067516	C	T	ARL3	0.35876	17_68090207	T	C	-0.044928	0.0080751	2.66073e-08	17_68090207	T	C	1	-0.0147452	0.0249807	17	68090207	0.257773
0.42615	0.0011	0.008137	0.892463	T	C	ARL3	0.55971	3_196905773	C	T	0.045466	0.0077704	4.9272e-09	3_196905773	C	T	1	-0.0251368	0.0181721	3	196905773	0.0161341
0.42615	0.0011	0.008137	0.892463	T	C	ARL3	0.55971	3_196905773	C	T	0.045466	0.0077704	4.9272e-09	3_196905773	C	T	1	-0.0135681	0.0239557	3	196905773	0.275338
0.42615	0.0011	0.008137	0.892463	T	C	ARL3	0.55971	3_196905773	C	T	0.045466	0.0077704	4.9272e-09	3_196905773	C	T	1	-0.0330544	0.0221865	3	196905773	0.0101592
0.48416	0.0012	0.00836	0.885859	C	A	ARL3	0.50141	3_39492246	A	C	0.048409	0.0077685	4.67735e-10	3_39492246	A	C	1	0.0430898	0.018537	3	39492246	0.00012383
0.48416	0.0012	0.00836	0.885859	C	A	ARL3	0.50141	3_39492246	A	C	0.048409	0.0077685	4.67735e-10	3_39492246	A	C	1	0.0544014	0.0242795	3	39492246	0.00020564
0.48416	0.0012	0.00836	0.885859	C	A	ARL3	0.50141	3_39492246	A	C	0.048409	0.0077685	4.67735e-10	3_39492246	A	C	1	0.0269138	0.0226839	3	39492246	0.0357836
0.48739	-0.0071	0.00816	0.384267	T	C	ARL3	0.5187	5_72386729	C	T	-0.04452	0.0077597	9.70063e-09	5_72386729	C	T	1	0.0228894	0.018302	5	72386729	0.0278225
0.48739	-0.0071	0.00816	0.384267	T	C	ARL3	0.5187	5_72386729	C	T	-0.04452	0.0077597	9.70063e-09	5_72386729	C	T	1	0.0424066	0.0224117	5	72386729	0.00144794
0.48739	-0.0071	0.00816	0.384267	T	C	ARL3	0.5187	5_72386729	C	T	-0.04452	0.0077597	9.70063e-09	5_72386729	C	T	1	0.00254404	0.0240634	5	72386729	0.816667
0.36566	-0.0127	0.008504	0.13533	G	T	ARL3	0.44812	7_120984041	T	G	0.083905	0.0077665	3.68129e-27	7_120984041	T	G	1	-0.0142676	0.0183668	7	120984041	0.148866
0.36566	-0.0127	0.008504	0.13533	G	T	ARL3	0.44812	7_120984041	T	G	0.083905	0.0077665	3.68129e-27	7_120984041	T	G	1	-0.0462803	0.0225094	7	120984041	0.00059644
0.36566	-0.0127	0.008504	0.13533	G	T	ARL3	0.44812	7_120984041	T	G	0.083905	0.0077665	3.68129e-27	7_120984041	T	G	1	0.0188668	0.0241205	7	120984041	0.146395
0.40909	0.0014	0.008243	0.865129	G	A	ARL3	0.42913	8_119976256	A	G	-0.047396	0.007845	1.54312e-09	8_119976256	A	G	1	-0.0258297	0.0224413	8	119976256	0.0409877
0.40909	0.0014	0.008243	0.865129	G	A	ARL3	0.42913	8_119976256	A	G	-0.047396	0.007845	1.54312e-09	8_119976256	A	G	1	-0.020655	0.024072	8	119976256	0.114977
0.40909	0.0014	0.008243	0.865129	G	A	ARL3	0.42913	8_119976256	A	G	-0.047396	0.007845	1.54312e-09	8_119976256	A	G	1	-0.0233839	0.0183177	8	119976256	0.0250775
glioma_dc_ARL3_1477
eaf.X	beta.X	se.X	pval.X	other_allele.X	effect_allele.X	id.X	eaf.M	SNP_37	effect_allele.M	other_allele.M	beta.M	se.M	pval.M	SNP	other_allele.Y	effect_allele.Y	eaf.Y	beta.Y	se.Y	chr37.Y	pos37.Y	pval.Y
0.61881	0.0502	0.008435	2.66201e-09	T	C	ARL3	0.60048	3_56849749	C	T	-0.0033212	0.0081408	0.683298	3_56849749	C	T	1	0.00822925	0.0185429	3	56849749	0.38038
0.61881	0.0502	0.008435	2.66201e-09	T	C	ARL3	0.60048	3_56849749	C	T	-0.0033212	0.0081408	0.683298	3_56849749	C	T	1	0.0262172	0.0243867	3	56849749	0.0543728
0.61881	0.0502	0.008435	2.66201e-09	T	C	ARL3	0.60048	3_56849749	C	T	-0.0033212	0.0081408	0.683298	3_56849749	C	T	1	-0.008536	0.0227615	3	56849749	0.451013
0.03107	-0.1728	0.023098	7.36546e-14	C	T	ARL3	0.022004	10_102979243	T	C	-0.073223	0.0274	0.00753356	10_102979243	T	C	1	-0.0861071	0.0590862	10	102979243	0.011727
0.03107	-0.1728	0.023098	7.36546e-14	C	T	ARL3	0.022004	10_102979243	T	C	-0.073223	0.0274	0.00753356	10_102979243	T	C	1	-0.0578524	0.0715817	10	102979243	0.134914
0.03107	-0.1728	0.023098	7.36546e-14	C	T	ARL3	0.022004	10_102979243	T	C	-0.073223	0.0274	0.00753356	10_102979243	T	C	1	-0.0946006	0.0779636	10	102979243	0.0322294
0.10626	-0.238	0.013261	4.9877e-72	C	T	ARL3	0.081478	10_104436641	T	C	-0.06577	0.014831	9.2555e-06	10_104436641	T	C	1	-0.0598973	0.0314607	10	104436641	0.00136144
0.10626	-0.238	0.013261	4.9877e-72	C	T	ARL3	0.081478	10_104436641	T	C	-0.06577	0.014831	9.2555e-06	10_104436641	T	C	1	-0.060728	0.0384691	10	104436641	0.00679433
0.10626	-0.238	0.013261	4.9877e-72	C	T	ARL3	0.081478	10_104436641	T	C	-0.06577	0.014831	9.2555e-06	10_104436641	T	C	1	-0.0421545	0.0411192	10	104436641	0.0650835
0.2869	0.0946	0.009079	2.0128e-25	A	G	ARL3	0.29684	10_104546183	G	A	0.026509	0.0087867	0.00255564	10_104546183	G	A	1	-0.0303183	0.0198988	10	104546183	0.0087331
0.2869	0.0946	0.009079	2.0128e-25	A	G	ARL3	0.29684	10_104546183	G	A	0.026509	0.0087867	0.00255564	10_104546183	G	A	1	-0.0417878	0.0244316	10	104546183	0.0036338
0.2869	0.0946	0.009079	2.0128e-25	A	G	ARL3	0.29684	10_104546183	G	A	0.026509	0.0087867	0.00255564	10_104546183	G	A	1	-0.031438	0.0261568	10	104546183	0.033706
0.0937	0.006	0.014116	0.67081	T	C	ARL3	0.094205	12_106476805	C	T	0.093111	0.013558	6.63743e-12	12_106476805	C	T	1	0.0137169	0.0330915	12	106476805	0.409378
0.0937	0.006	0.014116	0.67081	T	C	ARL3	0.094205	12_106476805	C	T	0.093111	0.013558	6.63743e-12	12_106476805	C	T	1	-0.0054326	0.0407569	12	106476805	0.772515
0.0937	0.006	0.014116	0.67081	T	C	ARL3	0.094205	12_106476805	C	T	0.093111	0.013558	6.63743e-12	12_106476805	C	T	1	0.0487389	0.0433013	12	106476805	0.0451079
0.4133	-0.0024	0.008473	0.776975	A	G	ARL3	0.59658	12_77975816	G	A	0.046809	0.0081559	9.60064e-09	12_77975816	G	A	1	-0.0321069	0.0185742	12	77975816	0.00332427
0.4133	-0.0024	0.008473	0.776975	A	G	ARL3	0.59658	12_77975816	G	A	0.046809	0.0081559	9.60064e-09	12_77975816	G	A	1	-0.0499779	0.0227854	12	77975816	0.00027183
0.4133	-0.0024	0.008473	0.776975	A	G	ARL3	0.59658	12_77975816	G	A	0.046809	0.0081559	9.60064e-09	12_77975816	G	A	1	-0.0051138	0.0245535	12	77975816	0.660232
0.39414	0.0013	0.008637	0.88036	G	A	ARL3	0.62209	16_87225473	A	G	0.050741	0.0082326	7.20941e-10	16_87225473	A	G	1	-0.0013137	0.022848	16	87225473	0.89756
0.39414	0.0013	0.008637	0.88036	G	A	ARL3	0.62209	16_87225473	A	G	0.050741	0.0082326	7.20941e-10	16_87225473	A	G	1	-0.0215046	0.0245339	16	87225473	0.108237
0.39414	0.0013	0.008637	0.88036	G	A	ARL3	0.62209	16_87225473	A	G	0.050741	0.0082326	7.20941e-10	16_87225473	A	G	1	-0.0091448	0.0186242	16	87225473	0.336865
0.4994	-0.0018	0.008046	0.822989	A	G	ARL3	0.49638	19_36149761	G	A	0.047712	0.0079857	2.33131e-09	19_36149761	G	A	1	0.00547052	0.0239499	19	36149761	0.632009
0.4994	-0.0018	0.008046	0.822989	A	G	ARL3	0.49638	19_36149761	G	A	0.047712	0.0079857	2.33131e-09	19_36149761	G	A	1	-0.027978	0.0223285	19	36149761	0.0275613
0.4994	-0.0018	0.008046	0.822989	A	G	ARL3	0.49638	19_36149761	G	A	0.047712	0.0079857	2.33131e-09	19_36149761	G	A	1	-0.0113546	0.0182062	19	36149761	0.234681
0.09725	-0.016	0.013809	0.246587	A	G	ARL3	0.10925	1_197318309	G	A	0.074614	0.012795	5.54626e-09	1_197318309	G	A	1	0.04075	0.030296	1	197318309	0.0189418
0.09725	-0.016	0.013809	0.246587	A	G	ARL3	0.10925	1_197318309	G	A	0.074614	0.012795	5.54626e-09	1_197318309	G	A	1	0.0434697	0.0398725	1	197318309	0.0514348
0.09725	-0.016	0.013809	0.246587	A	G	ARL3	0.10925	1_197318309	G	A	0.074614	0.012795	5.54626e-09	1_197318309	G	A	1	0.0434136	0.0371453	1	197318309	0.038306
0.47015	-0.0042	0.008183	0.607785	T	C	ARL3	0.4425	22_33462117	C	T	-0.049773	0.0081033	8.23e-10	22_33462117	C	T	1	0.0251525	0.0224678	22	33462117	0.0461462
0.47015	-0.0042	0.008183	0.607785	T	C	ARL3	0.4425	22_33462117	C	T	-0.049773	0.0081033	8.23e-10	22_33462117	C	T	1	0.0381257	0.0183088	22	33462117	0.0005146
0.47015	-0.0042	0.008183	0.607785	T	C	ARL3	0.4425	22_33462117	C	T	-0.049773	0.0081033	8.23e-10	22_33462117	C	T	1	0.0433292	0.0241369	22	33462117	0.00238578
0.11562	-0.0185	0.01293	0.152502	C	T	ARL3	0.12939	2_203679183	T	C	0.07203	0.011939	1.6263e-09	2_203679183	T	C	1	0.0200513	0.0268304	2	203679183	0.163019
0.11562	-0.0185	0.01293	0.152502	C	T	ARL3	0.12939	2_203679183	T	C	0.07203	0.011939	1.6263e-09	2_203679183	T	C	1	0.0411668	0.0328115	2	203679183	0.0273829
0.11562	-0.0185	0.01293	0.152502	C	T	ARL3	0.12939	2_203679183	T	C	0.07203	0.011939	1.6263e-09	2_203679183	T	C	1	0.00972632	0.0353245	2	203679183	0.569438
0.29034	0.0115	0.009077	0.205168	A	G	ARL3	0.27779	4_53915245	G	A	0.049899	0.0089914	2.88536e-08	4_53915245	G	A	1	-0.0099826	0.0208279	4	53915245	0.347304
0.29034	0.0115	0.009077	0.205168	A	G	ARL3	0.27779	4_53915245	G	A	0.049899	0.0089914	2.88536e-08	4_53915245	G	A	1	0.00094665	0.0255478	4	53915245	0.933246
0.29034	0.0115	0.009077	0.205168	A	G	ARL3	0.27779	4_53915245	G	A	0.049899	0.0089914	2.88536e-08	4_53915245	G	A	1	-0.0157487	0.0273664	4	53915245	0.268545
0.40566	0.0085	0.008365	0.309581	A	G	ARL3	0.41645	5_82789647	G	A	-0.056641	0.0082438	6.51628e-12	5_82789647	G	A	1	0.013901	0.01869	5	82789647	0.164803
0.40566	0.0085	0.008365	0.309581	A	G	ARL3	0.41645	5_82789647	G	A	-0.056641	0.0082438	6.51628e-12	5_82789647	G	A	1	0.0341882	0.0229129	5	82789647	0.0100579
0.40566	0.0085	0.008365	0.309581	A	G	ARL3	0.41645	5_82789647	G	A	-0.056641	0.0082438	6.51628e-12	5_82789647	G	A	1	-0.0144096	0.0246629	5	82789647	0.262104
0.18878	-0.0171	0.010553	0.105162	C	G	ARL3	0.19445	5_82858014	G	C	-0.08386	0.010095	1.01859e-16	5_82858014	G	C	1	0.00301917	0.0230565	5	82858014	0.776213
0.18878	-0.0171	0.010553	0.105162	C	G	ARL3	0.19445	5_82858014	G	C	-0.08386	0.010095	1.01859e-16	5_82858014	G	C	1	0.011977	0.0283355	5	82858014	0.40113
0.18878	-0.0171	0.010553	0.105162	C	G	ARL3	0.19445	5_82858014	G	C	-0.08386	0.010095	1.01859e-16	5_82858014	G	C	1	0.0120623	0.0301924	5	82858014	0.424845
0.19934	-0.0058	0.010223	0.570467	C	T	ARL3	0.18122	6_128344785	T	C	-0.061657	0.01047	3.92464e-09	6_128344785	T	C	1	5.85454e-05	0.0309074	6	128344785	0.996524
0.19934	-0.0058	0.010223	0.570467	C	T	ARL3	0.18122	6_128344785	T	C	-0.061657	0.01047	3.92464e-09	6_128344785	T	C	1	-0.0181964	0.0331124	6	128344785	0.288279
0.19934	-0.0058	0.010223	0.570467	C	T	ARL3	0.18122	6_128344785	T	C	-0.061657	0.01047	3.92464e-09	6_128344785	T	C	1	-0.003114	0.0251494	6	128344785	0.787512
0.30386	-0.008	0.009011	0.37466	C	A	ARL3	0.6833	6_51599569	A	C	-0.0485	0.0086383	1.98701e-08	6_51599569	A	C	1	0.0416391	0.0239239	6	51599569	0.00313479
0.30386	-0.008	0.009011	0.37466	C	A	ARL3	0.6833	6_51599569	A	C	-0.0485	0.0086383	1.98701e-08	6_51599569	A	C	1	0.0237061	0.0255808	6	51599569	0.0915701
0.30386	-0.008	0.009011	0.37466	C	A	ARL3	0.6833	6_51599569	A	C	-0.0485	0.0086383	1.98701e-08	6_51599569	A	C	1	0.0347515	0.0194914	6	51599569	0.00253741
glioma_dc_ARL4D_0652
eaf.X	beta.X	se.X	pval.X	other_allele.X	effect_allele.X	id.X	eaf.M	SNP_37	effect_allele.M	other_allele.M	beta.M	se.M	pval.M	SNP	other_allele.Y	effect_allele.Y	eaf.Y	beta.Y	se.Y	chr37.Y	pos37.Y	pval.Y
0.32455	0.0542	0.008419	1.214e-10	G	A	ARL4D	0.3283	17_41485022	A	G	-0.046539	0.0084051	3.10027e-08	17_41485022	A	G	1	0.0481236	0.0236815	17	41485022	0.00068121
0.32455	0.0542	0.008419	1.214e-10	G	A	ARL4D	0.3283	17_41485022	A	G	-0.046539	0.0084051	3.10027e-08	17_41485022	A	G	1	0.0171724	0.0193122	17	41485022	0.103806
0.32455	0.0542	0.008419	1.214e-10	G	A	ARL4D	0.3283	17_41485022	A	G	-0.046539	0.0084051	3.10027e-08	17_41485022	A	G	1	-0.0095208	0.0254799	17	41485022	0.452502
0.025	0.1391	0.02487	2.22998e-08	A	G	ARL4D	0.022305	17_67081278	G	A	-0.036831	0.026386	0.162768	17_67081278	G	A	1	-0.0518333	0.0858612	17	67081278	0.24829
0.025	0.1391	0.02487	2.22998e-08	A	G	ARL4D	0.022305	17_67081278	G	A	-0.036831	0.026386	0.162768	17_67081278	G	A	1	-0.0411319	0.0712312	17	67081278	0.267093
0.025	0.1391	0.02487	2.22998e-08	A	G	ARL4D	0.022305	17_67081278	G	A	-0.036831	0.026386	0.162768	17_67081278	G	A	1	-0.0230252	0.0940681	17	67081278	0.609696
0.12237	0.0048	0.012012	0.689446	A	G	ARL4D	0.85373	12_48386241	G	A	0.076593	0.011234	9.37562e-12	12_48386241	G	A	1	0.0202996	0.0253963	12	48386241	0.138751
0.12237	0.0048	0.012012	0.689446	A	G	ARL4D	0.85373	12_48386241	G	A	0.076593	0.011234	9.37562e-12	12_48386241	G	A	1	0.02601	0.031089	12	48386241	0.123222
0.12237	0.0048	0.012012	0.689446	A	G	ARL4D	0.85373	12_48386241	G	A	0.076593	0.011234	9.37562e-12	12_48386241	G	A	1	0.027576	0.0335128	12	48386241	0.128779
0.44112	-0.0004	0.008312	0.961617	T	C	ARL4D	0.47902	13_80191873	C	T	0.047811	0.0079188	1.58052e-09	13_80191873	C	T	1	0.00362621	0.0239561	13	80191873	0.744404
0.44112	-0.0004	0.008312	0.961617	T	C	ARL4D	0.47902	13_80191873	C	T	0.047811	0.0079188	1.58052e-09	13_80191873	C	T	1	0.0117422	0.0223195	13	80191873	0.307049
0.44112	-0.0004	0.008312	0.961617	T	C	ARL4D	0.47902	13_80191873	C	T	0.047811	0.0079188	1.58052e-09	13_80191873	C	T	1	0.00756515	0.0181819	13	80191873	0.407786
0.11013	0.019	0.012549	0.129997	G	A	ARL4D	0.12425	14_59627631	A	G	-0.18471	0.012034	5.5847e-53	14_59627631	A	G	1	0.024845	0.0283693	14	59627631	0.108505
0.11013	0.019	0.012549	0.129997	G	A	ARL4D	0.12425	14_59627631	A	G	-0.18471	0.012034	5.5847e-53	14_59627631	A	G	1	-0.0255888	0.0350772	14	59627631	0.1721
0.11013	0.019	0.012549	0.129997	G	A	ARL4D	0.12425	14_59627631	A	G	-0.18471	0.012034	5.5847e-53	14_59627631	A	G	1	0.0731938	0.037342	14	59627631	0.00100919
0.38398	-0.0044	0.008077	0.585912	G	A	ARL4D	0.36175	16_49540235	A	G	-0.049684	0.0082061	1.42397e-09	16_49540235	A	G	1	0.0151175	0.0232653	16	49540235	0.217781
0.38398	-0.0044	0.008077	0.585912	G	A	ARL4D	0.36175	16_49540235	A	G	-0.049684	0.0082061	1.42397e-09	16_49540235	A	G	1	0.00626211	0.0250124	16	49540235	0.602197
0.38398	-0.0044	0.008077	0.585912	G	A	ARL4D	0.36175	16_49540235	A	G	-0.049684	0.0082061	1.42397e-09	16_49540235	A	G	1	0.0129397	0.0189616	16	49540235	0.198043
0.34837	0.0437	0.008278	1.299e-07	G	T	ARL4D	0.3506	17_41502803	T	G	-0.046132	0.0082749	2.49632e-08	17_41502803	T	G	1	0.0440954	0.0233426	17	41502803	0.00147172
0.34837	0.0437	0.008278	1.299e-07	G	T	ARL4D	0.3506	17_41502803	T	G	-0.046132	0.0082749	2.49632e-08	17_41502803	T	G	1	0.00989536	0.0190337	17	41502803	0.312177
0.34837	0.0437	0.008278	1.299e-07	G	T	ARL4D	0.3506	17_41502803	T	G	-0.046132	0.0082749	2.49632e-08	17_41502803	T	G	1	-0.0183863	0.0250801	17	41502803	0.170231
0.07154	-0.0165	0.015384	0.283486	G	T	ARL4D	0.07218	17_64058429	T	G	-0.092985	0.015347	1.38739e-09	17_64058429	T	G	1	-0.0021428	0.0428222	17	64058429	0.910485
0.07154	-0.0165	0.015384	0.283486	G	T	ARL4D	0.07218	17_64058429	T	G	-0.092985	0.015347	1.38739e-09	17_64058429	T	G	1	-0.0138503	0.0349531	17	64058429	0.428263
0.07154	-0.0165	0.015384	0.283486	G	T	ARL4D	0.07218	17_64058429	T	G	-0.092985	0.015347	1.38739e-09	17_64058429	T	G	1	-0.0086487	0.0460138	17	64058429	0.689527
0.31673	-0.0168	0.008488	0.047778	T	C	ARL4D	0.66815	1_113239478	C	T	0.052595	0.0083719	3.37909e-10	1_113239478	C	T	1	-0.0347957	0.0194543	1	113239478	0.002466
0.31673	-0.0168	0.008488	0.047778	T	C	ARL4D	0.66815	1_113239478	C	T	0.052595	0.0083719	3.37909e-10	1_113239478	C	T	1	-0.0232729	0.0256592	1	113239478	0.0978405
0.31673	-0.0168	0.008488	0.047778	T	C	ARL4D	0.66815	1_113239478	C	T	0.052595	0.0083719	3.37909e-10	1_113239478	C	T	1	-0.0540096	0.0238534	1	113239478	0.00017856
0.48494	-0.0027	0.007949	0.734113	C	T	ARL4D	0.48304	1_18962095	T	C	-0.045161	0.0079897	1.59514e-08	1_18962095	T	C	1	-0.015992	0.0185359	1	18962095	0.113226
0.48494	-0.0027	0.007949	0.734113	C	T	ARL4D	0.48304	1_18962095	T	C	-0.045161	0.0079897	1.59514e-08	1_18962095	T	C	1	-0.0017697	0.0243414	1	18962095	0.871559
0.48494	-0.0027	0.007949	0.734113	C	T	ARL4D	0.48304	1_18962095	T	C	-0.045161	0.0079897	1.59514e-08	1_18962095	T	C	1	-0.0248762	0.0226997	1	18962095	0.0503724
0.33896	0.0049	0.00837	0.558285	C	T	ARL4D	0.3587	1_47974123	T	C	0.049702	0.008256	1.76198e-09	1_47974123	T	C	1	0.0280823	0.0199589	1	47974123	0.0145818
0.33896	0.0049	0.00837	0.558285	C	T	ARL4D	0.3587	1_47974123	T	C	0.049702	0.008256	1.76198e-09	1_47974123	T	C	1	0.0740444	0.02624	1	47974123	4.52584e-06
0.33896	0.0049	0.00837	0.558285	C	T	ARL4D	0.3587	1_47974123	T	C	0.049702	0.008256	1.76198e-09	1_47974123	T	C	1	-0.020538	0.0246054	1	47974123	0.123989
0.45779	0.0121	0.007919	0.126518	C	A	ARL4D	0.44343	20_52432451	A	C	0.051123	0.0079928	1.61585e-10	20_52432451	A	C	1	-0.0013328	0.0240139	20	52432451	0.90101
0.45779	0.0121	0.007919	0.126518	C	A	ARL4D	0.44343	20_52432451	A	C	0.051123	0.0079928	1.61585e-10	20_52432451	A	C	1	-0.0028207	0.0225256	20	52432451	0.785283
0.45779	0.0121	0.007919	0.126518	C	A	ARL4D	0.44343	20_52432451	A	C	0.051123	0.0079928	1.61585e-10	20_52432451	A	C	1	0.00101614	0.0183345	20	52432451	0.901147
0.41045	0.0107	0.008057	0.184152	C	T	ARL4D	0.41286	21_39897553	T	C	0.046525	0.0080607	7.91225e-09	21_39897553	T	C	1	-0.0025005	0.0242226	21	39897553	0.820732
0.41045	0.0107	0.008057	0.184152	C	T	ARL4D	0.41286	21_39897553	T	C	0.046525	0.0080607	7.91225e-09	21_39897553	T	C	1	-0.0124638	0.0224987	21	39897553	0.284819
0.41045	0.0107	0.008057	0.184152	C	T	ARL4D	0.41286	21_39897553	T	C	0.046525	0.0080607	7.91225e-09	21_39897553	T	C	1	-0.0006023	0.0183666	21	39897553	0.940786
0.45521	-0.0011	0.007993	0.890534	T	C	ARL4D	0.45211	3_104705960	C	T	-0.067548	0.0079396	1.84927e-17	3_104705960	C	T	1	-0.0248992	0.0182459	3	104705960	0.0174526
0.45521	-0.0011	0.007993	0.890534	T	C	ARL4D	0.45211	3_104705960	C	T	-0.067548	0.0079396	1.84927e-17	3_104705960	C	T	1	-0.0312045	0.0240411	3	104705960	0.0229955
0.45521	-0.0011	0.007993	0.890534	T	C	ARL4D	0.45211	3_104705960	C	T	-0.067548	0.0079396	1.84927e-17	3_104705960	C	T	1	-0.0211705	0.0223456	3	104705960	0.0853548
0.09332	-0.0118	0.013472	0.381099	T	C	ARL4D	0.10954	3_118984235	C	T	-0.069607	0.012642	3.69658e-08	3_118984235	C	T	1	-0.0017742	0.0289775	3	118984235	0.891142
0.09332	-0.0118	0.013472	0.381099	T	C	ARL4D	0.10954	3_118984235	C	T	-0.069607	0.012642	3.69658e-08	3_118984235	C	T	1	-0.0001029	0.0381827	3	118984235	0.995054
0.09332	-0.0118	0.013472	0.381099	T	C	ARL4D	0.10954	3_118984235	C	T	-0.069607	0.012642	3.69658e-08	3_118984235	C	T	1	-0.0022385	0.0354474	3	118984235	0.887841
0.22954	0.0048	0.009346	0.607549	C	T	ARL4D	0.21997	3_147106319	T	C	0.063047	0.0095722	4.57088e-11	3_147106319	T	C	1	0.0291608	0.0221491	3	147106319	0.0213106
0.22954	0.0048	0.009346	0.607549	C	T	ARL4D	0.21997	3_147106319	T	C	0.063047	0.0095722	4.57088e-11	3_147106319	T	C	1	0.0807915	0.0290817	3	147106319	6.18259e-06
0.22954	0.0048	0.009346	0.607549	C	T	ARL4D	0.21997	3_147106319	T	C	0.063047	0.0095722	4.57088e-11	3_147106319	T	C	1	-0.0030089	0.0273147	3	147106319	0.809461
0.27513	0.0064	0.008751	0.464579	A	G	ARL4D	0.28145	4_145371346	G	A	0.065	0.0088227	1.78238e-13	4_145371346	G	A	1	0.00148876	0.0202543	4	145371346	0.870198
0.27513	0.0064	0.008751	0.464579	A	G	ARL4D	0.28145	4_145371346	G	A	0.065	0.0088227	1.78238e-13	4_145371346	G	A	1	-0.0132932	0.0248747	4	145371346	0.30029
0.27513	0.0064	0.008751	0.464579	A	G	ARL4D	0.28145	4_145371346	G	A	0.065	0.0088227	1.78238e-13	4_145371346	G	A	1	0.0172573	0.0265943	4	145371346	0.218333
0.34982	0.0109	0.008329	0.190621	A	T	ARL4D	0.34368	4_19073685	T	A	0.047511	0.0086929	4.6505e-08	4_19073685	T	A	1	0.0117129	0.0201388	4	19073685	0.264036
0.34982	0.0109	0.008329	0.190621	A	T	ARL4D	0.34368	4_19073685	T	A	0.047511	0.0086929	4.6505e-08	4_19073685	T	A	1	-4.64e-05	0.0246144	4	19073685	0.996543
0.34982	0.0109	0.008329	0.190621	A	T	ARL4D	0.34368	4_19073685	T	A	0.047511	0.0086929	4.6505e-08	4_19073685	T	A	1	0.030224	0.026473	4	19073685	0.0424549
0.27903	0.0038	0.008941	0.670825	G	T	ARL4D	0.27467	6_138862574	T	G	-0.050069	0.0089004	1.86509e-08	6_138862574	T	G	1	-0.0287325	0.0248117	6	138862574	0.0399063
0.27903	0.0038	0.008941	0.670825	G	T	ARL4D	0.27467	6_138862574	T	G	-0.050069	0.0089004	1.86509e-08	6_138862574	T	G	1	-0.0113774	0.0265649	6	138862574	0.395542
0.27903	0.0038	0.008941	0.670825	G	T	ARL4D	0.27467	6_138862574	T	G	-0.050069	0.0089004	1.86509e-08	6_138862574	T	G	1	-0.0151849	0.0202497	6	138862574	0.161754
0.12619	0.0086	0.011897	0.469763	T	A	ARL4D	0.15401	6_170545507	T	A	-0.065305	0.011028	3.21959e-09	6_170545507	T	A	1	-0.0313234	0.0317471	6	170545507	0.0745432
0.12619	0.0086	0.011897	0.469763	T	A	ARL4D	0.15401	6_170545507	T	A	-0.065305	0.011028	3.21959e-09	6_170545507	T	A	1	0.0457516	0.0338546	6	170545507	0.0184469
0.12619	0.0086	0.011897	0.469763	T	A	ARL4D	0.15401	6_170545507	T	A	-0.065305	0.011028	3.21959e-09	6_170545507	T	A	1	0.00399543	0.0258088	6	170545507	0.739128
0.38338	0.0028	0.008263	0.734716	A	G	ARL4D	0.37302	7_18903580	G	A	0.070618	0.0081904	6.87068e-18	7_18903580	G	A	1	-0.001542	0.0185808	7	18903580	0.854223
0.38338	0.0028	0.008263	0.734716	A	G	ARL4D	0.37302	7_18903580	G	A	0.070618	0.0081904	6.87068e-18	7_18903580	G	A	1	-0.028676	0.0227623	7	18903580	0.0268248
0.38338	0.0028	0.008263	0.734716	A	G	ARL4D	0.37302	7_18903580	G	A	0.070618	0.0081904	6.87068e-18	7_18903580	G	A	1	0.029776	0.0244842	7	18903580	0.031886
0.40887	-0.0064	0.008035	0.425714	C	G	ARL4D	0.35056	9_98224360	G	C	-0.050943	0.0083123	8.96809e-10	9_98224360	G	C	1	0.0384427	0.01949	9	98224360	0.00094418
0.40887	-0.0064	0.008035	0.425714	C	G	ARL4D	0.35056	9_98224360	G	C	-0.050943	0.0083123	8.96809e-10	9_98224360	G	C	1	0.0532843	0.0238825	9	98224360	0.00021764
0.40887	-0.0064	0.008035	0.425714	C	G	ARL4D	0.35056	9_98224360	G	C	-0.050943	0.0083123	8.96809e-10	9_98224360	G	C	1	0.0185347	0.0255698	9	98224360	0.174523
glioma_dc_BCAN_1454
eaf.X	beta.X	se.X	pval.X	other_allele.X	effect_allele.X	id.X	eaf.M	SNP_37	effect_allele.M	other_allele.M	beta.M	se.M	pval.M	SNP	other_allele.Y	effect_allele.Y	eaf.Y	beta.Y	se.Y	chr37.Y	pos37.Y	pval.Y
0.39424	-0.1979	0.00836	6.91831e-124	A	G	BCAN	0.39512	1_156615114	G	A	0.054189	0.0085675	2.56803e-10	1_156615114	G	A	1	-0.0119273	0.0219643	1	156615114	0.293397
0.39424	-0.1979	0.00836	6.91831e-124	A	G	BCAN	0.39512	1_156615114	G	A	0.054189	0.0085675	2.56803e-10	1_156615114	G	A	1	-0.0081918	0.0289527	1	156615114	0.559727
0.39424	-0.1979	0.00836	6.91831e-124	A	G	BCAN	0.39512	1_156615114	G	A	0.054189	0.0085675	2.56803e-10	1_156615114	G	A	1	-0.0239231	0.0269841	1	156615114	0.104714
0.05839	-0.0968	0.017448	2.89101e-08	A	T	BCAN	0.065822	1_156804481	T	A	-0.0075087	0.016132	0.641608	1_156804481	T	A	1	-0.0123175	0.0371833	1	156804481	0.500606
0.05839	-0.0968	0.017448	2.89101e-08	A	T	BCAN	0.065822	1_156804481	T	A	-0.0075087	0.016132	0.641608	1_156804481	T	A	1	0.0113004	0.0487861	1	156804481	0.627579
0.05839	-0.0968	0.017448	2.89101e-08	A	T	BCAN	0.065822	1_156804481	T	A	-0.0075087	0.016132	0.641608	1_156804481	T	A	1	-0.0327108	0.0455915	1	156804481	0.178447
0.62376	-0.0559	0.008455	3.8089e-11	G	T	BCAN	0.55365	1_175311608	T	G	-0.0009506	0.0080377	0.905854	1_175311608	T	G	1	0.00902437	0.0182373	1	175311608	0.333521
0.62376	-0.0559	0.008455	3.8089e-11	G	T	BCAN	0.55365	1_175311608	T	G	-0.0009506	0.0080377	0.905854	1_175311608	T	G	1	-0.0009061	0.0240336	1	175311608	0.932104
0.62376	-0.0559	0.008455	3.8089e-11	G	T	BCAN	0.55365	1_175311608	T	G	-0.0009506	0.0080377	0.905854	1_175311608	T	G	1	0.0282775	0.0223833	1	175311608	0.0264484
0.2128	0.013	0.009993	0.193273	G	C	BCAN	0.16969	16_89856779	C	G	0.061905	0.010696	7.2061e-09	16_89856779	C	G	1	0.0162692	0.030576	16	89856779	0.302162
0.2128	0.013	0.009993	0.193273	G	C	BCAN	0.16969	16_89856779	C	G	0.061905	0.010696	7.2061e-09	16_89856779	C	G	1	0.0795913	0.0328463	16	89856779	6.69526e-05
0.2128	0.013	0.009993	0.193273	G	C	BCAN	0.16969	16_89856779	C	G	0.061905	0.010696	7.2061e-09	16_89856779	C	G	1	0.0535737	0.0247617	16	89856779	0.0003235
0.17071	-0.0196	0.01097	0.073988	T	C	BCAN	0.21978	17_44865603	C	T	-0.090571	0.010196	6.85488e-19	17_44865603	C	T	1	0.00788556	0.0279375	17	44865603	0.560589
0.17071	-0.0196	0.01097	0.073988	T	C	BCAN	0.21978	17_44865603	C	T	-0.090571	0.010196	6.85488e-19	17_44865603	C	T	1	0.0147175	0.0226652	17	44865603	0.218061
0.17071	-0.0196	0.01097	0.073988	T	C	BCAN	0.21978	17_44865603	C	T	-0.090571	0.010196	6.85488e-19	17_44865603	C	T	1	0.0247731	0.0297345	17	44865603	0.124608
0.33107	0.0106	0.008783	0.227492	T	C	BCAN	0.60776	19_49224389	C	T	-0.045088	0.0081724	3.47216e-08	19_49224389	C	T	1	-0.000459	0.0254842	19	49224389	0.967223
0.33107	0.0106	0.008783	0.227492	T	C	BCAN	0.60776	19_49224389	C	T	-0.045088	0.0081724	3.47216e-08	19_49224389	C	T	1	0.0027275	0.0235088	19	49224389	0.799999
0.33107	0.0106	0.008783	0.227492	T	C	BCAN	0.60776	19_49224389	C	T	-0.045088	0.0081724	3.47216e-08	19_49224389	C	T	1	0.003248	0.0193277	19	49224389	0.719049
0.31806	0.0163	0.008849	0.065486	A	G	BCAN	0.63138	22_38450620	G	A	0.061356	0.0082508	1.0617e-13	22_38450620	G	A	1	-0.126073	0.0228247	22	38450620	6.02552e-18
0.31806	0.0163	0.008849	0.065486	A	G	BCAN	0.63138	22_38450620	G	A	0.061356	0.0082508	1.0617e-13	22_38450620	G	A	1	-0.0653095	0.0186287	22	38450620	2.01894e-08
0.31806	0.0163	0.008849	0.065486	A	G	BCAN	0.63138	22_38450620	G	A	0.061356	0.0082508	1.0617e-13	22_38450620	G	A	1	-0.0028303	0.0246088	22	38450620	0.801621
0.48214	-0.0017	0.008357	0.838806	G	A	BCAN	0.46013	2_134259612	A	G	-0.04855	0.0080318	1.51426e-09	2_134259612	A	G	1	-0.0240175	0.018313	2	134259612	0.0217583
0.48214	-0.0017	0.008357	0.838806	G	A	BCAN	0.46013	2_134259612	A	G	-0.04855	0.0080318	1.51426e-09	2_134259612	A	G	1	-0.0279813	0.0225057	2	134259612	0.0286477
0.48214	-0.0017	0.008357	0.838806	G	A	BCAN	0.46013	2_134259612	A	G	-0.04855	0.0080318	1.51426e-09	2_134259612	A	G	1	-0.0261193	0.0241218	2	134259612	0.0528534
0.11862	-0.0169	0.012756	0.18521	C	G	BCAN	0.13502	2_203664929	G	C	0.067453	0.011746	9.41456e-09	2_203664929	G	C	1	0.0317683	0.0264814	2	203664929	0.0340035
0.11862	-0.0169	0.012756	0.18521	C	G	BCAN	0.13502	2_203664929	G	C	0.067453	0.011746	9.41456e-09	2_203664929	G	C	1	0.0537045	0.0324054	2	203664929	0.00469605
0.11862	-0.0169	0.012756	0.18521	C	G	BCAN	0.13502	2_203664929	G	C	0.067453	0.011746	9.41456e-09	2_203664929	G	C	1	0.0165368	0.0348809	2	203664929	0.352007
0.29862	0.0036	0.008974	0.68829	T	C	BCAN	0.3073	2_217330901	C	T	0.056867	0.0086546	5.08159e-11	2_217330901	C	T	1	-0.0103867	0.019798	2	217330901	0.308249
0.29862	0.0036	0.008974	0.68829	T	C	BCAN	0.3073	2_217330901	C	T	0.056867	0.0086546	5.08159e-11	2_217330901	C	T	1	-0.0291562	0.0242913	2	217330901	0.0339206
0.29862	0.0036	0.008974	0.68829	T	C	BCAN	0.3073	2_217330901	C	T	0.056867	0.0086546	5.08159e-11	2_217330901	C	T	1	0.0199457	0.0259866	2	217330901	0.153205
0.01742	-0.0223	0.030509	0.46482	A	G	BCAN	0.020022	3_39479611	G	A	-0.16139	0.028928	2.43893e-08	3_39479611	G	A	1	-0.041624	0.0749891	3	39479611	0.283978
0.01742	-0.0223	0.030509	0.46482	A	G	BCAN	0.020022	3_39479611	G	A	-0.16139	0.028928	2.43893e-08	3_39479611	G	A	1	-0.0487763	0.0927723	3	39479611	0.307323
0.28445	-0.0016	0.008838	0.856333	T	C	BCAN	0.71534	3_39509440	C	T	0.050903	0.0088187	7.89951e-09	3_39509440	C	T	1	0.0226385	0.0203218	3	39509440	0.047101
0.28445	-0.0016	0.008838	0.856333	T	C	BCAN	0.71534	3_39509440	C	T	0.050903	0.0088187	7.89951e-09	3_39509440	C	T	1	0.00995877	0.0265742	3	39509440	0.451303
0.28445	-0.0016	0.008838	0.856333	T	C	BCAN	0.71534	3_39509440	C	T	0.050903	0.0088187	7.89951e-09	3_39509440	C	T	1	0.0224239	0.0248788	3	39509440	0.0997095
0.2933	0.0116	0.00896	0.195429	C	G	BCAN	0.36185	4_38613107	G	C	-0.051369	0.008313	6.51628e-10	4_38613107	G	C	1	0.0626708	0.0193531	4	38613107	1.89095e-07
0.2933	0.0116	0.00896	0.195429	C	G	BCAN	0.36185	4_38613107	G	C	-0.051369	0.008313	6.51628e-10	4_38613107	G	C	1	0.0906388	0.0237087	4	38613107	1.16415e-09
0.2933	0.0116	0.00896	0.195429	C	G	BCAN	0.36185	4_38613107	G	C	-0.051369	0.008313	6.51628e-10	4_38613107	G	C	1	0.0310359	0.0255273	4	38613107	0.031928
0.2405	-0.0152	0.009615	0.113909	C	T	BCAN	0.2591	5_139726292	T	C	0.081407	0.0091404	5.54626e-19	5_139726292	T	C	1	-0.0962778	0.0209704	5	139726292	4.65609e-13
0.2405	-0.0152	0.009615	0.113909	C	T	BCAN	0.2591	5_139726292	T	C	0.081407	0.0091404	5.54626e-19	5_139726292	T	C	1	-0.116893	0.0257276	5	139726292	7.85574e-13
0.2405	-0.0152	0.009615	0.113909	C	T	BCAN	0.2591	5_139726292	T	C	0.081407	0.0091404	5.54626e-19	5_139726292	T	C	1	-0.0638511	0.0274786	5	139726292	0.00012448
0.39684	-0.0182	0.008372	0.029717	G	A	BCAN	0.4338	5_81975108	A	G	-0.047788	0.0080525	2.9792e-09	5_81975108	A	G	1	0.00244392	0.0183211	5	81975108	0.772358
0.39684	-0.0182	0.008372	0.029717	G	A	BCAN	0.4338	5_81975108	A	G	-0.047788	0.0080525	2.9792e-09	5_81975108	A	G	1	-0.0226366	0.0224968	5	81975108	0.069604
0.39684	-0.0182	0.008372	0.029717	G	A	BCAN	0.4338	5_81975108	A	G	-0.047788	0.0080525	2.9792e-09	5_81975108	A	G	1	0.0233305	0.0241523	5	81975108	0.0800865
0.40566	0.0201	0.008346	0.016021	A	G	BCAN	0.41645	5_82789647	G	A	-0.051994	0.0082448	2.89734e-10	5_82789647	G	A	1	0.013901	0.01869	5	82789647	0.164803
0.40566	0.0201	0.008346	0.016021	A	G	BCAN	0.41645	5_82789647	G	A	-0.051994	0.0082448	2.89734e-10	5_82789647	G	A	1	0.0341882	0.0229129	5	82789647	0.0100579
0.40566	0.0201	0.008346	0.016021	A	G	BCAN	0.41645	5_82789647	G	A	-0.051994	0.0082448	2.89734e-10	5_82789647	G	A	1	-0.0144096	0.0246629	5	82789647	0.262104
0.18995	0.0394	0.010497	0.0001743	G	T	BCAN	0.19526	5_82859065	T	G	-0.087175	0.010058	4.64515e-18	5_82859065	T	G	1	0.00731275	0.022885	5	82859065	0.514522
0.18995	0.0394	0.010497	0.0001743	G	T	BCAN	0.19526	5_82859065	T	G	-0.087175	0.010058	4.64515e-18	5_82859065	T	G	1	0.0174236	0.0281279	5	82859065	0.237509
0.18995	0.0394	0.010497	0.0001743	G	T	BCAN	0.19526	5_82859065	T	G	-0.087175	0.010058	4.64515e-18	5_82859065	T	G	1	0.0149549	0.0299703	5	82859065	0.329903
0.45851	0.0158	0.008321	0.05759	T	C	BCAN	0.4693	8_144977279	C	T	0.063081	0.0080022	3.2961e-15	8_144977279	C	T	1	-0.0201489	0.0226518	8	144977279	0.103701
0.45851	0.0158	0.008321	0.05759	T	C	BCAN	0.4693	8_144977279	C	T	0.063081	0.0080022	3.2961e-15	8_144977279	C	T	1	-0.0112243	0.0241913	8	144977279	0.361294
0.45851	0.0158	0.008321	0.05759	T	C	BCAN	0.4693	8_144977279	C	T	0.063081	0.0080022	3.2961e-15	8_144977279	C	T	1	-0.0112351	0.018436	8	144977279	0.24433
0.46738	-0.0081	0.008293	0.32871	G	A	BCAN	0.46387	9_22034719	A	G	0.053291	0.008034	3.33426e-11	9_22034719	A	G	1	-0.228529	0.0181388	9	22034719	7.39301e-83
0.46738	-0.0081	0.008293	0.32871	G	A	BCAN	0.46387	9_22034719	A	G	0.053291	0.008034	3.33426e-11	9_22034719	A	G	1	-0.290688	0.0222753	9	22034719	1.1254e-88
0.46738	-0.0081	0.008293	0.32871	G	A	BCAN	0.46387	9_22034719	A	G	0.053291	0.008034	3.33426e-11	9_22034719	A	G	1	-0.157582	0.0237605	9	22034719	7.38508e-25
glioma_dc_BCAN_1456
eaf.X	beta.X	se.X	pval.X	other_allele.X	effect_allele.X	id.X	eaf.M	SNP_37	effect_allele.M	other_allele.M	beta.M	se.M	pval.M	SNP	other_allele.Y	effect_allele.Y	eaf.Y	beta.Y	se.Y	chr37.Y	pos37.Y	pval.Y
0.39424	-0.1979	0.00836	6.91831e-124	A	G	BCAN	0.39512	1_156615114	G	A	0.055558	0.0085672	9.01571e-11	1_156615114	G	A	1	-0.0119273	0.0219643	1	156615114	0.293397
0.39424	-0.1979	0.00836	6.91831e-124	A	G	BCAN	0.39512	1_156615114	G	A	0.055558	0.0085672	9.01571e-11	1_156615114	G	A	1	-0.0081918	0.0289527	1	156615114	0.559727
0.39424	-0.1979	0.00836	6.91831e-124	A	G	BCAN	0.39512	1_156615114	G	A	0.055558	0.0085672	9.01571e-11	1_156615114	G	A	1	-0.0239231	0.0269841	1	156615114	0.104714
0.05839	-0.0968	0.017448	2.89101e-08	A	T	BCAN	0.065822	1_156804481	T	A	0.0073896	0.016132	0.646904	1_156804481	T	A	1	-0.0123175	0.0371833	1	156804481	0.500606
0.05839	-0.0968	0.017448	2.89101e-08	A	T	BCAN	0.065822	1_156804481	T	A	0.0073896	0.016132	0.646904	1_156804481	T	A	1	0.0113004	0.0487861	1	156804481	0.627579
0.05839	-0.0968	0.017448	2.89101e-08	A	T	BCAN	0.065822	1_156804481	T	A	0.0073896	0.016132	0.646904	1_156804481	T	A	1	-0.0327108	0.0455915	1	156804481	0.178447
0.62376	-0.0559	0.008455	3.8089e-11	G	T	BCAN	0.55365	1_175311608	T	G	-0.00817	0.0080376	0.309414	1_175311608	T	G	1	0.00902437	0.0182373	1	175311608	0.333521
0.62376	-0.0559	0.008455	3.8089e-11	G	T	BCAN	0.55365	1_175311608	T	G	-0.00817	0.0080376	0.309414	1_175311608	T	G	1	-0.0009061	0.0240336	1	175311608	0.932104
0.62376	-0.0559	0.008455	3.8089e-11	G	T	BCAN	0.55365	1_175311608	T	G	-0.00817	0.0080376	0.309414	1_175311608	T	G	1	0.0282775	0.0223833	1	175311608	0.0264484
0.0937	-0.0059	0.014207	0.677925	T	C	BCAN	0.094205	12_106476805	C	T	0.085672	0.013559	2.6804e-10	12_106476805	C	T	1	0.0137169	0.0330915	12	106476805	0.409378
0.0937	-0.0059	0.014207	0.677925	T	C	BCAN	0.094205	12_106476805	C	T	0.085672	0.013559	2.6804e-10	12_106476805	C	T	1	-0.0054326	0.0407569	12	106476805	0.772515
0.0937	-0.0059	0.014207	0.677925	T	C	BCAN	0.094205	12_106476805	C	T	0.085672	0.013559	2.6804e-10	12_106476805	C	T	1	0.0487389	0.0433013	12	106476805	0.0451079
0.48895	-0.021	0.008249	0.010906	T	C	BCAN	0.46479	14_75252587	C	T	-0.048218	0.0079805	1.53886e-09	14_75252587	C	T	1	0.00559664	0.0181642	14	75252587	0.528351
0.48895	-0.021	0.008249	0.010906	T	C	BCAN	0.46479	14_75252587	C	T	-0.048218	0.0079805	1.53886e-09	14_75252587	C	T	1	0.0285271	0.0222715	14	75252587	0.0246457
0.48895	-0.021	0.008249	0.010906	T	C	BCAN	0.46479	14_75252587	C	T	-0.048218	0.0079805	1.53886e-09	14_75252587	C	T	1	-0.0148155	0.0239105	14	75252587	0.237387
0.04284	0.0139	0.020339	0.494347	G	A	BCAN	0.041289	16_187144	A	G	-0.11747	0.021193	2.99916e-08	16_187144	A	G	1	0.102836	0.0741779	16	187144	0.0159252
0.04284	0.0139	0.020339	0.494347	G	A	BCAN	0.041289	16_187144	A	G	-0.11747	0.021193	2.99916e-08	16_187144	A	G	1	-0.0825284	0.0807556	16	187144	0.0658341
0.04284	0.0139	0.020339	0.494347	G	A	BCAN	0.041289	16_187144	A	G	-0.11747	0.021193	2.99916e-08	16_187144	A	G	1	0.0101849	0.0607607	16	187144	0.71969
0.18029	-0.0133	0.010663	0.212291	G	A	BCAN	0.16519	17_40014216	A	G	-0.06087	0.01077	1.60251e-08	17_40014216	A	G	1	0.0173607	0.0307322	17	40014216	0.276459
0.18029	-0.0133	0.010663	0.212291	G	A	BCAN	0.16519	17_40014216	A	G	-0.06087	0.01077	1.60251e-08	17_40014216	A	G	1	-0.0010784	0.0251629	17	40014216	0.923033
0.18029	-0.0133	0.010663	0.212291	G	A	BCAN	0.16519	17_40014216	A	G	-0.06087	0.01077	1.60251e-08	17_40014216	A	G	1	-0.0123446	0.0331034	17	40014216	0.453317
0.35717	-0.0028	0.008417	0.739383	G	A	BCAN	0.40289	17_43009886	A	G	0.045993	0.0081262	1.52897e-08	17_43009886	A	G	1	-0.0619512	0.0225922	17	43009886	7.96488e-06
0.35717	-0.0028	0.008417	0.739383	G	A	BCAN	0.40289	17_43009886	A	G	0.045993	0.0081262	1.52897e-08	17_43009886	A	G	1	-0.0344177	0.0184095	17	43009886	0.0016293
0.35717	-0.0028	0.008417	0.739383	G	A	BCAN	0.40289	17_43009886	A	G	0.045993	0.0081262	1.52897e-08	17_43009886	A	G	1	-0.0064797	0.0241726	17	43009886	0.578857
0.18885	-0.0223	0.01052	0.034031	G	A	BCAN	0.2379	17_44820122	A	G	-0.061489	0.0094172	6.69885e-11	17_44820122	A	G	1	0.0145149	0.0262268	17	44820122	0.285239
0.18885	-0.0223	0.01052	0.034031	G	A	BCAN	0.2379	17_44820122	A	G	-0.061489	0.0094172	6.69885e-11	17_44820122	A	G	1	0.0119922	0.0213004	17	44820122	0.277896
0.18885	-0.0223	0.01052	0.034031	G	A	BCAN	0.2379	17_44820122	A	G	-0.061489	0.0094172	6.69885e-11	17_44820122	A	G	1	0.0149555	0.027959	17	44820122	0.299886
0.30605	-0.0296	0.008948	0.0009401	C	T	BCAN	0.30665	22_30953295	T	C	0.075786	0.0086692	2.40436e-18	22_30953295	T	C	1	-0.0837385	0.0237584	22	30953295	1.71626e-08
0.30605	-0.0296	0.008948	0.0009401	C	T	BCAN	0.30665	22_30953295	T	C	0.075786	0.0086692	2.40436e-18	22_30953295	T	C	1	-0.0711909	0.0193943	22	30953295	4.70898e-09
0.30605	-0.0296	0.008948	0.0009401	C	T	BCAN	0.30665	22_30953295	T	C	0.075786	0.0086692	2.40436e-18	22_30953295	T	C	1	-0.0508466	0.0255113	22	30953295	0.00084394
0.31806	0.0163	0.008849	0.065486	A	G	BCAN	0.63138	22_38450620	G	A	0.062085	0.0082507	5.42001e-14	22_38450620	G	A	1	-0.126073	0.0228247	22	38450620	6.02552e-18
0.31806	0.0163	0.008849	0.065486	A	G	BCAN	0.63138	22_38450620	G	A	0.062085	0.0082507	5.42001e-14	22_38450620	G	A	1	-0.0653095	0.0186287	22	38450620	2.01894e-08
0.31806	0.0163	0.008849	0.065486	A	G	BCAN	0.63138	22_38450620	G	A	0.062085	0.0082507	5.42001e-14	22_38450620	G	A	1	-0.0028303	0.0246088	22	38450620	0.801621
0.45284	-0.0029	0.008172	0.7227	C	T	BCAN	0.55963	4_85854956	T	C	0.049135	0.0080227	9.20238e-10	4_85854956	T	C	1	0.0357371	0.0183915	4	85854956	0.00110531
0.45284	-0.0029	0.008172	0.7227	C	T	BCAN	0.55963	4_85854956	T	C	0.049135	0.0080227	9.20238e-10	4_85854956	T	C	1	0.0386412	0.0225453	4	85854956	0.00357151
0.45284	-0.0029	0.008172	0.7227	C	T	BCAN	0.55963	4_85854956	T	C	0.049135	0.0080227	9.20238e-10	4_85854956	T	C	1	0.0366521	0.02427	4	85854956	0.00927725
0.2405	-0.0152	0.009615	0.113909	C	T	BCAN	0.2591	5_139726292	T	C	0.10738	0.0091318	7.37904e-32	5_139726292	T	C	1	-0.0962778	0.0209704	5	139726292	4.65609e-13
0.2405	-0.0152	0.009615	0.113909	C	T	BCAN	0.2591	5_139726292	T	C	0.10738	0.0091318	7.37904e-32	5_139726292	T	C	1	-0.116893	0.0257276	5	139726292	7.85574e-13
0.2405	-0.0152	0.009615	0.113909	C	T	BCAN	0.2591	5_139726292	T	C	0.10738	0.0091318	7.37904e-32	5_139726292	T	C	1	-0.0638511	0.0274786	5	139726292	0.00012448
0.36254	-0.005	0.00861	0.561416	G	A	BCAN	0.6496	5_81877612	A	G	0.048066	0.0084191	1.14551e-08	5_81877612	A	G	1	0.00259018	0.0191658	5	81877612	0.769603
0.36254	-0.005	0.00861	0.561416	G	A	BCAN	0.6496	5_81877612	A	G	0.048066	0.0084191	1.14551e-08	5_81877612	A	G	1	-0.0046582	0.0234461	5	81877612	0.673963
0.36254	-0.005	0.00861	0.561416	G	A	BCAN	0.6496	5_81877612	A	G	0.048066	0.0084191	1.14551e-08	5_81877612	A	G	1	0.016479	0.0252505	5	81877612	0.216008
0.40374	-0.0171	0.008316	0.039745	C	T	BCAN	0.44518	5_81974353	T	C	-0.045485	0.0080396	1.5481e-08	5_81974353	T	C	1	0.00969408	0.018349	5	81974353	0.305231
0.40374	-0.0171	0.008316	0.039745	C	T	BCAN	0.44518	5_81974353	T	C	-0.045485	0.0080396	1.5481e-08	5_81974353	T	C	1	-0.0118777	0.0225336	5	81974353	0.306217
0.40374	-0.0171	0.008316	0.039745	C	T	BCAN	0.44518	5_81974353	T	C	-0.045485	0.0080396	1.5481e-08	5_81974353	T	C	1	0.0277841	0.0241888	5	81974353	0.0413548
0.35174	0.0141	0.008595	0.100911	T	C	BCAN	0.38207	5_82782530	C	T	-0.072864	0.0082706	1.31522e-18	5_82782530	C	T	1	0.00496511	0.0188301	5	82782530	0.584573
0.35174	0.0141	0.008595	0.100911	T	C	BCAN	0.38207	5_82782530	C	T	-0.072864	0.0082706	1.31522e-18	5_82782530	C	T	1	0.0299827	0.023075	5	82782530	0.0228654
0.35174	0.0141	0.008595	0.100911	T	C	BCAN	0.38207	5_82782530	C	T	-0.072864	0.0082706	1.31522e-18	5_82782530	C	T	1	-0.0301083	0.0248405	5	82782530	0.0323975
0.18894	0.0403	0.010535	0.0001305	C	T	BCAN	0.19371	5_82860485	T	C	-0.12758	0.010081	1.28529e-36	5_82860485	T	C	1	0.00476268	0.0229378	5	82860485	0.661139
0.18894	0.0403	0.010535	0.0001305	C	T	BCAN	0.19371	5_82860485	T	C	-0.12758	0.010081	1.28529e-36	5_82860485	T	C	1	0.0141509	0.0282017	5	82860485	0.3275
0.18894	0.0403	0.010535	0.0001305	C	T	BCAN	0.19371	5_82860485	T	C	-0.12758	0.010081	1.28529e-36	5_82860485	T	C	1	0.0158223	0.030012	5	82860485	0.306146
0.18885	-0.0089	0.010434	0.393653	C	T	BCAN	0.24778	6_27732976	T	C	0.0621	0.0092166	1.63682e-11	6_27732976	T	C	1	-0.0272168	0.0267004	6	27732976	0.0664469
0.18885	-0.0089	0.010434	0.393653	C	T	BCAN	0.24778	6_27732976	T	C	0.0621	0.0092166	1.63682e-11	6_27732976	T	C	1	-0.0956962	0.0287435	6	27732976	8.98821e-08
0.18885	-0.0089	0.010434	0.393653	C	T	BCAN	0.24778	6_27732976	T	C	0.0621	0.0092166	1.63682e-11	6_27732976	T	C	1	-0.0550973	0.0218459	6	27732976	3.53928e-05
0.08841	0.0339	0.014396	0.018529	G	A	BCAN	0.092056	7_54966738	A	G	-0.12147	0.013807	1.46555e-18	7_54966738	A	G	1	0.302415	0.0298122	7	54966738	9.93826e-55
0.08841	0.0339	0.014396	0.018529	G	A	BCAN	0.092056	7_54966738	A	G	-0.12147	0.013807	1.46555e-18	7_54966738	A	G	1	0.412238	0.0366276	7	54966738	1.0228e-66
0.08841	0.0339	0.014396	0.018529	G	A	BCAN	0.092056	7_54966738	A	G	-0.12147	0.013807	1.46555e-18	7_54966738	A	G	1	0.204535	0.0402821	7	54966738	1.67099e-15
0.45156	-0.0033	0.008391	0.694099	C	T	BCAN	0.56965	8_120907990	T	C	0.047243	0.0080854	5.17726e-09	8_120907990	T	C	1	-0.0630641	0.0223897	8	120907990	4.69634e-06
0.45156	-0.0033	0.008391	0.694099	C	T	BCAN	0.56965	8_120907990	T	C	0.047243	0.0080854	5.17726e-09	8_120907990	T	C	1	-0.0368513	0.0240095	8	120907990	0.00830029
0.45156	-0.0033	0.008391	0.694099	C	T	BCAN	0.56965	8_120907990	T	C	0.047243	0.0080854	5.17726e-09	8_120907990	T	C	1	-0.0443025	0.0182461	8	120907990	6.48988e-05
0.06908	0.0145	0.016178	0.370112	A	G	BCAN	0.055565	8_130645692	G	A	-0.1008	0.017436	7.49031e-09	8_130645692	G	A	1	0.260378	0.0496422	8	130645692	2.12767e-16
0.06908	0.0145	0.016178	0.370112	A	G	BCAN	0.055565	8_130645692	G	A	-0.1008	0.017436	7.49031e-09	8_130645692	G	A	1	1.23195	0.0472602	8	130645692	0
0.06908	0.0145	0.016178	0.370112	A	G	BCAN	0.055565	8_130645692	G	A	-0.1008	0.017436	7.49031e-09	8_130645692	G	A	1	0.685745	0.0365759	8	130645692	1.21941e-179
0.41408	-0.0126	0.008304	0.129183	T	C	BCAN	0.56651	9_22052734	C	T	0.066911	0.0080986	1.48594e-16	9_22052734	C	T	1	-0.260006	0.0189436	9	22052734	9.08454e-98
0.41408	-0.0126	0.008304	0.129183	T	C	BCAN	0.56651	9_22052734	C	T	0.066911	0.0080986	1.48594e-16	9_22052734	C	T	1	-0.322638	0.0232092	9	22052734	3.26177e-100
0.41408	-0.0126	0.008304	0.129183	T	C	BCAN	0.56651	9_22052734	C	T	0.066911	0.0080986	1.48594e-16	9_22052734	C	T	1	-0.192067	0.0250073	9	22052734	1.67717e-32
glioma_dc_BCAN_1476
eaf.X	beta.X	se.X	pval.X	other_allele.X	effect_allele.X	id.X	eaf.M	SNP_37	effect_allele.M	other_allele.M	beta.M	se.M	pval.M	SNP	other_allele.Y	effect_allele.Y	eaf.Y	beta.Y	se.Y	chr37.Y	pos37.Y	pval.Y
0.39424	-0.1979	0.00836	6.91831e-124	A	G	BCAN	0.39512	1_156615114	G	A	0.047463	0.0085688	3.06549e-08	1_156615114	G	A	1	-0.0119273	0.0219643	1	156615114	0.293397
0.39424	-0.1979	0.00836	6.91831e-124	A	G	BCAN	0.39512	1_156615114	G	A	0.047463	0.0085688	3.06549e-08	1_156615114	G	A	1	-0.0081918	0.0289527	1	156615114	0.559727
0.39424	-0.1979	0.00836	6.91831e-124	A	G	BCAN	0.39512	1_156615114	G	A	0.047463	0.0085688	3.06549e-08	1_156615114	G	A	1	-0.0239231	0.0269841	1	156615114	0.104714
0.05839	-0.0968	0.017448	2.89101e-08	A	T	BCAN	0.065822	1_156804481	T	A	-0.0007205	0.016132	0.964373	1_156804481	T	A	1	-0.0123175	0.0371833	1	156804481	0.500606
0.05839	-0.0968	0.017448	2.89101e-08	A	T	BCAN	0.065822	1_156804481	T	A	-0.0007205	0.016132	0.964373	1_156804481	T	A	1	0.0113004	0.0487861	1	156804481	0.627579
0.05839	-0.0968	0.017448	2.89101e-08	A	T	BCAN	0.065822	1_156804481	T	A	-0.0007205	0.016132	0.964373	1_156804481	T	A	1	-0.0327108	0.0455915	1	156804481	0.178447
0.62376	-0.0559	0.008455	3.8089e-11	G	T	BCAN	0.55365	1_175311608	T	G	0.00087439	0.0080377	0.913373	1_175311608	T	G	1	0.00902437	0.0182373	1	175311608	0.333521
0.62376	-0.0559	0.008455	3.8089e-11	G	T	BCAN	0.55365	1_175311608	T	G	0.00087439	0.0080377	0.913373	1_175311608	T	G	1	-0.0009061	0.0240336	1	175311608	0.932104
0.62376	-0.0559	0.008455	3.8089e-11	G	T	BCAN	0.55365	1_175311608	T	G	0.00087439	0.0080377	0.913373	1_175311608	T	G	1	0.0282775	0.0223833	1	175311608	0.0264484
0.28493	-0.0052	0.00908	0.566837	G	A	BCAN	0.3374	11_19879698	A	G	0.047793	0.0084887	1.81635e-08	11_19879698	A	G	1	0.0090506	0.0250684	11	19879698	0.46646
0.28493	-0.0052	0.00908	0.566837	G	A	BCAN	0.3374	11_19879698	A	G	0.047793	0.0084887	1.81635e-08	11_19879698	A	G	1	-0.0168235	0.0195081	11	19879698	0.113364
0.28493	-0.0052	0.00908	0.566837	G	A	BCAN	0.3374	11_19879698	A	G	0.047793	0.0084887	1.81635e-08	11_19879698	A	G	1	-0.021197	0.0233765	11	19879698	0.0979172
0.11498	0.0035	0.01287	0.785659	C	T	BCAN	0.095131	12_106510413	T	C	0.10083	0.013984	5.68853e-13	12_106510413	T	C	1	0.0186864	0.0320051	12	106510413	0.262398
0.11498	0.0035	0.01287	0.785659	C	T	BCAN	0.095131	12_106510413	T	C	0.10083	0.013984	5.68853e-13	12_106510413	T	C	1	-0.00856	0.0395177	12	106510413	0.648446
0.11498	0.0035	0.01287	0.785659	C	T	BCAN	0.095131	12_106510413	T	C	0.10083	0.013984	5.68853e-13	12_106510413	T	C	1	0.0598202	0.0420402	12	106510413	0.0136176
0.25804	-0.0039	0.009286	0.674506	T	C	BCAN	0.22922	12_77993105	C	T	-0.056603	0.0096241	4.10771e-09	12_77993105	C	T	1	0.0306953	0.0232539	12	77993105	0.0210114
0.25804	-0.0039	0.009286	0.674506	T	C	BCAN	0.22922	12_77993105	C	T	-0.056603	0.0096241	4.10771e-09	12_77993105	C	T	1	0.0393003	0.0285451	12	77993105	0.0165829
0.25804	-0.0039	0.009286	0.674506	T	C	BCAN	0.22922	12_77993105	C	T	-0.056603	0.0096241	4.10771e-09	12_77993105	C	T	1	0.0144998	0.0307689	12	77993105	0.354603
0.36942	0.0049	0.008578	0.567848	G	A	BCAN	0.38733	13_36249606	A	G	-0.045235	0.0082552	4.29536e-08	13_36249606	A	G	1	0.0137729	0.0245962	13	36249606	0.280218
0.36942	0.0049	0.008578	0.567848	G	A	BCAN	0.38733	13_36249606	A	G	-0.045235	0.0082552	4.29536e-08	13_36249606	A	G	1	-0.0164864	0.0230722	13	36249606	0.180018
0.36942	0.0049	0.008578	0.567848	G	A	BCAN	0.38733	13_36249606	A	G	-0.045235	0.0082552	4.29536e-08	13_36249606	A	G	1	-0.0040637	0.0187646	13	36249606	0.648521
0.43857	-0.0006	0.008476	0.943567	A	G	BCAN	0.47243	17_28443549	G	A	-0.04883	0.008002	1.05779e-09	17_28443549	G	A	1	-0.0002314	0.0222709	17	28443549	0.981015
0.43857	-0.0006	0.008476	0.943567	A	G	BCAN	0.47243	17_28443549	G	A	-0.04883	0.008002	1.05779e-09	17_28443549	G	A	1	0.00701467	0.0181615	17	28443549	0.438887
0.43857	-0.0006	0.008476	0.943567	A	G	BCAN	0.47243	17_28443549	G	A	-0.04883	0.008002	1.05779e-09	17_28443549	G	A	1	0.0230752	0.023908	17	28443549	0.0803086
0.09725	-0.0261	0.013843	0.059365	A	G	BCAN	0.10925	1_197318309	G	A	0.098197	0.01279	1.66725e-14	1_197318309	G	A	1	0.04075	0.030296	1	197318309	0.0189418
0.09725	-0.0261	0.013843	0.059365	A	G	BCAN	0.10925	1_197318309	G	A	0.098197	0.01279	1.66725e-14	1_197318309	G	A	1	0.0434697	0.0398725	1	197318309	0.0514348
0.09725	-0.0261	0.013843	0.059365	A	G	BCAN	0.10925	1_197318309	G	A	0.098197	0.01279	1.66725e-14	1_197318309	G	A	1	0.0434136	0.0371453	1	197318309	0.038306
0.11562	-0.0199	0.012922	0.12357	C	T	BCAN	0.12939	2_203679183	T	C	0.072323	0.011939	1.39669e-09	2_203679183	T	C	1	0.0200513	0.0268304	2	203679183	0.163019
0.11562	-0.0199	0.012922	0.12357	C	T	BCAN	0.12939	2_203679183	T	C	0.072323	0.011939	1.39669e-09	2_203679183	T	C	1	0.0411668	0.0328115	2	203679183	0.0273829
0.11562	-0.0199	0.012922	0.12357	C	T	BCAN	0.12939	2_203679183	T	C	0.072323	0.011939	1.39669e-09	2_203679183	T	C	1	0.00972632	0.0353245	2	203679183	0.569438
0.29034	0.0146	0.009052	0.106784	A	G	BCAN	0.27779	4_53915245	G	A	0.052434	0.008991	5.5335e-09	4_53915245	G	A	1	-0.0099826	0.0208279	4	53915245	0.347304
0.29034	0.0146	0.009052	0.106784	A	G	BCAN	0.27779	4_53915245	G	A	0.052434	0.008991	5.5335e-09	4_53915245	G	A	1	0.00094665	0.0255478	4	53915245	0.933246
0.29034	0.0146	0.009052	0.106784	A	G	BCAN	0.27779	4_53915245	G	A	0.052434	0.008991	5.5335e-09	4_53915245	G	A	1	-0.0157487	0.0273664	4	53915245	0.268545
0.40566	0.0201	0.008346	0.016021	A	G	BCAN	0.41645	5_82789647	G	A	-0.066461	0.0082415	7.63836e-16	5_82789647	G	A	1	0.013901	0.01869	5	82789647	0.164803
0.40566	0.0201	0.008346	0.016021	A	G	BCAN	0.41645	5_82789647	G	A	-0.066461	0.0082415	7.63836e-16	5_82789647	G	A	1	0.0341882	0.0229129	5	82789647	0.0100579
0.40566	0.0201	0.008346	0.016021	A	G	BCAN	0.41645	5_82789647	G	A	-0.066461	0.0082415	7.63836e-16	5_82789647	G	A	1	-0.0144096	0.0246629	5	82789647	0.262104
0.19713	0.0372	0.010346	0.0003238	T	C	BCAN	0.20235	5_82857870	C	T	-0.086268	0.0099735	5.40754e-18	5_82857870	C	T	1	0.0106919	0.0227769	5	82857870	0.356278
0.19713	0.0372	0.010346	0.0003238	T	C	BCAN	0.20235	5_82857870	C	T	-0.086268	0.0099735	5.40754e-18	5_82857870	C	T	1	0.0219959	0.0279671	5	82857870	0.144442
0.19713	0.0372	0.010346	0.0003238	T	C	BCAN	0.20235	5_82857870	C	T	-0.086268	0.0099735	5.40754e-18	5_82857870	C	T	1	0.0184151	0.0298857	5	82857870	0.239706
glioma_dc_BCAN_1604
eaf.X	beta.X	se.X	pval.X	other_allele.X	effect_allele.X	id.X	eaf.M	SNP_37	effect_allele.M	other_allele.M	beta.M	se.M	pval.M	SNP	other_allele.Y	effect_allele.Y	eaf.Y	beta.Y	se.Y	chr37.Y	pos37.Y	pval.Y
0.39424	-0.1979	0.00836	6.91831e-124	A	G	BCAN	0.39512	1_156615114	G	A	-0.049389	0.0085684	8.28896e-09	1_156615114	G	A	1	-0.0119273	0.0219643	1	156615114	0.293397
0.39424	-0.1979	0.00836	6.91831e-124	A	G	BCAN	0.39512	1_156615114	G	A	-0.049389	0.0085684	8.28896e-09	1_156615114	G	A	1	-0.0081918	0.0289527	1	156615114	0.559727
0.39424	-0.1979	0.00836	6.91831e-124	A	G	BCAN	0.39512	1_156615114	G	A	-0.049389	0.0085684	8.28896e-09	1_156615114	G	A	1	-0.0239231	0.0269841	1	156615114	0.104714
0.05839	-0.0968	0.017448	2.89101e-08	A	T	BCAN	0.065822	1_156804481	T	A	0.0069291	0.016132	0.667544	1_156804481	T	A	1	-0.0123175	0.0371833	1	156804481	0.500606
0.05839	-0.0968	0.017448	2.89101e-08	A	T	BCAN	0.065822	1_156804481	T	A	0.0069291	0.016132	0.667544	1_156804481	T	A	1	0.0113004	0.0487861	1	156804481	0.627579
0.05839	-0.0968	0.017448	2.89101e-08	A	T	BCAN	0.065822	1_156804481	T	A	0.0069291	0.016132	0.667544	1_156804481	T	A	1	-0.0327108	0.0455915	1	156804481	0.178447
0.62376	-0.0559	0.008455	3.8089e-11	G	T	BCAN	0.55365	1_175311608	T	G	-0.0079157	0.0080376	0.324713	1_175311608	T	G	1	0.00902437	0.0182373	1	175311608	0.333521
0.62376	-0.0559	0.008455	3.8089e-11	G	T	BCAN	0.55365	1_175311608	T	G	-0.0079157	0.0080376	0.324713	1_175311608	T	G	1	-0.0009061	0.0240336	1	175311608	0.932104
0.62376	-0.0559	0.008455	3.8089e-11	G	T	BCAN	0.55365	1_175311608	T	G	-0.0079157	0.0080376	0.324713	1_175311608	T	G	1	0.0282775	0.0223833	1	175311608	0.0264484
0.20999	-0.003	0.010099	0.766428	T	C	BCAN	0.8045	11_1561484	C	T	0.060404	0.010033	1.75833e-09	11_1561484	C	T	1	0.0549678	0.0295325	11	1561484	0.00170103
0.20999	-0.003	0.010099	0.766428	T	C	BCAN	0.8045	11_1561484	C	T	0.060404	0.010033	1.75833e-09	11_1561484	C	T	1	0.0361664	0.0230448	11	1561484	0.00708952
0.20999	-0.003	0.010099	0.766428	T	C	BCAN	0.8045	11_1561484	C	T	0.060404	0.010033	1.75833e-09	11_1561484	C	T	1	0.0284746	0.0276718	11	1561484	0.0642013
0.17071	-0.0196	0.01097	0.073988	T	C	BCAN	0.21978	17_44865603	C	T	0.10419	0.010192	1.72187e-24	17_44865603	C	T	1	0.00788556	0.0279375	17	44865603	0.560589
0.17071	-0.0196	0.01097	0.073988	T	C	BCAN	0.21978	17_44865603	C	T	0.10419	0.010192	1.72187e-24	17_44865603	C	T	1	0.0147175	0.0226652	17	44865603	0.218061
0.17071	-0.0196	0.01097	0.073988	T	C	BCAN	0.21978	17_44865603	C	T	0.10419	0.010192	1.72187e-24	17_44865603	C	T	1	0.0247731	0.0297345	17	44865603	0.124608
0.20868	-0.0078	0.010151	0.442248	G	C	BCAN	0.20909	19_19035370	C	G	0.057934	0.009959	6.0381e-09	19_19035370	C	G	1	0.00106785	0.0309149	19	19035370	0.937688
0.20868	-0.0078	0.010151	0.442248	G	C	BCAN	0.20909	19_19035370	C	G	0.057934	0.009959	6.0381e-09	19_19035370	C	G	1	0.00840245	0.0288856	19	19035370	0.549683
0.20868	-0.0078	0.010151	0.442248	G	C	BCAN	0.20909	19_19035370	C	G	0.057934	0.009959	6.0381e-09	19_19035370	C	G	1	0.0106838	0.0235778	19	19035370	0.371467
0.32344	0.0153	0.008798	0.082046	C	T	BCAN	0.29514	22_31800336	T	C	0.049004	0.008757	2.21157e-08	22_31800336	T	C	1	-0.0137089	0.025148	22	31800336	0.291738
0.32344	0.0153	0.008798	0.082046	C	T	BCAN	0.29514	22_31800336	T	C	0.049004	0.008757	2.21157e-08	22_31800336	T	C	1	-0.0055063	0.0205775	22	31800336	0.579472
0.32344	0.0153	0.008798	0.082046	C	T	BCAN	0.29514	22_31800336	T	C	0.049004	0.008757	2.21157e-08	22_31800336	T	C	1	0.00308678	0.0270445	22	31800336	0.80303
0.40232	0.0037	0.008467	0.662109	C	T	BCAN	0.58572	3_13833084	T	C	0.064826	0.0081351	1.65959e-15	3_13833084	T	C	1	-0.002413	0.0182959	3	13833084	0.774727
0.40232	0.0037	0.008467	0.662109	C	T	BCAN	0.58572	3_13833084	T	C	0.064826	0.0081351	1.65959e-15	3_13833084	T	C	1	0.0172265	0.0241131	3	13833084	0.180099
0.40232	0.0037	0.008467	0.662109	C	T	BCAN	0.58572	3_13833084	T	C	0.064826	0.0081351	1.65959e-15	3_13833084	T	C	1	-0.0209821	0.0224594	3	13833084	0.0892725
0.2933	0.0116	0.00896	0.195429	C	G	BCAN	0.36185	4_38613107	G	C	0.061322	0.0083108	1.64059e-13	4_38613107	G	C	1	0.0626708	0.0193531	4	38613107	1.89095e-07
0.2933	0.0116	0.00896	0.195429	C	G	BCAN	0.36185	4_38613107	G	C	0.061322	0.0083108	1.64059e-13	4_38613107	G	C	1	0.0906388	0.0237087	4	38613107	1.16415e-09
0.2933	0.0116	0.00896	0.195429	C	G	BCAN	0.36185	4_38613107	G	C	0.061322	0.0083108	1.64059e-13	4_38613107	G	C	1	0.0310359	0.0255273	4	38613107	0.031928
0.34099	-0.0104	0.008695	0.231674	C	T	BCAN	0.63313	4_54109623	T	C	0.059196	0.0082629	7.99834e-13	4_54109623	T	C	1	0.0127021	0.0190039	4	54109623	0.206342
0.34099	-0.0104	0.008695	0.231674	C	T	BCAN	0.63313	4_54109623	T	C	0.059196	0.0082629	7.99834e-13	4_54109623	T	C	1	0.00767058	0.023281	4	54109623	0.50271
0.34099	-0.0104	0.008695	0.231674	C	T	BCAN	0.63313	4_54109623	T	C	0.059196	0.0082629	7.99834e-13	4_54109623	T	C	1	0.0180586	0.0249532	4	54109623	0.175138
0.24887	-0.0155	0.009536	0.104064	T	C	BCAN	0.26471	5_139719991	C	T	-0.079377	0.0090389	1.69044e-18	5_139719991	C	T	1	-0.0985601	0.0206477	5	139719991	6.0043e-14
0.24887	-0.0155	0.009536	0.104064	T	C	BCAN	0.26471	5_139719991	C	T	-0.079377	0.0090389	1.69044e-18	5_139719991	C	T	1	-0.123268	0.0253274	5	139719991	2.03947e-14
0.24887	-0.0155	0.009536	0.104064	T	C	BCAN	0.26471	5_139719991	C	T	-0.079377	0.0090389	1.69044e-18	5_139719991	C	T	1	-0.0604738	0.027032	5	139719991	0.00020999
0.34197	0.006	0.008597	0.485225	A	G	BCAN	0.34269	5_81864444	G	A	0.052001	0.0084831	8.89611e-10	5_81864444	G	A	1	-0.0146346	0.0192547	5	81864444	0.156785
0.34197	0.006	0.008597	0.485225	A	G	BCAN	0.34269	5_81864444	G	A	0.052001	0.0084831	8.89611e-10	5_81864444	G	A	1	-0.0009083	0.0235831	5	81864444	0.930667
0.34197	0.006	0.008597	0.485225	A	G	BCAN	0.34269	5_81864444	G	A	0.052001	0.0084831	8.89611e-10	5_81864444	G	A	1	-0.0365416	0.0253602	5	81864444	0.0125977
0.37274	-0.019	0.008485	0.025134	A	G	BCAN	0.66551	5_82266050	G	A	-0.050818	0.0084612	1.92309e-09	5_82266050	G	A	1	0.0304526	0.0260805	5	82266050	0.0384695
0.37274	-0.019	0.008485	0.025134	A	G	BCAN	0.66551	5_82266050	G	A	-0.050818	0.0084612	1.92309e-09	5_82266050	G	A	1	0.0366266	0.0305715	5	82266050	0.0342133
0.37274	-0.019	0.008485	0.025134	A	G	BCAN	0.66551	5_82266050	G	A	-0.050818	0.0084612	1.92309e-09	5_82266050	G	A	1	0.0320048	0.0344538	5	82266050	0.0908908
0.40566	0.0201	0.008346	0.016021	A	G	BCAN	0.41645	5_82789647	G	A	0.069242	0.0082408	4.56037e-17	5_82789647	G	A	1	0.013901	0.01869	5	82789647	0.164803
0.40566	0.0201	0.008346	0.016021	A	G	BCAN	0.41645	5_82789647	G	A	0.069242	0.0082408	4.56037e-17	5_82789647	G	A	1	0.0341882	0.0229129	5	82789647	0.0100579
0.40566	0.0201	0.008346	0.016021	A	G	BCAN	0.41645	5_82789647	G	A	0.069242	0.0082408	4.56037e-17	5_82789647	G	A	1	-0.0144096	0.0246629	5	82789647	0.262104
0.18995	0.0394	0.010497	0.0001743	G	T	BCAN	0.19526	5_82859065	T	G	0.1266	0.010045	2.47172e-36	5_82859065	T	G	1	0.00731275	0.022885	5	82859065	0.514522
0.18995	0.0394	0.010497	0.0001743	G	T	BCAN	0.19526	5_82859065	T	G	0.1266	0.010045	2.47172e-36	5_82859065	T	G	1	0.0174236	0.0281279	5	82859065	0.237509
0.18995	0.0394	0.010497	0.0001743	G	T	BCAN	0.19526	5_82859065	T	G	0.1266	0.010045	2.47172e-36	5_82859065	T	G	1	0.0149549	0.0299703	5	82859065	0.329903
0.1084	0.0051	0.013141	0.697941	A	G	BCAN	0.12548	6_34468767	G	A	-0.066075	0.012074	4.47301e-08	6_34468767	G	A	1	-0.0168415	0.0341801	6	34468767	0.335362
0.1084	0.0051	0.013141	0.697941	A	G	BCAN	0.12548	6_34468767	G	A	-0.066075	0.012074	4.47301e-08	6_34468767	G	A	1	0.0105982	0.0365641	6	34468767	0.550982
0.1084	0.0051	0.013141	0.697941	A	G	BCAN	0.12548	6_34468767	G	A	-0.066075	0.012074	4.47301e-08	6_34468767	G	A	1	-0.0074492	0.0278949	6	34468767	0.580176
0.46607	0.0001	0.005973	0.986642	T	C	BCAN	0.40793	7_117600424	C	T	-0.050267	0.0082	8.88383e-10	7_117600424	C	T	1	-0.014083	0.0183378	7	117600424	0.152999
0.46607	0.0001	0.005973	0.986642	T	C	BCAN	0.40793	7_117600424	C	T	-0.050267	0.0082	8.88383e-10	7_117600424	C	T	1	-0.0217112	0.0224295	7	117600424	0.0795356
0.46607	0.0001	0.005973	0.986642	T	C	BCAN	0.40793	7_117600424	C	T	-0.050267	0.0082	8.88383e-10	7_117600424	C	T	1	-0.0103096	0.0241701	7	117600424	0.397275
0.06908	0.0145	0.016178	0.370112	A	G	BCAN	0.055565	8_130645692	G	A	0.10634	0.017435	1.07994e-09	8_130645692	G	A	1	0.260378	0.0496422	8	130645692	2.12767e-16
0.06908	0.0145	0.016178	0.370112	A	G	BCAN	0.055565	8_130645692	G	A	0.10634	0.017435	1.07994e-09	8_130645692	G	A	1	1.23195	0.0472602	8	130645692	0
0.06908	0.0145	0.016178	0.370112	A	G	BCAN	0.055565	8_130645692	G	A	0.10634	0.017435	1.07994e-09	8_130645692	G	A	1	0.685745	0.0365759	8	130645692	1.21941e-179
0.46639	0.0141	0.008301	0.089408	T	C	BCAN	0.46908	8_144976720	C	T	-0.058055	0.0080406	5.30884e-13	8_144976720	C	T	1	-0.0260101	0.0228085	8	144976720	0.042668
0.46639	0.0141	0.008301	0.089408	T	C	BCAN	0.46908	8_144976720	C	T	-0.058055	0.0080406	5.30884e-13	8_144976720	C	T	1	-0.0087593	0.0243588	8	144976720	0.468076
0.46639	0.0141	0.008301	0.089408	T	C	BCAN	0.46908	8_144976720	C	T	-0.058055	0.0080406	5.30884e-13	8_144976720	C	T	1	-0.0132769	0.0185624	8	144976720	0.179639
0.41028	0.0107	0.008324	0.19862	G	A	BCAN	0.42762	9_22026594	A	G	0.062855	0.0081211	1.02565e-14	9_22026594	A	G	1	0.255742	0.0183483	9	22026594	9.95792e-101
0.41028	0.0107	0.008324	0.19862	G	A	BCAN	0.42762	9_22026594	A	G	0.062855	0.0081211	1.02565e-14	9_22026594	A	G	1	0.318617	0.0225712	9	22026594	3.08877e-103
0.41028	0.0107	0.008324	0.19862	G	A	BCAN	0.42762	9_22026594	A	G	0.062855	0.0081211	1.02565e-14	9_22026594	A	G	1	0.194042	0.0242104	9	22026594	3.62337e-35
glioma_dc_BCAN_1605
eaf.X	beta.X	se.X	pval.X	other_allele.X	effect_allele.X	id.X	eaf.M	SNP_37	effect_allele.M	other_allele.M	beta.M	se.M	pval.M	SNP	other_allele.Y	effect_allele.Y	eaf.Y	beta.Y	se.Y	chr37.Y	pos37.Y	pval.Y
0.39424	-0.1979	0.00836	6.91831e-124	A	G	BCAN	0.39512	1_156615114	G	A	-0.048874	0.0085685	1.18168e-08	1_156615114	G	A	1	-0.0119273	0.0219643	1	156615114	0.293397
0.39424	-0.1979	0.00836	6.91831e-124	A	G	BCAN	0.39512	1_156615114	G	A	-0.048874	0.0085685	1.18168e-08	1_156615114	G	A	1	-0.0081918	0.0289527	1	156615114	0.559727
0.39424	-0.1979	0.00836	6.91831e-124	A	G	BCAN	0.39512	1_156615114	G	A	-0.048874	0.0085685	1.18168e-08	1_156615114	G	A	1	-0.0239231	0.0269841	1	156615114	0.104714
0.05839	-0.0968	0.017448	2.89101e-08	A	T	BCAN	0.065822	1_156804481	T	A	0.024524	0.016131	0.128452	1_156804481	T	A	1	-0.0123175	0.0371833	1	156804481	0.500606
0.05839	-0.0968	0.017448	2.89101e-08	A	T	BCAN	0.065822	1_156804481	T	A	0.024524	0.016131	0.128452	1_156804481	T	A	1	0.0113004	0.0487861	1	156804481	0.627579
0.05839	-0.0968	0.017448	2.89101e-08	A	T	BCAN	0.065822	1_156804481	T	A	0.024524	0.016131	0.128452	1_156804481	T	A	1	-0.0327108	0.0455915	1	156804481	0.178447
0.62376	-0.0559	0.008455	3.8089e-11	G	T	BCAN	0.55365	1_175311608	T	G	-0.0086579	0.0080376	0.28141	1_175311608	T	G	1	0.00902437	0.0182373	1	175311608	0.333521
0.62376	-0.0559	0.008455	3.8089e-11	G	T	BCAN	0.55365	1_175311608	T	G	-0.0086579	0.0080376	0.28141	1_175311608	T	G	1	-0.0009061	0.0240336	1	175311608	0.932104
0.62376	-0.0559	0.008455	3.8089e-11	G	T	BCAN	0.55365	1_175311608	T	G	-0.0086579	0.0080376	0.28141	1_175311608	T	G	1	0.0282775	0.0223833	1	175311608	0.0264484
0.19568	0.0019	0.010624	0.858065	G	T	BCAN	0.80241	11_1624332	T	G	0.056226	0.010042	2.1752e-08	11_1624332	T	G	1	0.0440782	0.0296585	11	1624332	0.0103253
0.19568	0.0019	0.010624	0.858065	G	T	BCAN	0.80241	11_1624332	T	G	0.056226	0.010042	2.1752e-08	11_1624332	T	G	1	0.0292805	0.0230645	11	1624332	0.0258014
0.19568	0.0019	0.010624	0.858065	G	T	BCAN	0.80241	11_1624332	T	G	0.056226	0.010042	2.1752e-08	11_1624332	T	G	1	0.0198411	0.0276477	11	1624332	0.178358
0.34713	-0.0035	0.008516	0.681088	G	A	BCAN	0.31688	11_61560081	A	G	0.048543	0.0085629	1.44911e-08	11_61560081	A	G	1	0.0214186	0.026051	11	61560081	0.129056
0.34713	-0.0035	0.008516	0.681088	G	A	BCAN	0.31688	11_61560081	A	G	0.048543	0.0085629	1.44911e-08	11_61560081	A	G	1	0.00048329	0.0202072	11	61560081	0.956609
0.34713	-0.0035	0.008516	0.681088	G	A	BCAN	0.31688	11_61560081	A	G	0.048543	0.0085629	1.44911e-08	11_61560081	A	G	1	-0.0097669	0.0243082	11	61560081	0.422468
0.30181	-0.0016	0.008946	0.858051	G	A	BCAN	0.29135	17_73871911	A	G	0.051944	0.0087567	3.02482e-09	17_73871911	A	G	1	0.018977	0.0241866	17	73871911	0.145296
0.30181	-0.0016	0.008946	0.858051	G	A	BCAN	0.29135	17_73871911	A	G	0.051944	0.0087567	3.02482e-09	17_73871911	A	G	1	0.00914432	0.0197909	17	73871911	0.363093
0.30181	-0.0016	0.008946	0.858051	G	A	BCAN	0.29135	17_73871911	A	G	0.051944	0.0087567	3.02482e-09	17_73871911	A	G	1	0.00808771	0.0261356	17	73871911	0.526717
0.44762	0.001	0.008539	0.906769	T	G	BCAN	0.45747	2_37147975	G	T	-0.049	0.0080441	1.13162e-09	2_37147975	G	T	1	0.0260668	0.0183176	2	37147975	0.0136107
0.44762	0.001	0.008539	0.906769	T	G	BCAN	0.45747	2_37147975	G	T	-0.049	0.0080441	1.13162e-09	2_37147975	G	T	1	0.0292024	0.0224769	2	37147975	0.0228788
0.44762	0.001	0.008539	0.906769	T	G	BCAN	0.45747	2_37147975	G	T	-0.049	0.0080441	1.13162e-09	2_37147975	G	T	1	0.0273738	0.0240415	2	37147975	0.0429523
0.30931	0.0037	0.008881	0.676962	A	G	BCAN	0.65477	3_13832611	G	A	0.053455	0.0084689	2.7919e-10	3_13832611	G	A	1	-0.0034267	0.0189978	3	13832611	0.700681
0.30931	0.0037	0.008881	0.676962	A	G	BCAN	0.65477	3_13832611	G	A	0.053455	0.0084689	2.7919e-10	3_13832611	G	A	1	0.00580658	0.0250248	3	13832611	0.627029
0.30931	0.0037	0.008881	0.676962	A	G	BCAN	0.65477	3_13832611	G	A	0.053455	0.0084689	2.7919e-10	3_13832611	G	A	1	-0.0147441	0.0233438	3	13832611	0.229437
0.3088	0.0113	0.008878	0.203096	T	C	BCAN	0.30939	5_64597580	C	T	-0.047726	0.0086822	3.89493e-08	5_64597580	C	T	1	-0.0128328	0.0210574	5	64597580	0.244323
0.3088	0.0113	0.008878	0.203096	T	C	BCAN	0.30939	5_64597580	C	T	-0.047726	0.0086822	3.89493e-08	5_64597580	C	T	1	-0.0279462	0.0256414	5	64597580	0.051498
0.3088	0.0113	0.008878	0.203096	T	C	BCAN	0.30939	5_64597580	C	T	-0.047726	0.0086822	3.89493e-08	5_64597580	C	T	1	0.0260015	0.0276945	5	64597580	0.0878753
0.33044	-0.0136	0.008734	0.119448	T	C	BCAN	0.67858	5_81882387	C	T	-0.049013	0.0085825	1.13423e-08	5_81882387	C	T	1	0.00296223	0.0195876	5	81882387	0.744616
0.33044	-0.0136	0.008734	0.119448	T	C	BCAN	0.67858	5_81882387	C	T	-0.049013	0.0085825	1.13423e-08	5_81882387	C	T	1	-0.0019741	0.0240143	5	81882387	0.855538
0.33044	-0.0136	0.008734	0.119448	T	C	BCAN	0.67858	5_81882387	C	T	-0.049013	0.0085825	1.13423e-08	5_81882387	C	T	1	0.0158082	0.0258633	5	81882387	0.243088
0.40566	0.0201	0.008346	0.016021	A	G	BCAN	0.41645	5_82789647	G	A	0.068674	0.0082409	8.18465e-17	5_82789647	G	A	1	0.013901	0.01869	5	82789647	0.164803
0.40566	0.0201	0.008346	0.016021	A	G	BCAN	0.41645	5_82789647	G	A	0.068674	0.0082409	8.18465e-17	5_82789647	G	A	1	0.0341882	0.0229129	5	82789647	0.0100579
0.40566	0.0201	0.008346	0.016021	A	G	BCAN	0.41645	5_82789647	G	A	0.068674	0.0082409	8.18465e-17	5_82789647	G	A	1	-0.0144096	0.0246629	5	82789647	0.262104
0.18891	0.0403	0.010521	0.0001279	T	G	BCAN	0.19397	5_82861400	G	T	0.12403	0.010087	1.1324e-34	5_82861400	G	T	1	0.0074054	0.0229091	5	82861400	0.51009
0.18891	0.0403	0.010521	0.0001279	T	G	BCAN	0.19397	5_82861400	G	T	0.12403	0.010087	1.1324e-34	5_82861400	G	T	1	0.017734	0.0281575	5	82861400	0.230614
0.18891	0.0403	0.010521	0.0001279	T	G	BCAN	0.19397	5_82861400	G	T	0.12403	0.010087	1.1324e-34	5_82861400	G	T	1	0.0170454	0.0299689	5	82861400	0.273545
0.013	0.0793	0.037091	0.032519	A	G	BCAN	0.013273	6_30091857	G	A	0.19328	0.035049	3.52452e-08	6_30091857	G	A	1	0.154741	0.0898542	6	30091857	0.00343115
0.47154	0.0067	0.008247	0.416563	T	C	BCAN	0.47169	9_86632067	C	T	-0.047038	0.0080305	4.74898e-09	9_86632067	C	T	1	-0.0312067	0.018169	9	86632067	0.00350838
0.47154	0.0067	0.008247	0.416563	T	C	BCAN	0.47169	9_86632067	C	T	-0.047038	0.0080305	4.74898e-09	9_86632067	C	T	1	-0.0302484	0.0222988	9	86632067	0.0180587
0.47154	0.0067	0.008247	0.416563	T	C	BCAN	0.47169	9_86632067	C	T	-0.047038	0.0080305	4.74898e-09	9_86632067	C	T	1	-0.0325912	0.0239418	9	86632067	0.0177019
glioma_dc_BCAN_1606
eaf.X	beta.X	se.X	pval.X	other_allele.X	effect_allele.X	id.X	eaf.M	SNP_37	effect_allele.M	other_allele.M	beta.M	se.M	pval.M	SNP	other_allele.Y	effect_allele.Y	eaf.Y	beta.Y	se.Y	chr37.Y	pos37.Y	pval.Y
0.39424	-0.1979	0.00836	6.91831e-124	A	G	BCAN	0.39512	1_156615114	G	A	-0.04725	0.0085688	3.53102e-08	1_156615114	G	A	1	-0.0119273	0.0219643	1	156615114	0.293397
0.39424	-0.1979	0.00836	6.91831e-124	A	G	BCAN	0.39512	1_156615114	G	A	-0.04725	0.0085688	3.53102e-08	1_156615114	G	A	1	-0.0081918	0.0289527	1	156615114	0.559727
0.39424	-0.1979	0.00836	6.91831e-124	A	G	BCAN	0.39512	1_156615114	G	A	-0.04725	0.0085688	3.53102e-08	1_156615114	G	A	1	-0.0239231	0.0269841	1	156615114	0.104714
0.05839	-0.0968	0.017448	2.89101e-08	A	T	BCAN	0.065822	1_156804481	T	A	0.0023206	0.016132	0.885617	1_156804481	T	A	1	-0.0123175	0.0371833	1	156804481	0.500606
0.05839	-0.0968	0.017448	2.89101e-08	A	T	BCAN	0.065822	1_156804481	T	A	0.0023206	0.016132	0.885617	1_156804481	T	A	1	0.0113004	0.0487861	1	156804481	0.627579
0.05839	-0.0968	0.017448	2.89101e-08	A	T	BCAN	0.065822	1_156804481	T	A	0.0023206	0.016132	0.885617	1_156804481	T	A	1	-0.0327108	0.0455915	1	156804481	0.178447
0.62376	-0.0559	0.008455	3.8089e-11	G	T	BCAN	0.55365	1_175311608	T	G	-0.0025902	0.0080377	0.747257	1_175311608	T	G	1	0.00902437	0.0182373	1	175311608	0.333521
0.62376	-0.0559	0.008455	3.8089e-11	G	T	BCAN	0.55365	1_175311608	T	G	-0.0025902	0.0080377	0.747257	1_175311608	T	G	1	-0.0009061	0.0240336	1	175311608	0.932104
0.62376	-0.0559	0.008455	3.8089e-11	G	T	BCAN	0.55365	1_175311608	T	G	-0.0025902	0.0080377	0.747257	1_175311608	T	G	1	0.0282775	0.0223833	1	175311608	0.0264484
0.44986	-0.0047	0.008262	0.569451	T	C	BCAN	0.44688	11_10490415	C	T	0.06038	0.0080546	6.72977e-14	11_10490415	C	T	1	-0.0104323	0.0341709	11	10490415	0.531797
0.44986	-0.0047	0.008262	0.569451	T	C	BCAN	0.44688	11_10490415	C	T	0.06038	0.0080546	6.72977e-14	11_10490415	C	T	1	0.0202346	0.0258396	11	10490415	0.145988
0.44986	-0.0047	0.008262	0.569451	T	C	BCAN	0.44688	11_10490415	C	T	0.06038	0.0080546	6.72977e-14	11_10490415	C	T	1	0.0364511	0.0301415	11	10490415	0.0327453
0.19568	0.0019	0.010624	0.858065	G	T	BCAN	0.80241	11_1624332	T	G	0.055891	0.010042	2.63512e-08	11_1624332	T	G	1	0.0440782	0.0296585	11	1624332	0.0103253
0.19568	0.0019	0.010624	0.858065	G	T	BCAN	0.80241	11_1624332	T	G	0.055891	0.010042	2.63512e-08	11_1624332	T	G	1	0.0292805	0.0230645	11	1624332	0.0258014
0.19568	0.0019	0.010624	0.858065	G	T	BCAN	0.80241	11_1624332	T	G	0.055891	0.010042	2.63512e-08	11_1624332	T	G	1	0.0198411	0.0276477	11	1624332	0.178358
0.12959	0.0002	0.015343	0.9896	A	G	BCAN	0.10995	19_5963655	G	A	-0.071376	0.012831	2.67609e-08	19_5963655	G	A	1	-0.0230239	0.0380231	19	5963655	0.247013
0.12959	0.0002	0.015343	0.9896	A	G	BCAN	0.10995	19_5963655	G	A	-0.071376	0.012831	2.67609e-08	19_5963655	G	A	1	-0.0052757	0.0353417	19	5963655	0.747625
0.12959	0.0002	0.015343	0.9896	A	G	BCAN	0.10995	19_5963655	G	A	-0.071376	0.012831	2.67609e-08	19_5963655	G	A	1	-0.0071814	0.0287899	19	5963655	0.603425
0.30605	-0.0296	0.008948	0.0009401	C	T	BCAN	0.30665	22_30953295	T	C	-0.049134	0.0086754	1.49451e-08	22_30953295	T	C	1	-0.0837385	0.0237584	22	30953295	1.71626e-08
0.30605	-0.0296	0.008948	0.0009401	C	T	BCAN	0.30665	22_30953295	T	C	-0.049134	0.0086754	1.49451e-08	22_30953295	T	C	1	-0.0711909	0.0193943	22	30953295	4.70898e-09
0.30605	-0.0296	0.008948	0.0009401	C	T	BCAN	0.30665	22_30953295	T	C	-0.049134	0.0086754	1.49451e-08	22_30953295	T	C	1	-0.0508466	0.0255113	22	30953295	0.00084394
0.30931	0.0037	0.008881	0.676962	A	G	BCAN	0.65477	3_13832611	G	A	0.053495	0.0084689	2.70894e-10	3_13832611	G	A	1	-0.0034267	0.0189978	3	13832611	0.700681
0.30931	0.0037	0.008881	0.676962	A	G	BCAN	0.65477	3_13832611	G	A	0.053495	0.0084689	2.70894e-10	3_13832611	G	A	1	0.00580658	0.0250248	3	13832611	0.627029
0.30931	0.0037	0.008881	0.676962	A	G	BCAN	0.65477	3_13832611	G	A	0.053495	0.0084689	2.70894e-10	3_13832611	G	A	1	-0.0147441	0.0233438	3	13832611	0.229437
0.46593	0.0107	0.008205	0.192218	A	G	BCAN	0.45365	4_185148189	G	A	0.051401	0.0080287	1.55346e-10	4_185148189	G	A	1	-0.0290068	0.0186695	4	185148189	0.00761861
0.46593	0.0107	0.008205	0.192218	A	G	BCAN	0.45365	4_185148189	G	A	0.051401	0.0080287	1.55346e-10	4_185148189	G	A	1	-0.039794	0.0229245	4	185148189	0.00320698
0.46593	0.0107	0.008205	0.192218	A	G	BCAN	0.45365	4_185148189	G	A	0.051401	0.0080287	1.55346e-10	4_185148189	G	A	1	-0.0173434	0.0245867	4	185148189	0.185013
0.30524	0.0169	0.00892	0.05814	A	G	BCAN	0.28353	4_53916185	G	A	-0.053125	0.0089442	2.88735e-09	4_53916185	G	A	1	-0.0092284	0.020671	4	53916185	0.377837
0.30524	0.0169	0.00892	0.05814	A	G	BCAN	0.28353	4_53916185	G	A	-0.053125	0.0089442	2.88735e-09	4_53916185	G	A	1	0.00075133	0.0253501	4	53916185	0.946394
0.30524	0.0169	0.00892	0.05814	A	G	BCAN	0.28353	4_53916185	G	A	-0.053125	0.0089442	2.88735e-09	4_53916185	G	A	1	-0.0148305	0.0271685	4	53916185	0.291151
0.2405	-0.0152	0.009615	0.113909	C	T	BCAN	0.2591	5_139726292	T	C	-0.066033	0.0091443	5.2723e-13	5_139726292	T	C	1	-0.0962778	0.0209704	5	139726292	4.65609e-13
0.2405	-0.0152	0.009615	0.113909	C	T	BCAN	0.2591	5_139726292	T	C	-0.066033	0.0091443	5.2723e-13	5_139726292	T	C	1	-0.116893	0.0257276	5	139726292	7.85574e-13
0.2405	-0.0152	0.009615	0.113909	C	T	BCAN	0.2591	5_139726292	T	C	-0.066033	0.0091443	5.2723e-13	5_139726292	T	C	1	-0.0638511	0.0274786	5	139726292	0.00012448
0.396	0.0037	0.008433	0.660852	T	C	BCAN	0.59038	5_15713072	C	T	-0.051801	0.0081358	1.95434e-10	5_15713072	C	T	1	-0.0271309	0.0189908	5	15713072	0.0132858
0.396	0.0037	0.008433	0.660852	T	C	BCAN	0.59038	5_15713072	C	T	-0.051801	0.0081358	1.95434e-10	5_15713072	C	T	1	-0.0269343	0.0232613	5	15713072	0.0399249
0.396	0.0037	0.008433	0.660852	T	C	BCAN	0.59038	5_15713072	C	T	-0.051801	0.0081358	1.95434e-10	5_15713072	C	T	1	-0.0333295	0.0250122	5	15713072	0.019953
0.32663	-0.0131	0.008754	0.134533	A	T	BCAN	0.68434	5_81888493	T	A	-0.053422	0.0086427	6.44021e-10	5_81888493	T	A	1	0.00255158	0.0196813	5	81888493	0.778269
0.32663	-0.0131	0.008754	0.134533	A	T	BCAN	0.68434	5_81888493	T	A	-0.053422	0.0086427	6.44021e-10	5_81888493	T	A	1	-0.0029192	0.0241737	5	81888493	0.7924
0.32663	-0.0131	0.008754	0.134533	A	T	BCAN	0.68434	5_81888493	T	A	-0.053422	0.0086427	6.44021e-10	5_81888493	T	A	1	0.0152978	0.0259692	5	81888493	0.258625
0.40566	0.0201	0.008346	0.016021	A	G	BCAN	0.41645	5_82789647	G	A	0.069197	0.0082408	4.77529e-17	5_82789647	G	A	1	0.013901	0.01869	5	82789647	0.164803
0.40566	0.0201	0.008346	0.016021	A	G	BCAN	0.41645	5_82789647	G	A	0.069197	0.0082408	4.77529e-17	5_82789647	G	A	1	0.0341882	0.0229129	5	82789647	0.0100579
0.40566	0.0201	0.008346	0.016021	A	G	BCAN	0.41645	5_82789647	G	A	0.069197	0.0082408	4.77529e-17	5_82789647	G	A	1	-0.0144096	0.0246629	5	82789647	0.262104
0.18894	0.0403	0.010535	0.0001305	C	T	BCAN	0.19371	5_82860485	T	C	0.12469	0.010082	4.70977e-35	5_82860485	T	C	1	0.00476268	0.0229378	5	82860485	0.661139
0.18894	0.0403	0.010535	0.0001305	C	T	BCAN	0.19371	5_82860485	T	C	0.12469	0.010082	4.70977e-35	5_82860485	T	C	1	0.0141509	0.0282017	5	82860485	0.3275
0.18894	0.0403	0.010535	0.0001305	C	T	BCAN	0.19371	5_82860485	T	C	0.12469	0.010082	4.70977e-35	5_82860485	T	C	1	0.0158223	0.030012	5	82860485	0.306146
0.08841	0.0339	0.014396	0.018529	G	A	BCAN	0.092056	7_54966738	A	G	0.098941	0.013813	8.07235e-13	7_54966738	A	G	1	0.302415	0.0298122	7	54966738	9.93826e-55
0.08841	0.0339	0.014396	0.018529	G	A	BCAN	0.092056	7_54966738	A	G	0.098941	0.013813	8.07235e-13	7_54966738	A	G	1	0.412238	0.0366276	7	54966738	1.0228e-66
0.08841	0.0339	0.014396	0.018529	G	A	BCAN	0.092056	7_54966738	A	G	0.098941	0.013813	8.07235e-13	7_54966738	A	G	1	0.204535	0.0402821	7	54966738	1.67099e-15
0.03523	0.0325	0.022162	0.142513	G	A	BCAN	0.024335	9_111764298	A	G	-0.14825	0.025972	1.15239e-08	9_111764298	A	G	1	-0.13692	0.059296	9	111764298	0.00013609
0.03523	0.0325	0.022162	0.142513	G	A	BCAN	0.024335	9_111764298	A	G	-0.14825	0.025972	1.15239e-08	9_111764298	A	G	1	-0.136469	0.072381	9	111764298	0.00149993
0.03523	0.0325	0.022162	0.142513	G	A	BCAN	0.024335	9_111764298	A	G	-0.14825	0.025972	1.15239e-08	9_111764298	A	G	1	-0.134977	0.0775046	9	111764298	0.0031186
0.41028	0.0107	0.008324	0.19862	G	A	BCAN	0.42762	9_22026594	A	G	0.059107	0.008122	3.48337e-13	9_22026594	A	G	1	0.255742	0.0183483	9	22026594	9.95792e-101
0.41028	0.0107	0.008324	0.19862	G	A	BCAN	0.42762	9_22026594	A	G	0.059107	0.008122	3.48337e-13	9_22026594	A	G	1	0.318617	0.0225712	9	22026594	3.08877e-103
0.41028	0.0107	0.008324	0.19862	G	A	BCAN	0.42762	9_22026594	A	G	0.059107	0.008122	3.48337e-13	9_22026594	A	G	1	0.194042	0.0242104	9	22026594	3.62337e-35
glioma_dc_BCAN_1622
eaf.X	beta.X	se.X	pval.X	other_allele.X	effect_allele.X	id.X	eaf.M	SNP_37	effect_allele.M	other_allele.M	beta.M	se.M	pval.M	SNP	other_allele.Y	effect_allele.Y	eaf.Y	beta.Y	se.Y	chr37.Y	pos37.Y	pval.Y
0.39424	-0.1979	0.00836	6.91831e-124	A	G	BCAN	0.39512	1_156615114	G	A	-0.047789	0.0085687	2.46547e-08	1_156615114	G	A	1	-0.0119273	0.0219643	1	156615114	0.293397
0.39424	-0.1979	0.00836	6.91831e-124	A	G	BCAN	0.39512	1_156615114	G	A	-0.047789	0.0085687	2.46547e-08	1_156615114	G	A	1	-0.0081918	0.0289527	1	156615114	0.559727
0.39424	-0.1979	0.00836	6.91831e-124	A	G	BCAN	0.39512	1_156615114	G	A	-0.047789	0.0085687	2.46547e-08	1_156615114	G	A	1	-0.0239231	0.0269841	1	156615114	0.104714
0.05839	-0.0968	0.017448	2.89101e-08	A	T	BCAN	0.065822	1_156804481	T	A	0.013669	0.016132	0.396798	1_156804481	T	A	1	-0.0123175	0.0371833	1	156804481	0.500606
0.05839	-0.0968	0.017448	2.89101e-08	A	T	BCAN	0.065822	1_156804481	T	A	0.013669	0.016132	0.396798	1_156804481	T	A	1	0.0113004	0.0487861	1	156804481	0.627579
0.05839	-0.0968	0.017448	2.89101e-08	A	T	BCAN	0.065822	1_156804481	T	A	0.013669	0.016132	0.396798	1_156804481	T	A	1	-0.0327108	0.0455915	1	156804481	0.178447
0.62376	-0.0559	0.008455	3.8089e-11	G	T	BCAN	0.55365	1_175311608	T	G	-0.0089532	0.0080376	0.26532	1_175311608	T	G	1	0.00902437	0.0182373	1	175311608	0.333521
0.62376	-0.0559	0.008455	3.8089e-11	G	T	BCAN	0.55365	1_175311608	T	G	-0.0089532	0.0080376	0.26532	1_175311608	T	G	1	-0.0009061	0.0240336	1	175311608	0.932104
0.62376	-0.0559	0.008455	3.8089e-11	G	T	BCAN	0.55365	1_175311608	T	G	-0.0089532	0.0080376	0.26532	1_175311608	T	G	1	0.0282775	0.0223833	1	175311608	0.0264484
0.36884	-0.0037	0.008566	0.665798	T	C	BCAN	0.41096	10_105455528	C	T	-0.048768	0.0081414	2.11934e-09	10_105455528	C	T	1	-0.0226182	0.019002	10	105455528	0.0352577
0.36884	-0.0037	0.008566	0.665798	T	C	BCAN	0.41096	10_105455528	C	T	-0.048768	0.0081414	2.11934e-09	10_105455528	C	T	1	0.00062698	0.0232857	10	105455528	0.951229
0.36884	-0.0037	0.008566	0.665798	T	C	BCAN	0.41096	10_105455528	C	T	-0.048768	0.0081414	2.11934e-09	10_105455528	C	T	1	-0.0414713	0.0250173	10	105455528	0.00468624
0.34791	0.0023	0.008654	0.790414	T	G	BCAN	0.36191	10_105599770	G	T	-0.054466	0.0083113	5.71479e-11	10_105599770	G	T	1	0.0421611	0.0189912	10	105599770	0.0002324
0.34791	0.0023	0.008654	0.790414	T	G	BCAN	0.36191	10_105599770	G	T	-0.054466	0.0083113	5.71479e-11	10_105599770	G	T	1	0.0262117	0.0232915	10	105599770	0.045141
0.34791	0.0023	0.008654	0.790414	T	G	BCAN	0.36191	10_105599770	G	T	-0.054466	0.0083113	5.71479e-11	10_105599770	G	T	1	0.0646483	0.0250271	10	105599770	2.36428e-05
0.47171	-0.0032	0.008354	0.701684	T	C	BCAN	0.5128	10_49844458	C	T	-0.045332	0.0080092	1.52757e-08	10_49844458	C	T	1	-0.0193299	0.018465	10	49844458	0.06023
0.47171	-0.0032	0.008354	0.701684	T	C	BCAN	0.5128	10_49844458	C	T	-0.045332	0.0080092	1.52757e-08	10_49844458	C	T	1	-0.0121118	0.0226082	10	49844458	0.299229
0.47171	-0.0032	0.008354	0.701684	T	C	BCAN	0.5128	10_49844458	C	T	-0.045332	0.0080092	1.52757e-08	10_49844458	C	T	1	-0.0153499	0.0242915	10	49844458	0.229245
0.24831	-0.004	0.009475	0.672891	C	A	BCAN	0.28003	12_12890626	A	C	0.054829	0.0089178	7.92866e-10	12_12890626	A	C	1	0.00853067	0.0205878	12	12890626	0.409539
0.24831	-0.004	0.009475	0.672891	C	A	BCAN	0.28003	12_12890626	A	C	0.054829	0.0089178	7.92866e-10	12_12890626	A	C	1	-0.0188493	0.0253872	12	12890626	0.165455
0.24831	-0.004	0.009475	0.672891	C	A	BCAN	0.28003	12_12890626	A	C	0.054829	0.0089178	7.92866e-10	12_12890626	A	C	1	0.034074	0.0269797	12	12890626	0.0264891
0.35141	0.0044	0.008608	0.609257	T	C	BCAN	0.67867	14_100588279	C	T	-0.047186	0.0085922	4.01328e-08	14_100588279	C	T	1	0.0132203	0.0194823	14	100588279	0.200284
0.35141	0.0044	0.008608	0.609257	T	C	BCAN	0.67867	14_100588279	C	T	-0.047186	0.0085922	4.01328e-08	14_100588279	C	T	1	0.0101849	0.023855	14	100588279	0.396872
0.35141	0.0044	0.008608	0.609257	T	C	BCAN	0.67867	14_100588279	C	T	-0.047186	0.0085922	4.01328e-08	14_100588279	C	T	1	0.0250334	0.0256148	14	100588279	0.0770084
0.09052	-0.0203	0.014189	0.152534	C	T	BCAN	0.14127	17_42999702	T	C	-0.098035	0.011489	1.48594e-17	17_42999702	T	C	1	-0.0768854	0.0318785	17	42999702	7.19203e-05
0.09052	-0.0203	0.014189	0.152534	C	T	BCAN	0.14127	17_42999702	T	C	-0.098035	0.011489	1.48594e-17	17_42999702	T	C	1	-0.044501	0.0259376	17	42999702	0.00354098
0.09052	-0.0203	0.014189	0.152534	C	T	BCAN	0.14127	17_42999702	T	C	-0.098035	0.011489	1.48594e-17	17_42999702	T	C	1	-0.0149841	0.0339276	17	42999702	0.382454
0.17071	-0.0196	0.01097	0.073988	T	C	BCAN	0.21978	17_44865603	C	T	0.056608	0.010204	2.91743e-08	17_44865603	C	T	1	0.00788556	0.0279375	17	44865603	0.560589
0.17071	-0.0196	0.01097	0.073988	T	C	BCAN	0.21978	17_44865603	C	T	0.056608	0.010204	2.91743e-08	17_44865603	C	T	1	0.0147175	0.0226652	17	44865603	0.218061
0.17071	-0.0196	0.01097	0.073988	T	C	BCAN	0.21978	17_44865603	C	T	0.056608	0.010204	2.91743e-08	17_44865603	C	T	1	0.0247731	0.0297345	17	44865603	0.124608
0.30605	-0.0296	0.008948	0.0009401	C	T	BCAN	0.30665	22_30953295	T	C	-0.052781	0.0086747	1.18195e-09	22_30953295	T	C	1	-0.0837385	0.0237584	22	30953295	1.71626e-08
0.30605	-0.0296	0.008948	0.0009401	C	T	BCAN	0.30665	22_30953295	T	C	-0.052781	0.0086747	1.18195e-09	22_30953295	T	C	1	-0.0711909	0.0193943	22	30953295	4.70898e-09
0.30605	-0.0296	0.008948	0.0009401	C	T	BCAN	0.30665	22_30953295	T	C	-0.052781	0.0086747	1.18195e-09	22_30953295	T	C	1	-0.0508466	0.0255113	22	30953295	0.00084394
0.43857	0.0051	0.008254	0.536662	G	A	BCAN	0.55633	2_201134736	A	G	0.044261	0.0080636	4.07474e-08	2_201134736	A	G	1	-0.006254	0.0182073	2	201134736	0.486377
0.43857	0.0051	0.008254	0.536662	G	A	BCAN	0.55633	2_201134736	A	G	0.044261	0.0080636	4.07474e-08	2_201134736	A	G	1	0.0050906	0.0222836	2	201134736	0.631966
0.43857	0.0051	0.008254	0.536662	G	A	BCAN	0.55633	2_201134736	A	G	0.044261	0.0080636	4.07474e-08	2_201134736	A	G	1	-0.008798	0.0240514	2	201134736	0.461157
0.31096	-0.0142	0.008897	0.110465	G	A	BCAN	0.65003	4_54215243	A	G	0.055383	0.0083711	3.74973e-11	4_54215243	A	G	1	0.0156341	0.0193499	4	54215243	0.135013
0.31096	-0.0142	0.008897	0.110465	G	A	BCAN	0.65003	4_54215243	A	G	0.055383	0.0083711	3.74973e-11	4_54215243	A	G	1	0.0146447	0.0237552	4	54215243	0.239503
0.31096	-0.0142	0.008897	0.110465	G	A	BCAN	0.65003	4_54215243	A	G	0.055383	0.0083711	3.74973e-11	4_54215243	A	G	1	0.0188059	0.0253747	4	54215243	0.166135
0.2405	-0.0152	0.009615	0.113909	C	T	BCAN	0.2591	5_139726292	T	C	-0.050617	0.0091475	3.16446e-08	5_139726292	T	C	1	-0.0962778	0.0209704	5	139726292	4.65609e-13
0.2405	-0.0152	0.009615	0.113909	C	T	BCAN	0.2591	5_139726292	T	C	-0.050617	0.0091475	3.16446e-08	5_139726292	T	C	1	-0.116893	0.0257276	5	139726292	7.85574e-13
0.2405	-0.0152	0.009615	0.113909	C	T	BCAN	0.2591	5_139726292	T	C	-0.050617	0.0091475	3.16446e-08	5_139726292	T	C	1	-0.0638511	0.0274786	5	139726292	0.00012448
0.42766	0	0.00706	0.999178	A	G	BCAN	0.41888	5_159635883	G	A	0.044352	0.0080561	3.71279e-08	5_159635883	G	A	1	0.00340985	0.0184373	5	159635883	0.693946
0.42766	0	0.00706	0.999178	A	G	BCAN	0.41888	5_159635883	G	A	0.044352	0.0080561	3.71279e-08	5_159635883	G	A	1	-0.0078077	0.0226621	5	159635883	0.485184
0.42766	0	0.00706	0.999178	A	G	BCAN	0.41888	5_159635883	G	A	0.044352	0.0080561	3.71279e-08	5_159635883	G	A	1	0.00939766	0.0242724	5	159635883	0.437887
0.38695	0.0188	0.00842	0.025566	C	T	BCAN	0.33323	5_78416416	T	C	-0.047276	0.0084605	2.319e-08	5_78416416	T	C	1	-0.0065231	0.0192723	5	78416416	0.492181
0.38695	0.0188	0.00842	0.025566	C	T	BCAN	0.33323	5_78416416	T	C	-0.047276	0.0084605	2.319e-08	5_78416416	T	C	1	-0.0202193	0.0236852	5	78416416	0.116623
0.38695	0.0188	0.00842	0.025566	C	T	BCAN	0.33323	5_78416416	T	C	-0.047276	0.0084605	2.319e-08	5_78416416	T	C	1	-0.0029968	0.0253257	5	78416416	0.796287
0.32663	-0.0131	0.008754	0.134533	A	T	BCAN	0.68434	5_81888493	T	A	-0.047696	0.0086437	3.45621e-08	5_81888493	T	A	1	0.00255158	0.0196813	5	81888493	0.778269
0.32663	-0.0131	0.008754	0.134533	A	T	BCAN	0.68434	5_81888493	T	A	-0.047696	0.0086437	3.45621e-08	5_81888493	T	A	1	-0.0029192	0.0241737	5	81888493	0.7924
0.32663	-0.0131	0.008754	0.134533	A	T	BCAN	0.68434	5_81888493	T	A	-0.047696	0.0086437	3.45621e-08	5_81888493	T	A	1	0.0152978	0.0259692	5	81888493	0.258625
0.41467	-0.0139	0.008335	0.095378	A	G	BCAN	0.40962	5_82394383	G	A	-0.045695	0.0081404	2.00124e-08	5_82394383	G	A	1	0.0209322	0.018301	5	82394383	0.0421233
0.41467	-0.0139	0.008335	0.095378	A	G	BCAN	0.40962	5_82394383	G	A	-0.045695	0.0081404	2.00124e-08	5_82394383	G	A	1	0.0154049	0.0224571	5	82394383	0.19598
0.41467	-0.0139	0.008335	0.095378	A	G	BCAN	0.40962	5_82394383	G	A	-0.045695	0.0081404	2.00124e-08	5_82394383	G	A	1	0.0305225	0.0241335	5	82394383	0.0263
0.40566	0.0201	0.008346	0.016021	A	G	BCAN	0.41645	5_82789647	G	A	0.086803	0.0082355	6.23735e-26	5_82789647	G	A	1	0.013901	0.01869	5	82789647	0.164803
0.40566	0.0201	0.008346	0.016021	A	G	BCAN	0.41645	5_82789647	G	A	0.086803	0.0082355	6.23735e-26	5_82789647	G	A	1	0.0341882	0.0229129	5	82789647	0.0100579
0.40566	0.0201	0.008346	0.016021	A	G	BCAN	0.41645	5_82789647	G	A	0.086803	0.0082355	6.23735e-26	5_82789647	G	A	1	-0.0144096	0.0246629	5	82789647	0.262104
0.18891	0.0403	0.010521	0.0001279	T	G	BCAN	0.19397	5_82861400	G	T	0.1358	0.010082	3.06196e-41	5_82861400	G	T	1	0.0074054	0.0229091	5	82861400	0.51009
0.18891	0.0403	0.010521	0.0001279	T	G	BCAN	0.19397	5_82861400	G	T	0.1358	0.010082	3.06196e-41	5_82861400	G	T	1	0.017734	0.0281575	5	82861400	0.230614
0.18891	0.0403	0.010521	0.0001279	T	G	BCAN	0.19397	5_82861400	G	T	0.1358	0.010082	3.06196e-41	5_82861400	G	T	1	0.0170454	0.0299689	5	82861400	0.273545
0.0827	-0.0565	0.015175	0.0001966	G	A	BCAN	0.13082	6_31745464	A	G	-0.080408	0.011875	1.30317e-11	6_31745464	A	G	1	-0.0227874	0.0373147	6	31745464	0.243458
0.0827	-0.0565	0.015175	0.0001966	G	A	BCAN	0.13082	6_31745464	A	G	-0.080408	0.011875	1.30317e-11	6_31745464	A	G	1	-0.117985	0.0414671	6	31745464	3.82192e-06
0.0827	-0.0565	0.015175	0.0001966	G	A	BCAN	0.13082	6_31745464	A	G	-0.080408	0.011875	1.30317e-11	6_31745464	A	G	1	-0.0641862	0.0309594	6	31745464	0.00054173
0.06908	0.0145	0.016178	0.370112	A	G	BCAN	0.055565	8_130645692	G	A	0.096121	0.017437	3.56697e-08	8_130645692	G	A	1	0.260378	0.0496422	8	130645692	2.12767e-16
0.06908	0.0145	0.016178	0.370112	A	G	BCAN	0.055565	8_130645692	G	A	0.096121	0.017437	3.56697e-08	8_130645692	G	A	1	1.23195	0.0472602	8	130645692	0
0.06908	0.0145	0.016178	0.370112	A	G	BCAN	0.055565	8_130645692	G	A	0.096121	0.017437	3.56697e-08	8_130645692	G	A	1	0.685745	0.0365759	8	130645692	1.21941e-179
0.21204	0.0139	0.010118	0.169493	G	C	BCAN	0.7679	8_75088047	C	G	-0.056862	0.0094573	1.84714e-09	8_75088047	C	G	1	-0.0382668	0.0322789	8	75088047	0.0359174
0.21204	0.0139	0.010118	0.169493	G	C	BCAN	0.7679	8_75088047	C	G	-0.056862	0.0094573	1.84714e-09	8_75088047	C	G	1	-0.0069006	0.0359672	8	75088047	0.683836
0.21204	0.0139	0.010118	0.169493	G	C	BCAN	0.7679	8_75088047	C	G	-0.056862	0.0094573	1.84714e-09	8_75088047	C	G	1	-0.0180134	0.027187	8	75088047	0.209867
glioma_dc_BCAN_1624
eaf.X	beta.X	se.X	pval.X	other_allele.X	effect_allele.X	id.X	eaf.M	SNP_37	effect_allele.M	other_allele.M	beta.M	se.M	pval.M	SNP	other_allele.Y	effect_allele.Y	eaf.Y	beta.Y	se.Y	chr37.Y	pos37.Y	pval.Y
0.39424	-0.1979	0.00836	6.91831e-124	A	G	BCAN	0.39512	1_156615114	G	A	-0.048544	0.0085686	1.48013e-08	1_156615114	G	A	1	-0.0119273	0.0219643	1	156615114	0.293397
0.39424	-0.1979	0.00836	6.91831e-124	A	G	BCAN	0.39512	1_156615114	G	A	-0.048544	0.0085686	1.48013e-08	1_156615114	G	A	1	-0.0081918	0.0289527	1	156615114	0.559727
0.39424	-0.1979	0.00836	6.91831e-124	A	G	BCAN	0.39512	1_156615114	G	A	-0.048544	0.0085686	1.48013e-08	1_156615114	G	A	1	-0.0239231	0.0269841	1	156615114	0.104714
0.05839	-0.0968	0.017448	2.89101e-08	A	T	BCAN	0.065822	1_156804481	T	A	0.027449	0.016131	0.0888382	1_156804481	T	A	1	-0.0123175	0.0371833	1	156804481	0.500606
0.05839	-0.0968	0.017448	2.89101e-08	A	T	BCAN	0.065822	1_156804481	T	A	0.027449	0.016131	0.0888382	1_156804481	T	A	1	0.0113004	0.0487861	1	156804481	0.627579
0.05839	-0.0968	0.017448	2.89101e-08	A	T	BCAN	0.065822	1_156804481	T	A	0.027449	0.016131	0.0888382	1_156804481	T	A	1	-0.0327108	0.0455915	1	156804481	0.178447
0.62376	-0.0559	0.008455	3.8089e-11	G	T	BCAN	0.55365	1_175311608	T	G	-0.0099424	0.0080375	0.216103	1_175311608	T	G	1	0.00902437	0.0182373	1	175311608	0.333521
0.62376	-0.0559	0.008455	3.8089e-11	G	T	BCAN	0.55365	1_175311608	T	G	-0.0099424	0.0080375	0.216103	1_175311608	T	G	1	-0.0009061	0.0240336	1	175311608	0.932104
0.62376	-0.0559	0.008455	3.8089e-11	G	T	BCAN	0.55365	1_175311608	T	G	-0.0099424	0.0080375	0.216103	1_175311608	T	G	1	0.0282775	0.0223833	1	175311608	0.0264484
0.38991	0.0023	0.008386	0.783883	C	T	BCAN	0.60747	10_105621859	T	C	-0.057024	0.0081898	3.40408e-12	10_105621859	T	C	1	-0.0281895	0.018652	10	105621859	0.00922921
0.38991	0.0023	0.008386	0.783883	C	T	BCAN	0.60747	10_105621859	T	C	-0.057024	0.0081898	3.40408e-12	10_105621859	T	C	1	-0.0194224	0.0228651	10	105621859	0.118235
0.38991	0.0023	0.008386	0.783883	C	T	BCAN	0.60747	10_105621859	T	C	-0.057024	0.0081898	3.40408e-12	10_105621859	T	C	1	-0.0450248	0.0245279	10	105621859	0.0019412
0.11655	-0.0236	0.012848	0.066239	T	C	BCAN	0.092981	11_257308	C	T	-0.089334	0.013885	1.26183e-10	11_257308	C	T	1	-0.0232972	0.0408528	11	257308	0.272418
0.11655	-0.0236	0.012848	0.066239	T	C	BCAN	0.092981	11_257308	C	T	-0.089334	0.013885	1.26183e-10	11_257308	C	T	1	0.0197083	0.0314376	11	257308	0.232533
0.11655	-0.0236	0.012848	0.066239	T	C	BCAN	0.092981	11_257308	C	T	-0.089334	0.013885	1.26183e-10	11_257308	C	T	1	0.0491628	0.0375668	11	257308	0.0220119
0.11562	-0.0167	0.012737	0.189793	T	C	BCAN	0.16059	17_42947314	C	T	-0.097932	0.010885	2.45471e-19	17_42947314	C	T	1	-0.0644543	0.0299076	17	42947314	0.00033974
0.11562	-0.0167	0.012737	0.189793	T	C	BCAN	0.16059	17_42947314	C	T	-0.097932	0.010885	2.45471e-19	17_42947314	C	T	1	-0.0318881	0.0243571	17	42947314	0.0219654
0.11562	-0.0167	0.012737	0.189793	T	C	BCAN	0.16059	17_42947314	C	T	-0.097932	0.010885	2.45471e-19	17_42947314	C	T	1	0.00331234	0.0318857	17	42947314	0.81967
0.43607	0.0221	0.008262	0.007476	C	T	BCAN	0.55068	17_43144195	T	C	0.055738	0.0080375	4.14954e-12	17_43144195	T	C	1	0.0398916	0.0224137	17	43144195	0.00257758
0.43607	0.0221	0.008262	0.007476	C	T	BCAN	0.55068	17_43144195	T	C	0.055738	0.0080375	4.14954e-12	17_43144195	T	C	1	0.00599128	0.0182472	17	43144195	0.504052
0.43607	0.0221	0.008262	0.007476	C	T	BCAN	0.55068	17_43144195	T	C	0.055738	0.0080375	4.14954e-12	17_43144195	T	C	1	-0.0132287	0.0239431	17	43144195	0.285964
0.17071	-0.0196	0.01097	0.073988	T	C	BCAN	0.21978	17_44865603	C	T	0.095485	0.010195	7.99834e-21	17_44865603	C	T	1	0.00788556	0.0279375	17	44865603	0.560589
0.17071	-0.0196	0.01097	0.073988	T	C	BCAN	0.21978	17_44865603	C	T	0.095485	0.010195	7.99834e-21	17_44865603	C	T	1	0.0147175	0.0226652	17	44865603	0.218061
0.17071	-0.0196	0.01097	0.073988	T	C	BCAN	0.21978	17_44865603	C	T	0.095485	0.010195	7.99834e-21	17_44865603	C	T	1	0.0247731	0.0297345	17	44865603	0.124608
0.30017	-0.003	0.008869	0.735178	A	C	BCAN	0.29044	17_73888427	C	A	0.048226	0.0087615	3.73594e-08	17_73888427	C	A	1	0.0138226	0.0244316	17	73888427	0.275805
0.30017	-0.003	0.008869	0.735178	A	C	BCAN	0.29044	17_73888427	C	A	0.048226	0.0087615	3.73594e-08	17_73888427	C	A	1	0.00976836	0.0199771	17	73888427	0.338663
0.30017	-0.003	0.008869	0.735178	A	C	BCAN	0.29044	17_73888427	C	A	0.048226	0.0087615	3.73594e-08	17_73888427	C	A	1	0.0132539	0.0263401	17	73888427	0.326286
0.20868	-0.0078	0.010151	0.442248	G	C	BCAN	0.20909	19_19035370	C	G	0.0547	0.0099596	4.00129e-08	19_19035370	C	G	1	0.00106785	0.0309149	19	19035370	0.937688
0.20868	-0.0078	0.010151	0.442248	G	C	BCAN	0.20909	19_19035370	C	G	0.0547	0.0099596	4.00129e-08	19_19035370	C	G	1	0.00840245	0.0288856	19	19035370	0.549683
0.20868	-0.0078	0.010151	0.442248	G	C	BCAN	0.20909	19_19035370	C	G	0.0547	0.0099596	4.00129e-08	19_19035370	C	G	1	0.0106838	0.0235778	19	19035370	0.371467
0.44485	-0.0136	0.008215	0.097815	T	C	BCAN	0.55557	22_30667277	C	T	-0.045	0.0080786	2.5633e-08	22_30667277	C	T	1	-0.0739805	0.0224823	22	30667277	1.23573e-07
0.44485	-0.0136	0.008215	0.097815	T	C	BCAN	0.55557	22_30667277	C	T	-0.045	0.0080786	2.5633e-08	22_30667277	C	T	1	-0.0314166	0.0183884	22	30667277	0.00366763
0.44485	-0.0136	0.008215	0.097815	T	C	BCAN	0.55557	22_30667277	C	T	-0.045	0.0080786	2.5633e-08	22_30667277	C	T	1	0.0179332	0.0242432	22	30667277	0.166846
0.31806	0.0163	0.008849	0.065486	A	G	BCAN	0.63138	22_38450620	G	A	-0.055142	0.0082522	2.39332e-11	22_38450620	G	A	1	-0.126073	0.0228247	22	38450620	6.02552e-18
0.31806	0.0163	0.008849	0.065486	A	G	BCAN	0.63138	22_38450620	G	A	-0.055142	0.0082522	2.39332e-11	22_38450620	G	A	1	-0.0653095	0.0186287	22	38450620	2.01894e-08
0.31806	0.0163	0.008849	0.065486	A	G	BCAN	0.63138	22_38450620	G	A	-0.055142	0.0082522	2.39332e-11	22_38450620	G	A	1	-0.0028303	0.0246088	22	38450620	0.801621
0.30931	0.0037	0.008881	0.676962	A	G	BCAN	0.65477	3_13832611	G	A	0.058298	0.0084679	5.90201e-12	3_13832611	G	A	1	-0.0034267	0.0189978	3	13832611	0.700681
0.30931	0.0037	0.008881	0.676962	A	G	BCAN	0.65477	3_13832611	G	A	0.058298	0.0084679	5.90201e-12	3_13832611	G	A	1	0.00580658	0.0250248	3	13832611	0.627029
0.30931	0.0037	0.008881	0.676962	A	G	BCAN	0.65477	3_13832611	G	A	0.058298	0.0084679	5.90201e-12	3_13832611	G	A	1	-0.0147441	0.0233438	3	13832611	0.229437
0.14182	-0.0111	0.01169	0.34236	G	A	BCAN	0.16282	3_183354008	A	G	-0.077964	0.010859	7.12853e-13	3_183354008	A	G	1	-0.0338263	0.0249276	3	183354008	0.0180224
0.14182	-0.0111	0.01169	0.34236	G	A	BCAN	0.16282	3_183354008	A	G	-0.077964	0.010859	7.12853e-13	3_183354008	A	G	1	-0.0332324	0.0327383	3	183354008	0.0674559
0.14182	-0.0111	0.01169	0.34236	G	A	BCAN	0.16282	3_183354008	A	G	-0.077964	0.010859	7.12853e-13	3_183354008	A	G	1	-0.0257404	0.030539	3	183354008	0.12077
0.31094	0.0142	0.00889	0.110198	G	C	BCAN	0.35009	4_54135271	C	G	-0.066811	0.0083518	1.29122e-15	4_54135271	C	G	1	-0.0149501	0.0193466	4	54135271	0.150754
0.31094	0.0142	0.00889	0.110198	G	C	BCAN	0.35009	4_54135271	C	G	-0.066811	0.0083518	1.29122e-15	4_54135271	C	G	1	-0.0151998	0.0237533	4	54135271	0.22406
0.31094	0.0142	0.00889	0.110198	G	C	BCAN	0.35009	4_54135271	C	G	-0.066811	0.0083518	1.29122e-15	4_54135271	C	G	1	-0.0166262	0.0253896	4	54135271	0.214624
0.24436	0.0165	0.009594	0.085456	G	A	BCAN	0.73873	5_139727260	A	G	0.055458	0.0091129	1.17355e-09	5_139727260	A	G	1	0.0973668	0.0207368	5	139727260	1.45639e-13
0.24436	0.0165	0.009594	0.085456	G	A	BCAN	0.73873	5_139727260	A	G	0.055458	0.0091129	1.17355e-09	5_139727260	A	G	1	0.118773	0.0254177	5	139727260	1.87647e-13
0.24436	0.0165	0.009594	0.085456	G	A	BCAN	0.73873	5_139727260	A	G	0.055458	0.0091129	1.17355e-09	5_139727260	A	G	1	0.0638442	0.0271738	5	139727260	0.00010619
0.30889	0.0112	0.008895	0.207972	C	T	BCAN	0.30886	5_64604810	T	C	-0.050741	0.0087989	8.15643e-09	5_64604810	T	C	1	-0.0201277	0.020281	5	64604810	0.0730516
0.30889	0.0112	0.008895	0.207972	C	T	BCAN	0.30886	5_64604810	T	C	-0.050741	0.0087989	8.15643e-09	5_64604810	T	C	1	-0.0367022	0.0248658	5	64604810	0.010801
0.30889	0.0112	0.008895	0.207972	C	T	BCAN	0.30886	5_64604810	T	C	-0.050741	0.0087989	8.15643e-09	5_64604810	T	C	1	0.0185741	0.0266539	5	64604810	0.189769
0.33044	-0.0136	0.008734	0.119448	T	C	BCAN	0.67858	5_81882387	C	T	-0.051316	0.008582	2.26308e-09	5_81882387	C	T	1	0.00296223	0.0195876	5	81882387	0.744616
0.33044	-0.0136	0.008734	0.119448	T	C	BCAN	0.67858	5_81882387	C	T	-0.051316	0.008582	2.26308e-09	5_81882387	C	T	1	-0.0019741	0.0240143	5	81882387	0.855538
0.33044	-0.0136	0.008734	0.119448	T	C	BCAN	0.67858	5_81882387	C	T	-0.051316	0.008582	2.26308e-09	5_81882387	C	T	1	0.0158082	0.0258633	5	81882387	0.243088
0.40566	0.0201	0.008346	0.016021	A	G	BCAN	0.41645	5_82789647	G	A	0.10549	0.0082285	1.57761e-37	5_82789647	G	A	1	0.013901	0.01869	5	82789647	0.164803
0.40566	0.0201	0.008346	0.016021	A	G	BCAN	0.41645	5_82789647	G	A	0.10549	0.0082285	1.57761e-37	5_82789647	G	A	1	0.0341882	0.0229129	5	82789647	0.0100579
0.40566	0.0201	0.008346	0.016021	A	G	BCAN	0.41645	5_82789647	G	A	0.10549	0.0082285	1.57761e-37	5_82789647	G	A	1	-0.0144096	0.0246629	5	82789647	0.262104
0.18891	0.0403	0.010521	0.0001279	T	G	BCAN	0.19397	5_82861400	G	T	0.159	0.010071	6.19441e-56	5_82861400	G	T	1	0.0074054	0.0229091	5	82861400	0.51009
0.18891	0.0403	0.010521	0.0001279	T	G	BCAN	0.19397	5_82861400	G	T	0.159	0.010071	6.19441e-56	5_82861400	G	T	1	0.017734	0.0281575	5	82861400	0.230614
0.18891	0.0403	0.010521	0.0001279	T	G	BCAN	0.19397	5_82861400	G	T	0.159	0.010071	6.19441e-56	5_82861400	G	T	1	0.0170454	0.0299689	5	82861400	0.273545
0.46894	0.0165	0.008202	0.044239	C	A	BCAN	0.47186	6_26229161	A	C	0.052259	0.0080207	7.36207e-11	6_26229161	A	C	1	0.0215416	0.0225133	6	26229161	0.082643
0.46894	0.0165	0.008202	0.044239	C	A	BCAN	0.47186	6_26229161	A	C	0.052259	0.0080207	7.36207e-11	6_26229161	A	C	1	-0.0095137	0.0240844	6	26229161	0.429568
0.46894	0.0165	0.008202	0.044239	C	A	BCAN	0.47186	6_26229161	A	C	0.052259	0.0080207	7.36207e-11	6_26229161	A	C	1	0.00414374	0.01831	6	26229161	0.63492
0.22646	-0.0231	0.009813	0.018567	A	G	BCAN	0.28315	6_29102861	G	A	-0.053814	0.0088734	1.33752e-09	6_29102861	G	A	1	-0.0377595	0.0259402	6	29102861	0.0118131
0.22646	-0.0231	0.009813	0.018567	A	G	BCAN	0.28315	6_29102861	G	A	-0.053814	0.0088734	1.33752e-09	6_29102861	G	A	1	-0.054385	0.0276899	6	29102861	0.00098777
0.22646	-0.0231	0.009813	0.018567	A	G	BCAN	0.28315	6_29102861	G	A	-0.053814	0.0088734	1.33752e-09	6_29102861	G	A	1	-0.0523935	0.0211501	6	29102861	4.73765e-05
0.06908	0.0145	0.016178	0.370112	A	G	BCAN	0.055565	8_130645692	G	A	0.13303	0.01743	2.36592e-14	8_130645692	G	A	1	0.260378	0.0496422	8	130645692	2.12767e-16
0.06908	0.0145	0.016178	0.370112	A	G	BCAN	0.055565	8_130645692	G	A	0.13303	0.01743	2.36592e-14	8_130645692	G	A	1	1.23195	0.0472602	8	130645692	0
0.06908	0.0145	0.016178	0.370112	A	G	BCAN	0.055565	8_130645692	G	A	0.13303	0.01743	2.36592e-14	8_130645692	G	A	1	0.685745	0.0365759	8	130645692	1.21941e-179
0.45851	0.0158	0.008321	0.05759	T	C	BCAN	0.4693	8_144977279	C	T	-0.04461	0.0080061	2.53863e-08	8_144977279	C	T	1	-0.0201489	0.0226518	8	144977279	0.103701
0.45851	0.0158	0.008321	0.05759	T	C	BCAN	0.4693	8_144977279	C	T	-0.04461	0.0080061	2.53863e-08	8_144977279	C	T	1	-0.0112243	0.0241913	8	144977279	0.361294
0.45851	0.0158	0.008321	0.05759	T	C	BCAN	0.4693	8_144977279	C	T	-0.04461	0.0080061	2.53863e-08	8_144977279	C	T	1	-0.0112351	0.018436	8	144977279	0.24433
glioma_dc_BCAN_1625
eaf.X	beta.X	se.X	pval.X	other_allele.X	effect_allele.X	id.X	eaf.M	SNP_37	effect_allele.M	other_allele.M	beta.M	se.M	pval.M	SNP	other_allele.Y	effect_allele.Y	eaf.Y	beta.Y	se.Y	chr37.Y	pos37.Y	pval.Y
0.39424	-0.1979	0.00836	6.91831e-124	A	G	BCAN	0.39512	1_156615114	G	A	-0.051595	0.008568	1.74421e-09	1_156615114	G	A	1	-0.0119273	0.0219643	1	156615114	0.293397
0.39424	-0.1979	0.00836	6.91831e-124	A	G	BCAN	0.39512	1_156615114	G	A	-0.051595	0.008568	1.74421e-09	1_156615114	G	A	1	-0.0081918	0.0289527	1	156615114	0.559727
0.39424	-0.1979	0.00836	6.91831e-124	A	G	BCAN	0.39512	1_156615114	G	A	-0.051595	0.008568	1.74421e-09	1_156615114	G	A	1	-0.0239231	0.0269841	1	156615114	0.104714
0.05839	-0.0968	0.017448	2.89101e-08	A	T	BCAN	0.065822	1_156804481	T	A	0.026865	0.016131	0.0958517	1_156804481	T	A	1	-0.0123175	0.0371833	1	156804481	0.500606
0.05839	-0.0968	0.017448	2.89101e-08	A	T	BCAN	0.065822	1_156804481	T	A	0.026865	0.016131	0.0958517	1_156804481	T	A	1	0.0113004	0.0487861	1	156804481	0.627579
0.05839	-0.0968	0.017448	2.89101e-08	A	T	BCAN	0.065822	1_156804481	T	A	0.026865	0.016131	0.0958517	1_156804481	T	A	1	-0.0327108	0.0455915	1	156804481	0.178447
0.62376	-0.0559	0.008455	3.8089e-11	G	T	BCAN	0.55365	1_175311608	T	G	-0.0073942	0.0080376	0.357602	1_175311608	T	G	1	0.00902437	0.0182373	1	175311608	0.333521
0.62376	-0.0559	0.008455	3.8089e-11	G	T	BCAN	0.55365	1_175311608	T	G	-0.0073942	0.0080376	0.357602	1_175311608	T	G	1	-0.0009061	0.0240336	1	175311608	0.932104
0.62376	-0.0559	0.008455	3.8089e-11	G	T	BCAN	0.55365	1_175311608	T	G	-0.0073942	0.0080376	0.357602	1_175311608	T	G	1	0.0282775	0.0223833	1	175311608	0.0264484
0.38991	0.0023	0.008386	0.783883	C	T	BCAN	0.60747	10_105621859	T	C	-0.055552	0.0081902	1.1995e-11	10_105621859	T	C	1	-0.0281895	0.018652	10	105621859	0.00922921
0.38991	0.0023	0.008386	0.783883	C	T	BCAN	0.60747	10_105621859	T	C	-0.055552	0.0081902	1.1995e-11	10_105621859	T	C	1	-0.0194224	0.0228651	10	105621859	0.118235
0.38991	0.0023	0.008386	0.783883	C	T	BCAN	0.60747	10_105621859	T	C	-0.055552	0.0081902	1.1995e-11	10_105621859	T	C	1	-0.0450248	0.0245279	10	105621859	0.0019412
0.11562	-0.0167	0.012737	0.189793	T	C	BCAN	0.16059	17_42947314	C	T	-0.10158	0.010884	1.09396e-20	17_42947314	C	T	1	-0.0644543	0.0299076	17	42947314	0.00033974
0.11562	-0.0167	0.012737	0.189793	T	C	BCAN	0.16059	17_42947314	C	T	-0.10158	0.010884	1.09396e-20	17_42947314	C	T	1	-0.0318881	0.0243571	17	42947314	0.0219654
0.11562	-0.0167	0.012737	0.189793	T	C	BCAN	0.16059	17_42947314	C	T	-0.10158	0.010884	1.09396e-20	17_42947314	C	T	1	0.00331234	0.0318857	17	42947314	0.81967
0.36503	-0.0106	0.008487	0.211668	C	G	BCAN	0.35418	17_43185492	G	C	-0.046395	0.0084812	4.52585e-08	17_43185492	G	C	1	0.0102008	0.0236066	17	43185492	0.391762
0.36503	-0.0106	0.008487	0.211668	C	G	BCAN	0.35418	17_43185492	G	C	-0.046395	0.0084812	4.52585e-08	17_43185492	G	C	1	0.0363483	0.0192916	17	43185492	0.00150995
0.36503	-0.0106	0.008487	0.211668	C	G	BCAN	0.35418	17_43185492	G	C	-0.046395	0.0084812	4.52585e-08	17_43185492	G	C	1	0.0479672	0.0253165	17	43185492	0.00142877
0.30007	-0.0031	0.009013	0.73089	A	G	BCAN	0.29	17_73888423	G	A	0.051178	0.0087612	5.22637e-09	17_73888423	G	A	1	0.0154271	0.0244222	17	73888423	0.22939
0.30007	-0.0031	0.009013	0.73089	A	G	BCAN	0.29	17_73888423	G	A	0.051178	0.0087612	5.22637e-09	17_73888423	G	A	1	0.0104249	0.0199711	17	73888423	0.310425
0.30007	-0.0031	0.009013	0.73089	A	G	BCAN	0.29	17_73888423	G	A	0.051178	0.0087612	5.22637e-09	17_73888423	G	A	1	0.0126159	0.0263362	17	73888423	0.347535
0.42999	0	0.007119	0.995808	C	T	BCAN	0.57075	1_16510894	T	C	-0.044675	0.00806	3.00054e-08	1_16510894	T	C	1	-0.0053575	0.01838	1	16510894	0.54893
0.42999	0	0.007119	0.995808	C	T	BCAN	0.57075	1_16510894	T	C	-0.044675	0.00806	3.00054e-08	1_16510894	T	C	1	-0.0114233	0.0241592	1	16510894	0.353154
0.42999	0	0.007119	0.995808	C	T	BCAN	0.57075	1_16510894	T	C	-0.044675	0.00806	3.00054e-08	1_16510894	T	C	1	0.00020598	0.0225448	1	16510894	0.983294
0.31806	0.0163	0.008849	0.065486	A	G	BCAN	0.63138	22_38450620	G	A	-0.057088	0.0082518	4.65586e-12	22_38450620	G	A	1	-0.126073	0.0228247	22	38450620	6.02552e-18
0.31806	0.0163	0.008849	0.065486	A	G	BCAN	0.63138	22_38450620	G	A	-0.057088	0.0082518	4.65586e-12	22_38450620	G	A	1	-0.0653095	0.0186287	22	38450620	2.01894e-08
0.31806	0.0163	0.008849	0.065486	A	G	BCAN	0.63138	22_38450620	G	A	-0.057088	0.0082518	4.65586e-12	22_38450620	G	A	1	-0.0028303	0.0246088	22	38450620	0.801621
0.30931	0.0037	0.008881	0.676962	A	G	BCAN	0.65477	3_13832611	G	A	0.056709	0.0084682	2.1677e-11	3_13832611	G	A	1	-0.0034267	0.0189978	3	13832611	0.700681
0.30931	0.0037	0.008881	0.676962	A	G	BCAN	0.65477	3_13832611	G	A	0.056709	0.0084682	2.1677e-11	3_13832611	G	A	1	0.00580658	0.0250248	3	13832611	0.627029
0.30931	0.0037	0.008881	0.676962	A	G	BCAN	0.65477	3_13832611	G	A	0.056709	0.0084682	2.1677e-11	3_13832611	G	A	1	-0.0147441	0.0233438	3	13832611	0.229437
0.31094	0.0142	0.00889	0.110198	G	C	BCAN	0.35009	4_54135271	C	G	-0.066113	0.008352	2.53513e-15	4_54135271	C	G	1	-0.0149501	0.0193466	4	54135271	0.150754
0.31094	0.0142	0.00889	0.110198	G	C	BCAN	0.35009	4_54135271	C	G	-0.066113	0.008352	2.53513e-15	4_54135271	C	G	1	-0.0151998	0.0237533	4	54135271	0.22406
0.31094	0.0142	0.00889	0.110198	G	C	BCAN	0.35009	4_54135271	C	G	-0.066113	0.008352	2.53513e-15	4_54135271	C	G	1	-0.0166262	0.0253896	4	54135271	0.214624
0.24887	-0.0155	0.009536	0.104064	T	C	BCAN	0.26471	5_139719991	C	T	-0.057078	0.0090442	2.81061e-10	5_139719991	C	T	1	-0.0985601	0.0206477	5	139719991	6.0043e-14
0.24887	-0.0155	0.009536	0.104064	T	C	BCAN	0.26471	5_139719991	C	T	-0.057078	0.0090442	2.81061e-10	5_139719991	C	T	1	-0.123268	0.0253274	5	139719991	2.03947e-14
0.24887	-0.0155	0.009536	0.104064	T	C	BCAN	0.26471	5_139719991	C	T	-0.057078	0.0090442	2.81061e-10	5_139719991	C	T	1	-0.0604738	0.027032	5	139719991	0.00020999
0.30889	0.0112	0.008895	0.207972	C	T	BCAN	0.30886	5_64604810	T	C	-0.053717	0.0087983	1.03753e-09	5_64604810	T	C	1	-0.0201277	0.020281	5	64604810	0.0730516
0.30889	0.0112	0.008895	0.207972	C	T	BCAN	0.30886	5_64604810	T	C	-0.053717	0.0087983	1.03753e-09	5_64604810	T	C	1	-0.0367022	0.0248658	5	64604810	0.010801
0.30889	0.0112	0.008895	0.207972	C	T	BCAN	0.30886	5_64604810	T	C	-0.053717	0.0087983	1.03753e-09	5_64604810	T	C	1	0.0185741	0.0266539	5	64604810	0.189769
0.33044	-0.0136	0.008734	0.119448	T	C	BCAN	0.67858	5_81882387	C	T	-0.053645	0.0085816	4.12667e-10	5_81882387	C	T	1	0.00296223	0.0195876	5	81882387	0.744616
0.33044	-0.0136	0.008734	0.119448	T	C	BCAN	0.67858	5_81882387	C	T	-0.053645	0.0085816	4.12667e-10	5_81882387	C	T	1	-0.0019741	0.0240143	5	81882387	0.855538
0.33044	-0.0136	0.008734	0.119448	T	C	BCAN	0.67858	5_81882387	C	T	-0.053645	0.0085816	4.12667e-10	5_81882387	C	T	1	0.0158082	0.0258633	5	81882387	0.243088
0.37274	-0.019	0.008485	0.025134	A	G	BCAN	0.66551	5_82266050	G	A	-0.048794	0.0084616	8.16582e-09	5_82266050	G	A	1	0.0304526	0.0260805	5	82266050	0.0384695
0.37274	-0.019	0.008485	0.025134	A	G	BCAN	0.66551	5_82266050	G	A	-0.048794	0.0084616	8.16582e-09	5_82266050	G	A	1	0.0366266	0.0305715	5	82266050	0.0342133
0.37274	-0.019	0.008485	0.025134	A	G	BCAN	0.66551	5_82266050	G	A	-0.048794	0.0084616	8.16582e-09	5_82266050	G	A	1	0.0320048	0.0344538	5	82266050	0.0908908
0.40566	0.0201	0.008346	0.016021	A	G	BCAN	0.41645	5_82789647	G	A	0.095833	0.0082323	2.95121e-31	5_82789647	G	A	1	0.013901	0.01869	5	82789647	0.164803
0.40566	0.0201	0.008346	0.016021	A	G	BCAN	0.41645	5_82789647	G	A	0.095833	0.0082323	2.95121e-31	5_82789647	G	A	1	0.0341882	0.0229129	5	82789647	0.0100579
0.40566	0.0201	0.008346	0.016021	A	G	BCAN	0.41645	5_82789647	G	A	0.095833	0.0082323	2.95121e-31	5_82789647	G	A	1	-0.0144096	0.0246629	5	82789647	0.262104
0.18891	0.0403	0.010521	0.0001279	T	G	BCAN	0.19397	5_82861400	G	T	0.15193	0.010074	3.26588e-51	5_82861400	G	T	1	0.0074054	0.0229091	5	82861400	0.51009
0.18891	0.0403	0.010521	0.0001279	T	G	BCAN	0.19397	5_82861400	G	T	0.15193	0.010074	3.26588e-51	5_82861400	G	T	1	0.017734	0.0281575	5	82861400	0.230614
0.18891	0.0403	0.010521	0.0001279	T	G	BCAN	0.19397	5_82861400	G	T	0.15193	0.010074	3.26588e-51	5_82861400	G	T	1	0.0170454	0.0299689	5	82861400	0.273545
0.12857	-0.0347	0.012333	0.004898	G	A	BCAN	0.13766	6_112121096	A	G	-0.063034	0.011519	4.48332e-08	6_112121096	A	G	1	-0.0051045	0.0318778	6	112121096	0.73102
0.12857	-0.0347	0.012333	0.004898	G	A	BCAN	0.13766	6_112121096	A	G	-0.063034	0.011519	4.48332e-08	6_112121096	A	G	1	0.0181735	0.0340036	6	112121096	0.300249
0.12857	-0.0347	0.012333	0.004898	G	A	BCAN	0.13766	6_112121096	A	G	-0.063034	0.011519	4.48332e-08	6_112121096	A	G	1	0.00097813	0.025956	6	112121096	0.932135
0.26264	0.003	0.009324	0.747633	A	G	BCAN	0.22994	6_26168903	G	A	0.054396	0.0095266	1.14051e-08	6_26168903	G	A	1	0.0111581	0.026145	6	26168903	0.397043
0.26264	0.003	0.009324	0.747633	A	G	BCAN	0.22994	6_26168903	G	A	0.054396	0.0095266	1.14051e-08	6_26168903	G	A	1	0.00288333	0.0280932	6	26168903	0.821708
0.26264	0.003	0.009324	0.747633	A	G	BCAN	0.22994	6_26168903	G	A	0.054396	0.0095266	1.14051e-08	6_26168903	G	A	1	0.00179602	0.0213369	6	26168903	0.85224
0.06908	0.0145	0.016178	0.370112	A	G	BCAN	0.055565	8_130645692	G	A	0.13044	0.01743	7.4131e-14	8_130645692	G	A	1	0.260378	0.0496422	8	130645692	2.12767e-16
0.06908	0.0145	0.016178	0.370112	A	G	BCAN	0.055565	8_130645692	G	A	0.13044	0.01743	7.4131e-14	8_130645692	G	A	1	1.23195	0.0472602	8	130645692	0
0.06908	0.0145	0.016178	0.370112	A	G	BCAN	0.055565	8_130645692	G	A	0.13044	0.01743	7.4131e-14	8_130645692	G	A	1	0.685745	0.0365759	8	130645692	1.21941e-179
0.03571	0.0321	0.022085	0.146093	T	A	BCAN	0.022631	9_111627658	A	T	-0.1664	0.027337	1.16279e-09	9_111627658	A	T	1	-0.130963	0.0600885	9	111627658	0.00029489
0.03571	0.0321	0.022085	0.146093	T	A	BCAN	0.022631	9_111627658	A	T	-0.1664	0.027337	1.16279e-09	9_111627658	A	T	1	-0.103171	0.0730638	9	111627658	0.0142687
0.03571	0.0321	0.022085	0.146093	T	A	BCAN	0.022631	9_111627658	A	T	-0.1664	0.027337	1.16279e-09	9_111627658	A	T	1	-0.18255	0.0795585	9	111627658	0.0001487
glioma_dc_BCAN_1626
eaf.X	beta.X	se.X	pval.X	other_allele.X	effect_allele.X	id.X	eaf.M	SNP_37	effect_allele.M	other_allele.M	beta.M	se.M	pval.M	SNP	other_allele.Y	effect_allele.Y	eaf.Y	beta.Y	se.Y	chr37.Y	pos37.Y	pval.Y
0.39424	-0.1979	0.00836	6.91831e-124	A	G	BCAN	0.39512	1_156615114	G	A	-0.047339	0.0085688	3.32966e-08	1_156615114	G	A	1	-0.0119273	0.0219643	1	156615114	0.293397
0.39424	-0.1979	0.00836	6.91831e-124	A	G	BCAN	0.39512	1_156615114	G	A	-0.047339	0.0085688	3.32966e-08	1_156615114	G	A	1	-0.0081918	0.0289527	1	156615114	0.559727
0.39424	-0.1979	0.00836	6.91831e-124	A	G	BCAN	0.39512	1_156615114	G	A	-0.047339	0.0085688	3.32966e-08	1_156615114	G	A	1	-0.0239231	0.0269841	1	156615114	0.104714
0.05839	-0.0968	0.017448	2.89101e-08	A	T	BCAN	0.065822	1_156804481	T	A	0.015537	0.016132	0.335483	1_156804481	T	A	1	-0.0123175	0.0371833	1	156804481	0.500606
0.05839	-0.0968	0.017448	2.89101e-08	A	T	BCAN	0.065822	1_156804481	T	A	0.015537	0.016132	0.335483	1_156804481	T	A	1	0.0113004	0.0487861	1	156804481	0.627579
0.05839	-0.0968	0.017448	2.89101e-08	A	T	BCAN	0.065822	1_156804481	T	A	0.015537	0.016132	0.335483	1_156804481	T	A	1	-0.0327108	0.0455915	1	156804481	0.178447
0.62376	-0.0559	0.008455	3.8089e-11	G	T	BCAN	0.55365	1_175311608	T	G	-0.0056869	0.0080377	0.479237	1_175311608	T	G	1	0.00902437	0.0182373	1	175311608	0.333521
0.62376	-0.0559	0.008455	3.8089e-11	G	T	BCAN	0.55365	1_175311608	T	G	-0.0056869	0.0080377	0.479237	1_175311608	T	G	1	-0.0009061	0.0240336	1	175311608	0.932104
0.62376	-0.0559	0.008455	3.8089e-11	G	T	BCAN	0.55365	1_175311608	T	G	-0.0056869	0.0080377	0.479237	1_175311608	T	G	1	0.0282775	0.0223833	1	175311608	0.0264484
0.36884	-0.0037	0.008566	0.665798	T	C	BCAN	0.41096	10_105455528	C	T	-0.063514	0.0081382	6.16595e-15	10_105455528	C	T	1	-0.0226182	0.019002	10	105455528	0.0352577
0.36884	-0.0037	0.008566	0.665798	T	C	BCAN	0.41096	10_105455528	C	T	-0.063514	0.0081382	6.16595e-15	10_105455528	C	T	1	0.00062698	0.0232857	10	105455528	0.951229
0.36884	-0.0037	0.008566	0.665798	T	C	BCAN	0.41096	10_105455528	C	T	-0.063514	0.0081382	6.16595e-15	10_105455528	C	T	1	-0.0414713	0.0250173	10	105455528	0.00468624
0.46099	-0.01	0.008197	0.222458	A	G	BCAN	0.49234	10_18651860	G	A	0.045311	0.0079723	1.33137e-08	10_18651860	G	A	1	0.00102202	0.0182303	10	18651860	0.900042
0.46099	-0.01	0.008197	0.222458	A	G	BCAN	0.49234	10_18651860	G	A	0.045311	0.0079723	1.33137e-08	10_18651860	G	A	1	0.00699809	0.0224119	10	18651860	0.523317
0.46099	-0.01	0.008197	0.222458	A	G	BCAN	0.49234	10_18651860	G	A	0.045311	0.0079723	1.33137e-08	10_18651860	G	A	1	-0.0200092	0.023927	10	18651860	0.123369
0.44986	-0.0047	0.008262	0.569451	T	C	BCAN	0.44688	11_10490415	C	T	0.051958	0.0080564	1.13999e-10	11_10490415	C	T	1	-0.0104323	0.0341709	11	10490415	0.531797
0.44986	-0.0047	0.008262	0.569451	T	C	BCAN	0.44688	11_10490415	C	T	0.051958	0.0080564	1.13999e-10	11_10490415	C	T	1	0.0202346	0.0258396	11	10490415	0.145988
0.44986	-0.0047	0.008262	0.569451	T	C	BCAN	0.44688	11_10490415	C	T	0.051958	0.0080564	1.13999e-10	11_10490415	C	T	1	0.0364511	0.0301415	11	10490415	0.0327453
0.33215	0.0055	0.008761	0.530153	A	G	BCAN	0.30866	16_9124525	G	A	-0.05177	0.0087878	3.87436e-09	16_9124525	G	A	1	-0.0272648	0.0267501	16	9124525	0.0664717
0.33215	0.0055	0.008761	0.530153	A	G	BCAN	0.30866	16_9124525	G	A	-0.05177	0.0087878	3.87436e-09	16_9124525	G	A	1	-0.0064216	0.0287648	16	9124525	0.639174
0.33215	0.0055	0.008761	0.530153	A	G	BCAN	0.30866	16_9124525	G	A	-0.05177	0.0087878	3.87436e-09	16_9124525	G	A	1	-0.0127713	0.0218112	16	9124525	0.261179
0.09625	-0.0198	0.013791	0.151083	C	T	BCAN	0.14483	17_43032557	T	C	-0.095823	0.01138	3.90841e-17	17_43032557	T	C	1	-0.0934858	0.0315072	17	43032557	1.55904e-06
0.09625	-0.0198	0.013791	0.151083	C	T	BCAN	0.14483	17_43032557	T	C	-0.095823	0.01138	3.90841e-17	17_43032557	T	C	1	-0.0493353	0.0256079	17	43032557	0.00120742
0.09625	-0.0198	0.013791	0.151083	C	T	BCAN	0.14483	17_43032557	T	C	-0.095823	0.01138	3.90841e-17	17_43032557	T	C	1	-0.0077301	0.0334949	17	43032557	0.628744
0.14995	0.004	0.011737	0.733254	C	T	BCAN	0.13289	19_5900471	T	C	-0.065224	0.01164	2.12178e-08	19_5900471	T	C	1	-0.0395243	0.0358321	19	5900471	0.0490569
0.14995	0.004	0.011737	0.733254	C	T	BCAN	0.13289	19_5900471	T	C	-0.065224	0.01164	2.12178e-08	19_5900471	T	C	1	-0.0395399	0.0335397	19	5900471	0.0368433
0.14995	0.004	0.011737	0.733254	C	T	BCAN	0.13289	19_5900471	T	C	-0.065224	0.01164	2.12178e-08	19_5900471	T	C	1	-0.0379275	0.0272851	19	5900471	0.0156764
0.14533	-0.0238	0.011724	0.042353	T	C	BCAN	0.83499	20_45186397	C	T	0.071503	0.0108	3.63915e-11	20_45186397	C	T	1	0.0179388	0.0319754	20	45186397	0.279409
0.14533	-0.0238	0.011724	0.042353	T	C	BCAN	0.83499	20_45186397	C	T	0.071503	0.0108	3.63915e-11	20_45186397	C	T	1	0.0121797	0.0301855	20	45186397	0.420702
0.14533	-0.0238	0.011724	0.042353	T	C	BCAN	0.83499	20_45186397	C	T	0.071503	0.0108	3.63915e-11	20_45186397	C	T	1	0.0131342	0.0244475	20	45186397	0.298009
0.30255	-0.0073	0.009045	0.419621	T	C	BCAN	0.32807	22_30764664	C	T	-0.0553	0.0085732	1.13266e-10	22_30764664	C	T	1	-0.0537194	0.0235134	22	30764664	0.00015789
0.30255	-0.0073	0.009045	0.419621	T	C	BCAN	0.32807	22_30764664	C	T	-0.0553	0.0085732	1.13266e-10	22_30764664	C	T	1	-0.0446731	0.0191743	22	30764664	0.00011986
0.30255	-0.0073	0.009045	0.419621	T	C	BCAN	0.32807	22_30764664	C	T	-0.0553	0.0085732	1.13266e-10	22_30764664	C	T	1	-0.0342372	0.0251793	22	30764664	0.0178156
0.32005	0.0155	0.008827	0.079107	C	G	BCAN	0.62685	22_38452254	G	C	-0.04829	0.0082288	4.44222e-09	22_38452254	G	C	1	-0.130052	0.022799	22	38452254	5.4314e-19
0.32005	0.0155	0.008827	0.079107	C	G	BCAN	0.62685	22_38452254	G	C	-0.04829	0.0082288	4.44222e-09	22_38452254	G	C	1	-0.0726175	0.01859	22	38452254	5.30789e-10
0.32005	0.0155	0.008827	0.079107	C	G	BCAN	0.62685	22_38452254	G	C	-0.04829	0.0082288	4.44222e-09	22_38452254	G	C	1	-0.0118459	0.0245333	22	38452254	0.34411
0.44573	0.0012	0.008528	0.888099	G	T	BCAN	0.4328	2_16809949	T	G	0.047239	0.0080427	4.30923e-09	2_16809949	T	G	1	-0.039877	0.0191145	2	16809949	0.00050356
0.44573	0.0012	0.008528	0.888099	G	T	BCAN	0.4328	2_16809949	T	G	0.047239	0.0080427	4.30923e-09	2_16809949	T	G	1	-0.0226002	0.0232829	2	16809949	0.0787957
0.44573	0.0012	0.008528	0.888099	G	T	BCAN	0.4328	2_16809949	T	G	0.047239	0.0080427	4.30923e-09	2_16809949	T	G	1	-0.0572368	0.0251544	2	16809949	0.00016693
0.13189	-0.0156	0.01223	0.202104	G	A	BCAN	0.1606	2_203808532	A	G	-0.062886	0.010886	7.67715e-09	2_203808532	A	G	1	0.0040879	0.0248675	2	203808532	0.724566
0.13189	-0.0156	0.01223	0.202104	G	A	BCAN	0.1606	2_203808532	A	G	-0.062886	0.010886	7.67715e-09	2_203808532	A	G	1	0.00179115	0.0303906	2	203808532	0.89508
0.13189	-0.0156	0.01223	0.202104	G	A	BCAN	0.1606	2_203808532	A	G	-0.062886	0.010886	7.67715e-09	2_203808532	A	G	1	0.0205658	0.0327053	2	203808532	0.231267
0.30931	0.0037	0.008881	0.676962	A	G	BCAN	0.65477	3_13832611	G	A	0.048828	0.0084698	8.24328e-09	3_13832611	G	A	1	-0.0034267	0.0189978	3	13832611	0.700681
0.30931	0.0037	0.008881	0.676962	A	G	BCAN	0.65477	3_13832611	G	A	0.048828	0.0084698	8.24328e-09	3_13832611	G	A	1	0.00580658	0.0250248	3	13832611	0.627029
0.30931	0.0037	0.008881	0.676962	A	G	BCAN	0.65477	3_13832611	G	A	0.048828	0.0084698	8.24328e-09	3_13832611	G	A	1	-0.0147441	0.0233438	3	13832611	0.229437
0.14182	-0.0111	0.01169	0.34236	G	A	BCAN	0.16282	3_183354008	A	G	-0.069283	0.010861	1.80426e-10	3_183354008	A	G	1	-0.0338263	0.0249276	3	183354008	0.0180224
0.14182	-0.0111	0.01169	0.34236	G	A	BCAN	0.16282	3_183354008	A	G	-0.069283	0.010861	1.80426e-10	3_183354008	A	G	1	-0.0332324	0.0327383	3	183354008	0.0674559
0.14182	-0.0111	0.01169	0.34236	G	A	BCAN	0.16282	3_183354008	A	G	-0.069283	0.010861	1.80426e-10	3_183354008	A	G	1	-0.0257404	0.030539	3	183354008	0.12077
0.4929	-0.0014	0.008151	0.863634	T	C	BCAN	0.51093	5_171903310	C	T	0.049161	0.0080273	9.21722e-10	5_171903310	C	T	1	0.0112847	0.0182847	5	171903310	0.239042
0.4929	-0.0014	0.008151	0.863634	T	C	BCAN	0.51093	5_171903310	C	T	0.049161	0.0080273	9.21722e-10	5_171903310	C	T	1	0.0004938	0.0224227	5	171903310	0.960006
0.4929	-0.0014	0.008151	0.863634	T	C	BCAN	0.51093	5_171903310	C	T	0.049161	0.0080273	9.21722e-10	5_171903310	C	T	1	0.00395961	0.0241027	5	171903310	0.724727
0.29086	0.0009	0.009267	0.922631	T	C	BCAN	0.25681	5_64965900	C	T	-0.05153	0.0091959	2.11739e-08	5_64965900	C	T	1	0.00978564	0.0207782	5	64965900	0.354868
0.29086	0.0009	0.009267	0.922631	T	C	BCAN	0.25681	5_64965900	C	T	-0.05153	0.0091959	2.11739e-08	5_64965900	C	T	1	0.00153056	0.0254147	5	64965900	0.892867
0.29086	0.0009	0.009267	0.922631	T	C	BCAN	0.25681	5_64965900	C	T	-0.05153	0.0091959	2.11739e-08	5_64965900	C	T	1	0.0155962	0.027347	5	64965900	0.272389
0.40566	0.0201	0.008346	0.016021	A	G	BCAN	0.41645	5_82789647	G	A	0.081414	0.0082372	5.29663e-23	5_82789647	G	A	1	0.013901	0.01869	5	82789647	0.164803
0.40566	0.0201	0.008346	0.016021	A	G	BCAN	0.41645	5_82789647	G	A	0.081414	0.0082372	5.29663e-23	5_82789647	G	A	1	0.0341882	0.0229129	5	82789647	0.0100579
0.40566	0.0201	0.008346	0.016021	A	G	BCAN	0.41645	5_82789647	G	A	0.081414	0.0082372	5.29663e-23	5_82789647	G	A	1	-0.0144096	0.0246629	5	82789647	0.262104
0.19713	0.0372	0.010346	0.0003238	T	C	BCAN	0.20235	5_82857870	C	T	0.13452	0.0099565	1.77419e-41	5_82857870	C	T	1	0.0106919	0.0227769	5	82857870	0.356278
0.19713	0.0372	0.010346	0.0003238	T	C	BCAN	0.20235	5_82857870	C	T	0.13452	0.0099565	1.77419e-41	5_82857870	C	T	1	0.0219959	0.0279671	5	82857870	0.144442
0.19713	0.0372	0.010346	0.0003238	T	C	BCAN	0.20235	5_82857870	C	T	0.13452	0.0099565	1.77419e-41	5_82857870	C	T	1	0.0184151	0.0298857	5	82857870	0.239706
0.12833	-0.0341	0.01236	0.005799	C	T	BCAN	0.13777	6_112148293	T	C	-0.06565	0.011514	1.19454e-08	6_112148293	T	C	1	-0.0022924	0.031933	6	112148293	0.873108
0.12833	-0.0341	0.01236	0.005799	C	T	BCAN	0.13777	6_112148293	T	C	-0.06565	0.011514	1.19454e-08	6_112148293	T	C	1	0.0178888	0.0340783	6	112148293	0.308006
0.12833	-0.0341	0.01236	0.005799	C	T	BCAN	0.13777	6_112148293	T	C	-0.06565	0.011514	1.19454e-08	6_112148293	T	C	1	0.0020894	0.0260045	6	112148293	0.858655
0.22646	-0.0231	0.009813	0.018567	A	G	BCAN	0.28315	6_29102861	G	A	-0.064486	0.0088711	3.69828e-13	6_29102861	G	A	1	-0.0377595	0.0259402	6	29102861	0.0118131
0.22646	-0.0231	0.009813	0.018567	A	G	BCAN	0.28315	6_29102861	G	A	-0.064486	0.0088711	3.69828e-13	6_29102861	G	A	1	-0.054385	0.0276899	6	29102861	0.00098777
0.22646	-0.0231	0.009813	0.018567	A	G	BCAN	0.28315	6_29102861	G	A	-0.064486	0.0088711	3.69828e-13	6_29102861	G	A	1	-0.0523935	0.0211501	6	29102861	4.73765e-05
0.43397	0.0096	0.008264	0.245346	C	A	BCAN	0.45309	6_31025713	A	C	0.047436	0.00802	3.35815e-09	6_31025713	A	C	1	0.00036322	0.0227162	6	31025713	0.97087
0.43397	0.0096	0.008264	0.245346	C	A	BCAN	0.45309	6_31025713	A	C	0.047436	0.00802	3.35815e-09	6_31025713	A	C	1	0.0494302	0.024121	6	31025713	0.00061942
0.43397	0.0096	0.008264	0.245346	C	A	BCAN	0.45309	6_31025713	A	C	0.047436	0.00802	3.35815e-09	6_31025713	A	C	1	0.0221572	0.0184276	6	31025713	0.0336431
0.37781	0.007	0.008464	0.408196	G	A	BCAN	0.3537	8_120953873	A	G	0.053003	0.0084218	3.1434e-10	8_120953873	A	G	1	0.0439948	0.0231006	8	120953873	0.00135707
0.37781	0.007	0.008464	0.408196	G	A	BCAN	0.3537	8_120953873	A	G	0.053003	0.0084218	3.1434e-10	8_120953873	A	G	1	0.0147021	0.0248583	8	120953873	0.256934
0.37781	0.007	0.008464	0.408196	G	A	BCAN	0.3537	8_120953873	A	G	0.053003	0.0084218	3.1434e-10	8_120953873	A	G	1	0.0273349	0.0188393	8	120953873	0.0120578
0.33667	0.0031	0.008833	0.725627	A	T	BCAN	0.29549	8_122488796	T	A	0.048268	0.0088135	4.37019e-08	8_122488796	T	A	1	0.009424	0.024578	8	122488796	0.441898
0.33667	0.0031	0.008833	0.725627	A	T	BCAN	0.29549	8_122488796	T	A	0.048268	0.0088135	4.37019e-08	8_122488796	T	A	1	0.0284055	0.0263551	8	122488796	0.0538311
0.33667	0.0031	0.008833	0.725627	A	T	BCAN	0.29549	8_122488796	T	A	0.048268	0.0088135	4.37019e-08	8_122488796	T	A	1	0.0246507	0.0200139	8	122488796	0.0299952
0.06908	0.0145	0.016178	0.370112	A	G	BCAN	0.055565	8_130645692	G	A	0.1048	0.017436	1.86681e-09	8_130645692	G	A	1	0.260378	0.0496422	8	130645692	2.12767e-16
0.06908	0.0145	0.016178	0.370112	A	G	BCAN	0.055565	8_130645692	G	A	0.1048	0.017436	1.86681e-09	8_130645692	G	A	1	1.23195	0.0472602	8	130645692	0
0.06908	0.0145	0.016178	0.370112	A	G	BCAN	0.055565	8_130645692	G	A	0.1048	0.017436	1.86681e-09	8_130645692	G	A	1	0.685745	0.0365759	8	130645692	1.21941e-179
glioma_dc_BCAN_1632
eaf.X	beta.X	se.X	pval.X	other_allele.X	effect_allele.X	id.X	eaf.M	SNP_37	effect_allele.M	other_allele.M	beta.M	se.M	pval.M	SNP	other_allele.Y	effect_allele.Y	eaf.Y	beta.Y	se.Y	chr37.Y	pos37.Y	pval.Y
0.39424	-0.1979	0.00836	6.91831e-124	A	G	BCAN	0.39512	1_156615114	G	A	-0.048814	0.0085685	1.23084e-08	1_156615114	G	A	1	-0.0119273	0.0219643	1	156615114	0.293397
0.39424	-0.1979	0.00836	6.91831e-124	A	G	BCAN	0.39512	1_156615114	G	A	-0.048814	0.0085685	1.23084e-08	1_156615114	G	A	1	-0.0081918	0.0289527	1	156615114	0.559727
0.39424	-0.1979	0.00836	6.91831e-124	A	G	BCAN	0.39512	1_156615114	G	A	-0.048814	0.0085685	1.23084e-08	1_156615114	G	A	1	-0.0239231	0.0269841	1	156615114	0.104714
0.05839	-0.0968	0.017448	2.89101e-08	A	T	BCAN	0.065822	1_156804481	T	A	0.014468	0.016132	0.369811	1_156804481	T	A	1	-0.0123175	0.0371833	1	156804481	0.500606
0.05839	-0.0968	0.017448	2.89101e-08	A	T	BCAN	0.065822	1_156804481	T	A	0.014468	0.016132	0.369811	1_156804481	T	A	1	0.0113004	0.0487861	1	156804481	0.627579
0.05839	-0.0968	0.017448	2.89101e-08	A	T	BCAN	0.065822	1_156804481	T	A	0.014468	0.016132	0.369811	1_156804481	T	A	1	-0.0327108	0.0455915	1	156804481	0.178447
0.62376	-0.0559	0.008455	3.8089e-11	G	T	BCAN	0.55365	1_175311608	T	G	-0.0025282	0.0080377	0.753113	1_175311608	T	G	1	0.00902437	0.0182373	1	175311608	0.333521
0.62376	-0.0559	0.008455	3.8089e-11	G	T	BCAN	0.55365	1_175311608	T	G	-0.0025282	0.0080377	0.753113	1_175311608	T	G	1	-0.0009061	0.0240336	1	175311608	0.932104
0.62376	-0.0559	0.008455	3.8089e-11	G	T	BCAN	0.55365	1_175311608	T	G	-0.0025282	0.0080377	0.753113	1_175311608	T	G	1	0.0282775	0.0223833	1	175311608	0.0264484
0.14676	0.0041	0.011608	0.723932	G	A	BCAN	0.86219	10_105639421	A	G	-0.066177	0.011659	1.39091e-08	10_105639421	A	G	1	-0.0787524	0.0254964	10	105639421	6.17092e-07
0.14676	0.0041	0.011608	0.723932	G	A	BCAN	0.86219	10_105639421	A	G	-0.066177	0.011659	1.39091e-08	10_105639421	A	G	1	-0.0430941	0.031367	10	105639421	0.0167877
0.14676	0.0041	0.011608	0.723932	G	A	BCAN	0.86219	10_105639421	A	G	-0.066177	0.011659	1.39091e-08	10_105639421	A	G	1	-0.116795	0.0334438	10	105639421	2.26997e-08
0.47361	-0.0024	0.008387	0.774746	T	C	BCAN	0.507	10_49824141	C	T	-0.053043	0.0079936	3.28095e-11	10_49824141	C	T	1	-0.0083399	0.0185242	10	49824141	0.374233
0.47361	-0.0024	0.008387	0.774746	T	C	BCAN	0.507	10_49824141	C	T	-0.053043	0.0079936	3.28095e-11	10_49824141	C	T	1	-0.0069737	0.0226585	10	49824141	0.528762
0.47361	-0.0024	0.008387	0.774746	T	C	BCAN	0.507	10_49824141	C	T	-0.053043	0.0079936	3.28095e-11	10_49824141	C	T	1	4.44195e-05	0.0243775	10	49824141	0.996655
0.12783	0.0093	0.012244	0.447535	T	C	BCAN	0.10931	11_82432134	C	T	-0.073685	0.012765	7.88678e-09	11_82432134	C	T	1	0.00529691	0.0377515	11	82432134	0.761524
0.12783	0.0093	0.012244	0.447535	T	C	BCAN	0.10931	11_82432134	C	T	-0.073685	0.012765	7.88678e-09	11_82432134	C	T	1	-0.0821337	0.0296927	11	82432134	6.7284e-06
0.12783	0.0093	0.012244	0.447535	T	C	BCAN	0.10931	11_82432134	C	T	-0.073685	0.012765	7.88678e-09	11_82432134	C	T	1	-0.148482	0.0359772	11	82432134	6.1408e-11
0.22535	0.0146	0.009851	0.138332	G	A	BCAN	0.25338	16_1025464	A	G	0.052259	0.0091719	1.22518e-08	16_1025464	A	G	1	0.118358	0.0257405	16	1025464	4.30953e-13
0.22535	0.0146	0.009851	0.138332	G	A	BCAN	0.25338	16_1025464	A	G	0.052259	0.0091719	1.22518e-08	16_1025464	A	G	1	0.160193	0.0275307	16	1025464	1.13961e-19
0.22535	0.0146	0.009851	0.138332	G	A	BCAN	0.25338	16_1025464	A	G	0.052259	0.0091719	1.22518e-08	16_1025464	A	G	1	0.125454	0.0208596	16	1025464	7.39445e-21
0.11562	-0.0167	0.012737	0.189793	T	C	BCAN	0.16059	17_42947314	C	T	-0.088382	0.010888	4.93174e-16	17_42947314	C	T	1	-0.0644543	0.0299076	17	42947314	0.00033974
0.11562	-0.0167	0.012737	0.189793	T	C	BCAN	0.16059	17_42947314	C	T	-0.088382	0.010888	4.93174e-16	17_42947314	C	T	1	-0.0318881	0.0243571	17	42947314	0.0219654
0.11562	-0.0167	0.012737	0.189793	T	C	BCAN	0.16059	17_42947314	C	T	-0.088382	0.010888	4.93174e-16	17_42947314	C	T	1	0.00331234	0.0318857	17	42947314	0.81967
0.43607	0.0221	0.008262	0.007476	C	T	BCAN	0.55068	17_43144195	T	C	0.0502	0.0080386	4.29734e-10	17_43144195	T	C	1	0.0398916	0.0224137	17	43144195	0.00257758
0.43607	0.0221	0.008262	0.007476	C	T	BCAN	0.55068	17_43144195	T	C	0.0502	0.0080386	4.29734e-10	17_43144195	T	C	1	0.00599128	0.0182472	17	43144195	0.504052
0.43607	0.0221	0.008262	0.007476	C	T	BCAN	0.55068	17_43144195	T	C	0.0502	0.0080386	4.29734e-10	17_43144195	T	C	1	-0.0132287	0.0239431	17	43144195	0.285964
0.44485	-0.0136	0.008215	0.097815	T	C	BCAN	0.55557	22_30667277	C	T	-0.060791	0.0080753	5.28445e-14	22_30667277	C	T	1	-0.0739805	0.0224823	22	30667277	1.23573e-07
0.44485	-0.0136	0.008215	0.097815	T	C	BCAN	0.55557	22_30667277	C	T	-0.060791	0.0080753	5.28445e-14	22_30667277	C	T	1	-0.0314166	0.0183884	22	30667277	0.00366763
0.44485	-0.0136	0.008215	0.097815	T	C	BCAN	0.55557	22_30667277	C	T	-0.060791	0.0080753	5.28445e-14	22_30667277	C	T	1	0.0179332	0.0242432	22	30667277	0.166846
0.32005	0.0155	0.008827	0.079107	C	G	BCAN	0.62685	22_38452254	G	C	-0.06298	0.0082256	1.96336e-14	22_38452254	G	C	1	-0.130052	0.022799	22	38452254	5.4314e-19
0.32005	0.0155	0.008827	0.079107	C	G	BCAN	0.62685	22_38452254	G	C	-0.06298	0.0082256	1.96336e-14	22_38452254	G	C	1	-0.0726175	0.01859	22	38452254	5.30789e-10
0.32005	0.0155	0.008827	0.079107	C	G	BCAN	0.62685	22_38452254	G	C	-0.06298	0.0082256	1.96336e-14	22_38452254	G	C	1	-0.0118459	0.0245333	22	38452254	0.34411
0.30928	0.0037	0.00881	0.674503	T	C	BCAN	0.65466	3_13835087	C	T	0.053366	0.0084434	2.64423e-10	3_13835087	C	T	1	-0.0035229	0.0189289	3	13835087	0.692226
0.30928	0.0037	0.00881	0.674503	T	C	BCAN	0.65466	3_13835087	C	T	0.053366	0.0084434	2.64423e-10	3_13835087	C	T	1	0.00587231	0.0249382	3	13835087	0.622314
0.30928	0.0037	0.00881	0.674503	T	C	BCAN	0.65466	3_13835087	C	T	0.053366	0.0084434	2.64423e-10	3_13835087	C	T	1	-0.014774	0.0232471	3	13835087	0.226888
0.32663	-0.0131	0.008754	0.134533	A	T	BCAN	0.68434	5_81888493	T	A	-0.053346	0.0086427	6.80769e-10	5_81888493	T	A	1	0.00255158	0.0196813	5	81888493	0.778269
0.32663	-0.0131	0.008754	0.134533	A	T	BCAN	0.68434	5_81888493	T	A	-0.053346	0.0086427	6.80769e-10	5_81888493	T	A	1	-0.0029192	0.0241737	5	81888493	0.7924
0.32663	-0.0131	0.008754	0.134533	A	T	BCAN	0.68434	5_81888493	T	A	-0.053346	0.0086427	6.80769e-10	5_81888493	T	A	1	0.0152978	0.0259692	5	81888493	0.258625
0.0626	0.0321	0.016993	0.058896	A	G	BCAN	0.05067	5_82658571	G	A	0.10112	0.018368	3.7145e-08	5_82658571	G	A	1	0.0461443	0.0424326	5	82658571	0.0519566
0.0626	0.0321	0.016993	0.058896	A	G	BCAN	0.05067	5_82658571	G	A	0.10112	0.018368	3.7145e-08	5_82658571	G	A	1	0.101492	0.0516192	5	82658571	0.0009767
0.0626	0.0321	0.016993	0.058896	A	G	BCAN	0.05067	5_82658571	G	A	0.10112	0.018368	3.7145e-08	5_82658571	G	A	1	-0.0037369	0.0568306	5	82658571	0.883382
0.40566	0.0201	0.008346	0.016021	A	G	BCAN	0.41645	5_82789647	G	A	0.10355	0.0082293	3.17687e-36	5_82789647	G	A	1	0.013901	0.01869	5	82789647	0.164803
0.40566	0.0201	0.008346	0.016021	A	G	BCAN	0.41645	5_82789647	G	A	0.10355	0.0082293	3.17687e-36	5_82789647	G	A	1	0.0341882	0.0229129	5	82789647	0.0100579
0.40566	0.0201	0.008346	0.016021	A	G	BCAN	0.41645	5_82789647	G	A	0.10355	0.0082293	3.17687e-36	5_82789647	G	A	1	-0.0144096	0.0246629	5	82789647	0.262104
0.18894	0.0403	0.010535	0.0001305	C	T	BCAN	0.19371	5_82860485	T	C	0.15941	0.010066	2.93089e-56	5_82860485	T	C	1	0.00476268	0.0229378	5	82860485	0.661139
0.18894	0.0403	0.010535	0.0001305	C	T	BCAN	0.19371	5_82860485	T	C	0.15941	0.010066	2.93089e-56	5_82860485	T	C	1	0.0141509	0.0282017	5	82860485	0.3275
0.18894	0.0403	0.010535	0.0001305	C	T	BCAN	0.19371	5_82860485	T	C	0.15941	0.010066	2.93089e-56	5_82860485	T	C	1	0.0158223	0.030012	5	82860485	0.306146
0.22769	0.0008	0.010055	0.936583	C	T	BCAN	0.76823	6_142548099	T	C	0.055576	0.0094869	4.72607e-09	6_142548099	T	C	1	0.0221918	0.026183	6	142548099	0.118953
0.22769	0.0008	0.010055	0.936583	C	T	BCAN	0.76823	6_142548099	T	C	0.055576	0.0094869	4.72607e-09	6_142548099	T	C	1	0.00194896	0.0280008	6	142548099	0.876819
0.22769	0.0008	0.010055	0.936583	C	T	BCAN	0.76823	6_142548099	T	C	0.055576	0.0094869	4.72607e-09	6_142548099	T	C	1	0.0151164	0.0213246	6	142548099	0.183105
0.08839	-0.0507	0.014692	0.0005587	A	G	BCAN	0.134	6_31807540	G	A	-0.096732	0.011671	1.19674e-16	6_31807540	G	A	1	-0.0245307	0.0369082	6	31807540	0.20861
0.08839	-0.0507	0.014692	0.0005587	A	G	BCAN	0.134	6_31807540	G	A	-0.096732	0.011671	1.19674e-16	6_31807540	G	A	1	-0.123701	0.0410044	6	31807540	1.07201e-06
0.08839	-0.0507	0.014692	0.0005587	A	G	BCAN	0.134	6_31807540	G	A	-0.096732	0.011671	1.19674e-16	6_31807540	G	A	1	-0.0676528	0.0305933	6	31807540	0.00024462
0.35258	0.0013	0.008442	0.877623	C	T	BCAN	0.34471	7_18907030	T	C	-0.046461	0.0083967	3.16957e-08	7_18907030	T	C	1	-0.0056292	0.0189052	7	18907030	0.541101
0.35258	0.0013	0.008442	0.877623	C	T	BCAN	0.34471	7_18907030	T	C	-0.046461	0.0083967	3.16957e-08	7_18907030	T	C	1	-0.0288506	0.0231756	7	18907030	0.0284696
0.35258	0.0013	0.008442	0.877623	C	T	BCAN	0.34471	7_18907030	T	C	-0.046461	0.0083967	3.16957e-08	7_18907030	T	C	1	0.0230256	0.0249082	7	18907030	0.092282
0.06908	0.0145	0.016178	0.370112	A	G	BCAN	0.055565	8_130645692	G	A	0.13092	0.01743	6.01174e-14	8_130645692	G	A	1	0.260378	0.0496422	8	130645692	2.12767e-16
0.06908	0.0145	0.016178	0.370112	A	G	BCAN	0.055565	8_130645692	G	A	0.13092	0.01743	6.01174e-14	8_130645692	G	A	1	1.23195	0.0472602	8	130645692	0
0.06908	0.0145	0.016178	0.370112	A	G	BCAN	0.055565	8_130645692	G	A	0.13092	0.01743	6.01174e-14	8_130645692	G	A	1	0.685745	0.0365759	8	130645692	1.21941e-179
glioma_dc_BCAN_1633
eaf.X	beta.X	se.X	pval.X	other_allele.X	effect_allele.X	id.X	eaf.M	SNP_37	effect_allele.M	other_allele.M	beta.M	se.M	pval.M	SNP	other_allele.Y	effect_allele.Y	eaf.Y	beta.Y	se.Y	chr37.Y	pos37.Y	pval.Y
0.39424	-0.1979	0.00836	6.91831e-124	A	G	BCAN	0.39512	1_156615114	G	A	-0.048565	0.0085686	1.45881e-08	1_156615114	G	A	1	-0.0119273	0.0219643	1	156615114	0.293397
0.39424	-0.1979	0.00836	6.91831e-124	A	G	BCAN	0.39512	1_156615114	G	A	-0.048565	0.0085686	1.45881e-08	1_156615114	G	A	1	-0.0081918	0.0289527	1	156615114	0.559727
0.39424	-0.1979	0.00836	6.91831e-124	A	G	BCAN	0.39512	1_156615114	G	A	-0.048565	0.0085686	1.45881e-08	1_156615114	G	A	1	-0.0239231	0.0269841	1	156615114	0.104714
0.05839	-0.0968	0.017448	2.89101e-08	A	T	BCAN	0.065822	1_156804481	T	A	0.024476	0.016131	0.129199	1_156804481	T	A	1	-0.0123175	0.0371833	1	156804481	0.500606
0.05839	-0.0968	0.017448	2.89101e-08	A	T	BCAN	0.065822	1_156804481	T	A	0.024476	0.016131	0.129199	1_156804481	T	A	1	0.0113004	0.0487861	1	156804481	0.627579
0.05839	-0.0968	0.017448	2.89101e-08	A	T	BCAN	0.065822	1_156804481	T	A	0.024476	0.016131	0.129199	1_156804481	T	A	1	-0.0327108	0.0455915	1	156804481	0.178447
0.62376	-0.0559	0.008455	3.8089e-11	G	T	BCAN	0.55365	1_175311608	T	G	-0.0014099	0.0080377	0.86076	1_175311608	T	G	1	0.00902437	0.0182373	1	175311608	0.333521
0.62376	-0.0559	0.008455	3.8089e-11	G	T	BCAN	0.55365	1_175311608	T	G	-0.0014099	0.0080377	0.86076	1_175311608	T	G	1	-0.0009061	0.0240336	1	175311608	0.932104
0.62376	-0.0559	0.008455	3.8089e-11	G	T	BCAN	0.55365	1_175311608	T	G	-0.0014099	0.0080377	0.86076	1_175311608	T	G	1	0.0282775	0.0223833	1	175311608	0.0264484
0.14676	0.0041	0.011608	0.723932	G	A	BCAN	0.86219	10_105639421	A	G	-0.069637	0.011658	2.35288e-09	10_105639421	A	G	1	-0.0787524	0.0254964	10	105639421	6.17092e-07
0.14676	0.0041	0.011608	0.723932	G	A	BCAN	0.86219	10_105639421	A	G	-0.069637	0.011658	2.35288e-09	10_105639421	A	G	1	-0.0430941	0.031367	10	105639421	0.0167877
0.14676	0.0041	0.011608	0.723932	G	A	BCAN	0.86219	10_105639421	A	G	-0.069637	0.011658	2.35288e-09	10_105639421	A	G	1	-0.116795	0.0334438	10	105639421	2.26997e-08
0.47171	-0.0032	0.008354	0.701684	T	C	BCAN	0.5128	10_49844458	C	T	-0.054838	0.0080073	7.60326e-12	10_49844458	C	T	1	-0.0193299	0.018465	10	49844458	0.06023
0.47171	-0.0032	0.008354	0.701684	T	C	BCAN	0.5128	10_49844458	C	T	-0.054838	0.0080073	7.60326e-12	10_49844458	C	T	1	-0.0121118	0.0226082	10	49844458	0.299229
0.47171	-0.0032	0.008354	0.701684	T	C	BCAN	0.5128	10_49844458	C	T	-0.054838	0.0080073	7.60326e-12	10_49844458	C	T	1	-0.0153499	0.0242915	10	49844458	0.229245
0.36391	-0.0033	0.008696	0.704332	C	T	BCAN	0.36363	11_82443417	T	C	-0.047141	0.0082388	1.06341e-08	11_82443417	T	C	1	0.00292042	0.0251366	11	82443417	0.799737
0.36391	-0.0033	0.008696	0.704332	C	T	BCAN	0.36363	11_82443417	T	C	-0.047141	0.0082388	1.06341e-08	11_82443417	T	C	1	-0.0415763	0.019563	11	82443417	0.0004034
0.36391	-0.0033	0.008696	0.704332	C	T	BCAN	0.36363	11_82443417	T	C	-0.047141	0.0082388	1.06341e-08	11_82443417	T	C	1	-0.0600233	0.0234382	11	82443417	2.74069e-05
0.40685	-0.0045	0.00844	0.593903	A	G	BCAN	0.55822	16_51449760	G	A	-0.044805	0.0080641	2.78163e-08	16_51449760	G	A	1	0.0319433	0.0223284	16	51449760	0.013173
0.40685	-0.0045	0.00844	0.593903	A	G	BCAN	0.55822	16_51449760	G	A	-0.044805	0.0080641	2.78163e-08	16_51449760	G	A	1	-0.0300408	0.0239533	16	51449760	0.027438
0.40685	-0.0045	0.00844	0.593903	A	G	BCAN	0.55822	16_51449760	G	A	-0.044805	0.0080641	2.78163e-08	16_51449760	G	A	1	0.0133557	0.0182102	16	51449760	0.170068
0.11562	-0.0167	0.012737	0.189793	T	C	BCAN	0.16059	17_42947314	C	T	-0.085326	0.010889	4.7863e-15	17_42947314	C	T	1	-0.0644543	0.0299076	17	42947314	0.00033974
0.11562	-0.0167	0.012737	0.189793	T	C	BCAN	0.16059	17_42947314	C	T	-0.085326	0.010889	4.7863e-15	17_42947314	C	T	1	-0.0318881	0.0243571	17	42947314	0.0219654
0.11562	-0.0167	0.012737	0.189793	T	C	BCAN	0.16059	17_42947314	C	T	-0.085326	0.010889	4.7863e-15	17_42947314	C	T	1	0.00331234	0.0318857	17	42947314	0.81967
0.43607	0.0221	0.008262	0.007476	C	T	BCAN	0.55068	17_43144195	T	C	0.046903	0.0080393	5.45632e-09	17_43144195	T	C	1	0.0398916	0.0224137	17	43144195	0.00257758
0.43607	0.0221	0.008262	0.007476	C	T	BCAN	0.55068	17_43144195	T	C	0.046903	0.0080393	5.45632e-09	17_43144195	T	C	1	0.00599128	0.0182472	17	43144195	0.504052
0.43607	0.0221	0.008262	0.007476	C	T	BCAN	0.55068	17_43144195	T	C	0.046903	0.0080393	5.45632e-09	17_43144195	T	C	1	-0.0132287	0.0239431	17	43144195	0.285964
0.44485	-0.0136	0.008215	0.097815	T	C	BCAN	0.55557	22_30667277	C	T	-0.060899	0.0080752	4.77529e-14	22_30667277	C	T	1	-0.0739805	0.0224823	22	30667277	1.23573e-07
0.44485	-0.0136	0.008215	0.097815	T	C	BCAN	0.55557	22_30667277	C	T	-0.060899	0.0080752	4.77529e-14	22_30667277	C	T	1	-0.0314166	0.0183884	22	30667277	0.00366763
0.44485	-0.0136	0.008215	0.097815	T	C	BCAN	0.55557	22_30667277	C	T	-0.060899	0.0080752	4.77529e-14	22_30667277	C	T	1	0.0179332	0.0242432	22	30667277	0.166846
0.32932	0.0166	0.008747	0.057731	G	C	BCAN	0.6204	22_38467784	C	G	-0.059949	0.0082235	3.17687e-13	22_38467784	C	G	1	-0.132734	0.0228743	22	38467784	1.41958e-19
0.32932	0.0166	0.008747	0.057731	G	C	BCAN	0.6204	22_38467784	C	G	-0.059949	0.0082235	3.17687e-13	22_38467784	C	G	1	-0.0743685	0.0186486	22	38467784	2.42207e-10
0.32932	0.0166	0.008747	0.057731	G	C	BCAN	0.6204	22_38467784	C	G	-0.059949	0.0082235	3.17687e-13	22_38467784	C	G	1	-0.0139016	0.0245971	22	38467784	0.276253
0.3871	0.0029	0.008397	0.729834	T	C	BCAN	0.60243	3_13836296	C	T	0.057106	0.0081622	2.67917e-12	3_13836296	C	T	1	0.00125236	0.0185982	3	13836296	0.88068
0.3871	0.0029	0.008397	0.729834	T	C	BCAN	0.60243	3_13836296	C	T	0.057106	0.0081622	2.67917e-12	3_13836296	C	T	1	0.0256286	0.0244974	3	13836296	0.0603739
0.3871	0.0029	0.008397	0.729834	T	C	BCAN	0.60243	3_13836296	C	T	0.057106	0.0081622	2.67917e-12	3_13836296	C	T	1	-0.0202306	0.0228271	3	13836296	0.104823
0.06457	-0.0091	0.016487	0.580972	G	A	BCAN	0.072593	3_183383310	A	G	-0.11147	0.015712	1.32739e-12	3_183383310	A	G	1	0.00531008	0.0394689	3	183383310	0.770558
0.06457	-0.0091	0.016487	0.580972	G	A	BCAN	0.072593	3_183383310	A	G	-0.11147	0.015712	1.32739e-12	3_183383310	A	G	1	-0.0239249	0.0519661	3	183383310	0.364633
0.06457	-0.0091	0.016487	0.580972	G	A	BCAN	0.072593	3_183383310	A	G	-0.11147	0.015712	1.32739e-12	3_183383310	A	G	1	0.0363222	0.048718	3	183383310	0.163905
0.39031	-0.0102	0.008468	0.228374	G	A	BCAN	0.39289	4_185124305	A	G	-0.053826	0.0081726	4.58142e-11	4_185124305	A	G	1	0.00523544	0.0189085	4	185124305	0.567457
0.39031	-0.0102	0.008468	0.228374	G	A	BCAN	0.39289	4_185124305	A	G	-0.053826	0.0081726	4.58142e-11	4_185124305	A	G	1	0.0348692	0.0231984	4	185124305	0.00957672
0.39031	-0.0102	0.008468	0.228374	G	A	BCAN	0.39289	4_185124305	A	G	-0.053826	0.0081726	4.58142e-11	4_185124305	A	G	1	-0.013441	0.0249578	4	185124305	0.296964
0.34099	-0.0104	0.008695	0.231674	C	T	BCAN	0.63313	4_54109623	T	C	0.058066	0.0082632	2.15278e-12	4_54109623	T	C	1	0.0127021	0.0190039	4	54109623	0.206342
0.34099	-0.0104	0.008695	0.231674	C	T	BCAN	0.63313	4_54109623	T	C	0.058066	0.0082632	2.15278e-12	4_54109623	T	C	1	0.00767058	0.023281	4	54109623	0.50271
0.34099	-0.0104	0.008695	0.231674	C	T	BCAN	0.63313	4_54109623	T	C	0.058066	0.0082632	2.15278e-12	4_54109623	T	C	1	0.0180586	0.0249532	4	54109623	0.175138
0.24821	-0.0158	0.009496	0.09613	C	T	BCAN	0.26351	5_139720831	T	C	-0.052007	0.0090578	9.46237e-09	5_139720831	T	C	1	-0.0982871	0.0206185	5	139720831	6.46633e-14
0.24821	-0.0158	0.009496	0.09613	C	T	BCAN	0.26351	5_139720831	T	C	-0.052007	0.0090578	9.46237e-09	5_139720831	T	C	1	-0.123408	0.0252838	5	139720831	1.73341e-14
0.24821	-0.0158	0.009496	0.09613	C	T	BCAN	0.26351	5_139720831	T	C	-0.052007	0.0090578	9.46237e-09	5_139720831	T	C	1	-0.0603542	0.0269957	5	139720831	0.00021178
0.33044	-0.0136	0.008734	0.119448	T	C	BCAN	0.67858	5_81882387	C	T	-0.057311	0.0085808	2.44343e-11	5_81882387	C	T	1	0.00296223	0.0195876	5	81882387	0.744616
0.33044	-0.0136	0.008734	0.119448	T	C	BCAN	0.67858	5_81882387	C	T	-0.057311	0.0085808	2.44343e-11	5_81882387	C	T	1	-0.0019741	0.0240143	5	81882387	0.855538
0.33044	-0.0136	0.008734	0.119448	T	C	BCAN	0.67858	5_81882387	C	T	-0.057311	0.0085808	2.44343e-11	5_81882387	C	T	1	0.0158082	0.0258633	5	81882387	0.243088
0.40566	0.0201	0.008346	0.016021	A	G	BCAN	0.41645	5_82789647	G	A	0.089895	0.0082344	1.07152e-27	5_82789647	G	A	1	0.013901	0.01869	5	82789647	0.164803
0.40566	0.0201	0.008346	0.016021	A	G	BCAN	0.41645	5_82789647	G	A	0.089895	0.0082344	1.07152e-27	5_82789647	G	A	1	0.0341882	0.0229129	5	82789647	0.0100579
0.40566	0.0201	0.008346	0.016021	A	G	BCAN	0.41645	5_82789647	G	A	0.089895	0.0082344	1.07152e-27	5_82789647	G	A	1	-0.0144096	0.0246629	5	82789647	0.262104
0.18894	0.0403	0.010535	0.0001305	C	T	BCAN	0.19371	5_82860485	T	C	0.17434	0.010059	5.50808e-67	5_82860485	T	C	1	0.00476268	0.0229378	5	82860485	0.661139
0.18894	0.0403	0.010535	0.0001305	C	T	BCAN	0.19371	5_82860485	T	C	0.17434	0.010059	5.50808e-67	5_82860485	T	C	1	0.0141509	0.0282017	5	82860485	0.3275
0.18894	0.0403	0.010535	0.0001305	C	T	BCAN	0.19371	5_82860485	T	C	0.17434	0.010059	5.50808e-67	5_82860485	T	C	1	0.0158223	0.030012	5	82860485	0.306146
0.22769	0.0008	0.010055	0.936583	A	G	BCAN	0.76832	6_142546938	G	A	0.053952	0.0094885	1.3119e-08	6_142546938	G	A	1	0.0221657	0.0262479	6	142546938	0.120145
0.22769	0.0008	0.010055	0.936583	A	G	BCAN	0.76832	6_142546938	G	A	0.053952	0.0094885	1.3119e-08	6_142546938	G	A	1	0.00032813	0.0280662	6	142546938	0.978652
0.22769	0.0008	0.010055	0.936583	A	G	BCAN	0.76832	6_142546938	G	A	0.053952	0.0094885	1.3119e-08	6_142546938	G	A	1	0.0142341	0.0213734	6	142546938	0.207802
0.08839	-0.0507	0.014692	0.0005587	A	G	BCAN	0.134	6_31807540	G	A	-0.091682	0.011673	4.14e-15	6_31807540	G	A	1	-0.0245307	0.0369082	6	31807540	0.20861
0.08839	-0.0507	0.014692	0.0005587	A	G	BCAN	0.134	6_31807540	G	A	-0.091682	0.011673	4.14e-15	6_31807540	G	A	1	-0.123701	0.0410044	6	31807540	1.07201e-06
0.08839	-0.0507	0.014692	0.0005587	A	G	BCAN	0.134	6_31807540	G	A	-0.091682	0.011673	4.14e-15	6_31807540	G	A	1	-0.0676528	0.0305933	6	31807540	0.00024462
0.06908	0.0145	0.016178	0.370112	A	G	BCAN	0.055565	8_130645692	G	A	0.13722	0.017428	3.56451e-15	8_130645692	G	A	1	0.260378	0.0496422	8	130645692	2.12767e-16
0.06908	0.0145	0.016178	0.370112	A	G	BCAN	0.055565	8_130645692	G	A	0.13722	0.017428	3.56451e-15	8_130645692	G	A	1	1.23195	0.0472602	8	130645692	0
0.06908	0.0145	0.016178	0.370112	A	G	BCAN	0.055565	8_130645692	G	A	0.13722	0.017428	3.56451e-15	8_130645692	G	A	1	0.685745	0.0365759	8	130645692	1.21941e-179
0.27984	0.0036	0.009053	0.690873	A	G	BCAN	0.2854	9_86574938	G	A	0.05081	0.0088652	1.00531e-08	9_86574938	G	A	1	0.00188753	0.0203036	9	86574938	0.837615
0.27984	0.0036	0.009053	0.690873	A	G	BCAN	0.2854	9_86574938	G	A	0.05081	0.0088652	1.00531e-08	9_86574938	G	A	1	-0.0075166	0.0249042	9	86574938	0.536076
0.27984	0.0036	0.009053	0.690873	A	G	BCAN	0.2854	9_86574938	G	A	0.05081	0.0088652	1.00531e-08	9_86574938	G	A	1	0.0108103	0.0266809	9	86574938	0.418965
glioma_dc_BCAN_1642
eaf.X	beta.X	se.X	pval.X	other_allele.X	effect_allele.X	id.X	eaf.M	SNP_37	effect_allele.M	other_allele.M	beta.M	se.M	pval.M	SNP	other_allele.Y	effect_allele.Y	eaf.Y	beta.Y	se.Y	chr37.Y	pos37.Y	pval.Y
0.39424	-0.1979	0.00836	6.91831e-124	A	G	BCAN	0.39512	1_156615114	G	A	-0.050404	0.0085682	4.0785e-09	1_156615114	G	A	1	-0.0119273	0.0219643	1	156615114	0.293397
0.39424	-0.1979	0.00836	6.91831e-124	A	G	BCAN	0.39512	1_156615114	G	A	-0.050404	0.0085682	4.0785e-09	1_156615114	G	A	1	-0.0081918	0.0289527	1	156615114	0.559727
0.39424	-0.1979	0.00836	6.91831e-124	A	G	BCAN	0.39512	1_156615114	G	A	-0.050404	0.0085682	4.0785e-09	1_156615114	G	A	1	-0.0239231	0.0269841	1	156615114	0.104714
0.05839	-0.0968	0.017448	2.89101e-08	A	T	BCAN	0.065822	1_156804481	T	A	0.028392	0.016131	0.0783971	1_156804481	T	A	1	-0.0123175	0.0371833	1	156804481	0.500606
0.05839	-0.0968	0.017448	2.89101e-08	A	T	BCAN	0.065822	1_156804481	T	A	0.028392	0.016131	0.0783971	1_156804481	T	A	1	0.0113004	0.0487861	1	156804481	0.627579
0.05839	-0.0968	0.017448	2.89101e-08	A	T	BCAN	0.065822	1_156804481	T	A	0.028392	0.016131	0.0783971	1_156804481	T	A	1	-0.0327108	0.0455915	1	156804481	0.178447
0.62376	-0.0559	0.008455	3.8089e-11	G	T	BCAN	0.55365	1_175311608	T	G	0.00075331	0.0080377	0.925331	1_175311608	T	G	1	0.00902437	0.0182373	1	175311608	0.333521
0.62376	-0.0559	0.008455	3.8089e-11	G	T	BCAN	0.55365	1_175311608	T	G	0.00075331	0.0080377	0.925331	1_175311608	T	G	1	-0.0009061	0.0240336	1	175311608	0.932104
0.62376	-0.0559	0.008455	3.8089e-11	G	T	BCAN	0.55365	1_175311608	T	G	0.00075331	0.0080377	0.925331	1_175311608	T	G	1	0.0282775	0.0223833	1	175311608	0.0264484
0.36884	-0.0037	0.008566	0.665798	T	C	BCAN	0.41096	10_105455528	C	T	-0.055982	0.0081399	6.20869e-12	10_105455528	C	T	1	-0.0226182	0.019002	10	105455528	0.0352577
0.36884	-0.0037	0.008566	0.665798	T	C	BCAN	0.41096	10_105455528	C	T	-0.055982	0.0081399	6.20869e-12	10_105455528	C	T	1	0.00062698	0.0232857	10	105455528	0.951229
0.36884	-0.0037	0.008566	0.665798	T	C	BCAN	0.41096	10_105455528	C	T	-0.055982	0.0081399	6.20869e-12	10_105455528	C	T	1	-0.0414713	0.0250173	10	105455528	0.00468624
0.15292	-0.003	0.01125	0.78972	C	T	BCAN	0.84545	10_105679341	T	C	-0.071569	0.011044	9.28966e-11	10_105679341	T	C	1	-0.100719	0.024113	10	105679341	3.71884e-11
0.15292	-0.003	0.01125	0.78972	C	T	BCAN	0.84545	10_105679341	T	C	-0.071569	0.011044	9.28966e-11	10_105679341	T	C	1	-0.0672443	0.0297047	10	105679341	0.00017907
0.15292	-0.003	0.01125	0.78972	C	T	BCAN	0.84545	10_105679341	T	C	-0.071569	0.011044	9.28966e-11	10_105679341	T	C	1	-0.141834	0.0316974	10	105679341	1.6587e-12
0.47169	-0.0031	0.008337	0.710014	A	G	BCAN	0.51316	10_49843196	G	A	-0.048365	0.0080076	1.55991e-09	10_49843196	G	A	1	-0.0168241	0.0184241	10	49843196	0.0958436
0.47169	-0.0031	0.008337	0.710014	A	G	BCAN	0.51316	10_49843196	G	A	-0.048365	0.0080076	1.55991e-09	10_49843196	G	A	1	-0.0092955	0.022574	10	49843196	0.412168
0.47169	-0.0031	0.008337	0.710014	A	G	BCAN	0.51316	10_49843196	G	A	-0.048365	0.0080076	1.55991e-09	10_49843196	G	A	1	-0.012606	0.0242183	10	49843196	0.311654
0.44986	-0.0047	0.008262	0.569451	T	C	BCAN	0.44688	11_10490415	C	T	0.044857	0.0080578	2.61336e-08	11_10490415	C	T	1	-0.0104323	0.0341709	11	10490415	0.531797
0.44986	-0.0047	0.008262	0.569451	T	C	BCAN	0.44688	11_10490415	C	T	0.044857	0.0080578	2.61336e-08	11_10490415	C	T	1	0.0202346	0.0258396	11	10490415	0.145988
0.44986	-0.0047	0.008262	0.569451	T	C	BCAN	0.44688	11_10490415	C	T	0.044857	0.0080578	2.61336e-08	11_10490415	C	T	1	0.0364511	0.0301415	11	10490415	0.0327453
0.23464	0.0067	0.009659	0.48789	G	A	BCAN	0.20212	16_89907947	A	G	-0.064569	0.010007	1.11918e-10	16_89907947	A	G	1	0.00959743	0.0287507	16	89907947	0.497613
0.23464	0.0067	0.009659	0.48789	G	A	BCAN	0.20212	16_89907947	A	G	-0.064569	0.010007	1.11918e-10	16_89907947	A	G	1	0.0723632	0.0308644	16	89907947	0.00010947
0.23464	0.0067	0.009659	0.48789	G	A	BCAN	0.20212	16_89907947	A	G	-0.064569	0.010007	1.11918e-10	16_89907947	A	G	1	0.0427759	0.0234191	16	89907947	0.00203397
0.11562	-0.0167	0.012737	0.189793	T	C	BCAN	0.16059	17_42947314	C	T	-0.073049	0.010892	2.02302e-11	17_42947314	C	T	1	-0.0644543	0.0299076	17	42947314	0.00033974
0.11562	-0.0167	0.012737	0.189793	T	C	BCAN	0.16059	17_42947314	C	T	-0.073049	0.010892	2.02302e-11	17_42947314	C	T	1	-0.0318881	0.0243571	17	42947314	0.0219654
0.11562	-0.0167	0.012737	0.189793	T	C	BCAN	0.16059	17_42947314	C	T	-0.073049	0.010892	2.02302e-11	17_42947314	C	T	1	0.00331234	0.0318857	17	42947314	0.81967
0.18626	0.0087	0.010549	0.409527	G	A	BCAN	0.79924	17_65980289	A	G	-0.071767	0.0099588	5.87489e-13	17_65980289	A	G	1	-0.042922	0.0275182	17	65980289	0.00740976
0.18626	0.0087	0.010549	0.409527	G	A	BCAN	0.79924	17_65980289	A	G	-0.071767	0.0099588	5.87489e-13	17_65980289	A	G	1	-0.0509983	0.0223323	17	65980289	0.00015887
0.18626	0.0087	0.010549	0.409527	G	A	BCAN	0.79924	17_65980289	A	G	-0.071767	0.0099588	5.87489e-13	17_65980289	A	G	1	-0.0468901	0.0295287	17	65980289	0.0065073
0.04824	0.0006	0.018431	0.974031	C	T	BCAN	0.056166	1_215137615	T	C	-0.10943	0.017303	2.57573e-10	1_215137615	T	C	1	-0.0237518	0.0393091	1	215137615	0.247911
0.04824	0.0006	0.018431	0.974031	C	T	BCAN	0.056166	1_215137615	T	C	-0.10943	0.017303	2.57573e-10	1_215137615	T	C	1	-0.0054128	0.0514977	1	215137615	0.817669
0.04824	0.0006	0.018431	0.974031	C	T	BCAN	0.056166	1_215137615	T	C	-0.10943	0.017303	2.57573e-10	1_215137615	T	C	1	-0.0216413	0.0481729	1	215137615	0.37516
0.14533	-0.0238	0.011724	0.042353	T	C	BCAN	0.83499	20_45186397	C	T	0.075914	0.010799	2.11836e-12	20_45186397	C	T	1	0.0179388	0.0319754	20	45186397	0.279409
0.14533	-0.0238	0.011724	0.042353	T	C	BCAN	0.83499	20_45186397	C	T	0.075914	0.010799	2.11836e-12	20_45186397	C	T	1	0.0121797	0.0301855	20	45186397	0.420702
0.14533	-0.0238	0.011724	0.042353	T	C	BCAN	0.83499	20_45186397	C	T	0.075914	0.010799	2.11836e-12	20_45186397	C	T	1	0.0131342	0.0244475	20	45186397	0.298009
0.30255	-0.0073	0.009045	0.419621	T	C	BCAN	0.32807	22_30764664	C	T	-0.053134	0.0085736	5.81433e-10	22_30764664	C	T	1	-0.0537194	0.0235134	22	30764664	0.00015789
0.30255	-0.0073	0.009045	0.419621	T	C	BCAN	0.32807	22_30764664	C	T	-0.053134	0.0085736	5.81433e-10	22_30764664	C	T	1	-0.0446731	0.0191743	22	30764664	0.00011986
0.30255	-0.0073	0.009045	0.419621	T	C	BCAN	0.32807	22_30764664	C	T	-0.053134	0.0085736	5.81433e-10	22_30764664	C	T	1	-0.0342372	0.0251793	22	30764664	0.0178156
0.31806	0.0163	0.008849	0.065486	A	G	BCAN	0.63138	22_38450620	G	A	-0.056259	0.008252	9.4189e-12	22_38450620	G	A	1	-0.126073	0.0228247	22	38450620	6.02552e-18
0.31806	0.0163	0.008849	0.065486	A	G	BCAN	0.63138	22_38450620	G	A	-0.056259	0.008252	9.4189e-12	22_38450620	G	A	1	-0.0653095	0.0186287	22	38450620	2.01894e-08
0.31806	0.0163	0.008849	0.065486	A	G	BCAN	0.63138	22_38450620	G	A	-0.056259	0.008252	9.4189e-12	22_38450620	G	A	1	-0.0028303	0.0246088	22	38450620	0.801621
0.30928	0.0037	0.00881	0.674503	T	C	BCAN	0.65466	3_13835087	C	T	0.061992	0.0084415	2.12814e-13	3_13835087	C	T	1	-0.0035229	0.0189289	3	13835087	0.692226
0.30928	0.0037	0.00881	0.674503	T	C	BCAN	0.65466	3_13835087	C	T	0.061992	0.0084415	2.12814e-13	3_13835087	C	T	1	0.00587231	0.0249382	3	13835087	0.622314
0.30928	0.0037	0.00881	0.674503	T	C	BCAN	0.65466	3_13835087	C	T	0.061992	0.0084415	2.12814e-13	3_13835087	C	T	1	-0.014774	0.0232471	3	13835087	0.226888
0.3361	0.0053	0.008793	0.546657	A	G	BCAN	0.40808	3_171800256	G	A	0.049525	0.0081907	1.49658e-09	3_171800256	G	A	1	0.0289527	0.0187425	3	171800256	0.00793545
0.3361	0.0053	0.008793	0.546657	A	G	BCAN	0.40808	3_171800256	G	A	0.049525	0.0081907	1.49658e-09	3_171800256	G	A	1	0.0301518	0.024749	3	171800256	0.0316162
0.3361	0.0053	0.008793	0.546657	A	G	BCAN	0.40808	3_171800256	G	A	0.049525	0.0081907	1.49658e-09	3_171800256	G	A	1	0.0306881	0.0230078	3	171800256	0.0198478
0.14182	-0.0111	0.01169	0.34236	G	A	BCAN	0.16282	3_183354008	A	G	-0.071078	0.01086	6.05341e-11	3_183354008	A	G	1	-0.0338263	0.0249276	3	183354008	0.0180224
0.14182	-0.0111	0.01169	0.34236	G	A	BCAN	0.16282	3_183354008	A	G	-0.071078	0.01086	6.05341e-11	3_183354008	A	G	1	-0.0332324	0.0327383	3	183354008	0.0674559
0.14182	-0.0111	0.01169	0.34236	G	A	BCAN	0.16282	3_183354008	A	G	-0.071078	0.01086	6.05341e-11	3_183354008	A	G	1	-0.0257404	0.030539	3	183354008	0.12077
0.35518	0.0083	0.008571	0.33284	A	G	BCAN	0.62502	4_185137955	G	A	0.049468	0.00819	1.5574e-09	4_185137955	G	A	1	-0.0109861	0.0188008	4	185137955	0.262046
0.35518	0.0083	0.008571	0.33284	A	G	BCAN	0.62502	4_185137955	G	A	0.049468	0.00819	1.5574e-09	4_185137955	G	A	1	-0.0323668	0.0231045	4	185137955	0.0149686
0.35518	0.0083	0.008571	0.33284	A	G	BCAN	0.62502	4_185137955	G	A	0.049468	0.00819	1.5574e-09	4_185137955	G	A	1	0.00639064	0.0247276	4	185137955	0.591462
0.34099	-0.0104	0.008695	0.231674	C	T	BCAN	0.63313	4_54109623	T	C	0.066125	0.0082612	1.24165e-15	4_54109623	T	C	1	0.0127021	0.0190039	4	54109623	0.206342
0.34099	-0.0104	0.008695	0.231674	C	T	BCAN	0.63313	4_54109623	T	C	0.066125	0.0082612	1.24165e-15	4_54109623	T	C	1	0.00767058	0.023281	4	54109623	0.50271
0.34099	-0.0104	0.008695	0.231674	C	T	BCAN	0.63313	4_54109623	T	C	0.066125	0.0082612	1.24165e-15	4_54109623	T	C	1	0.0180586	0.0249532	4	54109623	0.175138
0.2405	-0.0152	0.009615	0.113909	C	T	BCAN	0.2591	5_139726292	T	C	-0.055325	0.0091466	1.47673e-09	5_139726292	T	C	1	-0.0962778	0.0209704	5	139726292	4.65609e-13
0.2405	-0.0152	0.009615	0.113909	C	T	BCAN	0.2591	5_139726292	T	C	-0.055325	0.0091466	1.47673e-09	5_139726292	T	C	1	-0.116893	0.0257276	5	139726292	7.85574e-13
0.2405	-0.0152	0.009615	0.113909	C	T	BCAN	0.2591	5_139726292	T	C	-0.055325	0.0091466	1.47673e-09	5_139726292	T	C	1	-0.0638511	0.0274786	5	139726292	0.00012448
0.4929	-0.0014	0.008151	0.863634	T	C	BCAN	0.51093	5_171903310	C	T	0.044115	0.0080282	3.93822e-08	5_171903310	C	T	1	0.0112847	0.0182847	5	171903310	0.239042
0.4929	-0.0014	0.008151	0.863634	T	C	BCAN	0.51093	5_171903310	C	T	0.044115	0.0080282	3.93822e-08	5_171903310	C	T	1	0.0004938	0.0224227	5	171903310	0.960006
0.4929	-0.0014	0.008151	0.863634	T	C	BCAN	0.51093	5_171903310	C	T	0.044115	0.0080282	3.93822e-08	5_171903310	C	T	1	0.00395961	0.0241027	5	171903310	0.724727
0.34129	0.0057	0.008648	0.509831	A	G	BCAN	0.34219	5_81860791	G	A	0.047522	0.0084849	2.15179e-08	5_81860791	G	A	1	-0.0155339	0.019231	5	81860791	0.135105
0.34129	0.0057	0.008648	0.509831	A	G	BCAN	0.34219	5_81860791	G	A	0.047522	0.0084849	2.15179e-08	5_81860791	G	A	1	-0.0042652	0.023548	5	81860791	0.699561
0.34129	0.0057	0.008648	0.509831	A	G	BCAN	0.34219	5_81860791	G	A	0.047522	0.0084849	2.15179e-08	5_81860791	G	A	1	-0.0344777	0.0253206	5	81860791	0.0176737
0.40566	0.0201	0.008346	0.016021	A	G	BCAN	0.41645	5_82789647	G	A	0.086537	0.0082355	8.79023e-26	5_82789647	G	A	1	0.013901	0.01869	5	82789647	0.164803
0.40566	0.0201	0.008346	0.016021	A	G	BCAN	0.41645	5_82789647	G	A	0.086537	0.0082355	8.79023e-26	5_82789647	G	A	1	0.0341882	0.0229129	5	82789647	0.0100579
0.40566	0.0201	0.008346	0.016021	A	G	BCAN	0.41645	5_82789647	G	A	0.086537	0.0082355	8.79023e-26	5_82789647	G	A	1	-0.0144096	0.0246629	5	82789647	0.262104
0.18894	0.0403	0.010535	0.0001305	C	T	BCAN	0.19371	5_82860485	T	C	0.13274	0.010079	1.64816e-39	5_82860485	T	C	1	0.00476268	0.0229378	5	82860485	0.661139
0.18894	0.0403	0.010535	0.0001305	C	T	BCAN	0.19371	5_82860485	T	C	0.13274	0.010079	1.64816e-39	5_82860485	T	C	1	0.0141509	0.0282017	5	82860485	0.3275
0.18894	0.0403	0.010535	0.0001305	C	T	BCAN	0.19371	5_82860485	T	C	0.13274	0.010079	1.64816e-39	5_82860485	T	C	1	0.0158223	0.030012	5	82860485	0.306146
0.1278	-0.0356	0.012383	0.00404	T	C	BCAN	0.1363	6_112110528	C	T	-0.068448	0.011587	3.5148e-09	6_112110528	C	T	1	0.00204461	0.032023	6	112110528	0.886644
0.1278	-0.0356	0.012383	0.00404	T	C	BCAN	0.1363	6_112110528	C	T	-0.068448	0.011587	3.5148e-09	6_112110528	C	T	1	0.0179848	0.0341264	6	112110528	0.306306
0.1278	-0.0356	0.012383	0.00404	T	C	BCAN	0.1363	6_112110528	C	T	-0.068448	0.011587	3.5148e-09	6_112110528	C	T	1	0.00468707	0.0260734	6	112110528	0.701578
0.08843	-0.0494	0.014694	0.0007738	A	G	BCAN	0.13271	6_31918860	G	A	-0.07835	0.011709	2.24905e-11	6_31918860	G	A	1	-0.0159518	0.0366009	6	31918860	0.388114
0.08843	-0.0494	0.014694	0.0007738	A	G	BCAN	0.13271	6_31918860	G	A	-0.07835	0.011709	2.24905e-11	6_31918860	G	A	1	-0.122351	0.0405467	6	31918860	1.06597e-06
0.08843	-0.0494	0.014694	0.0007738	A	G	BCAN	0.13271	6_31918860	G	A	-0.07835	0.011709	2.24905e-11	6_31918860	G	A	1	-0.0615966	0.0302494	6	31918860	0.00066566
0.38962	0.0061	0.008425	0.469034	C	T	BCAN	0.37352	7_18915666	T	C	-0.048907	0.0083535	4.82836e-09	7_18915666	T	C	1	0.00969555	0.0186969	7	18915666	0.313276
0.38962	0.0061	0.008425	0.469034	C	T	BCAN	0.37352	7_18915666	T	C	-0.048907	0.0083535	4.82836e-09	7_18915666	T	C	1	-0.0118361	0.0228656	7	18915666	0.314046
0.38962	0.0061	0.008425	0.469034	C	T	BCAN	0.37352	7_18915666	T	C	-0.048907	0.0083535	4.82836e-09	7_18915666	T	C	1	0.0348902	0.0246562	7	18915666	0.0140865
0.05937	0.031	0.017451	0.075672	C	T	BCAN	0.071823	7_55015505	T	C	0.091706	0.015518	3.46338e-09	7_55015505	T	C	1	0.329751	0.033449	7	55015505	7.63187e-52
0.05937	0.031	0.017451	0.075672	C	T	BCAN	0.071823	7_55015505	T	C	0.091706	0.015518	3.46338e-09	7_55015505	T	C	1	0.448409	0.0411655	7	55015505	1.12388e-62
0.05937	0.031	0.017451	0.075672	C	T	BCAN	0.071823	7_55015505	T	C	0.091706	0.015518	3.46338e-09	7_55015505	T	C	1	0.21864	0.0451976	7	55015505	2.87435e-14
0.06908	0.0145	0.016178	0.370112	A	G	BCAN	0.055565	8_130645692	G	A	0.1255	0.017431	6.18016e-13	8_130645692	G	A	1	0.260378	0.0496422	8	130645692	2.12767e-16
0.06908	0.0145	0.016178	0.370112	A	G	BCAN	0.055565	8_130645692	G	A	0.1255	0.017431	6.18016e-13	8_130645692	G	A	1	1.23195	0.0472602	8	130645692	0
0.06908	0.0145	0.016178	0.370112	A	G	BCAN	0.055565	8_130645692	G	A	0.1255	0.017431	6.18016e-13	8_130645692	G	A	1	0.685745	0.0365759	8	130645692	1.21941e-179
glioma_dc_BCAN_1643
eaf.X	beta.X	se.X	pval.X	other_allele.X	effect_allele.X	id.X	eaf.M	SNP_37	effect_allele.M	other_allele.M	beta.M	se.M	pval.M	SNP	other_allele.Y	effect_allele.Y	eaf.Y	beta.Y	se.Y	chr37.Y	pos37.Y	pval.Y
0.39424	-0.1979	0.00836	6.91831e-124	A	G	BCAN	0.39512	1_156615114	G	A	-0.052279	0.0085679	1.0617e-09	1_156615114	G	A	1	-0.0119273	0.0219643	1	156615114	0.293397
0.39424	-0.1979	0.00836	6.91831e-124	A	G	BCAN	0.39512	1_156615114	G	A	-0.052279	0.0085679	1.0617e-09	1_156615114	G	A	1	-0.0081918	0.0289527	1	156615114	0.559727
0.39424	-0.1979	0.00836	6.91831e-124	A	G	BCAN	0.39512	1_156615114	G	A	-0.052279	0.0085679	1.0617e-09	1_156615114	G	A	1	-0.0239231	0.0269841	1	156615114	0.104714
0.05839	-0.0968	0.017448	2.89101e-08	A	T	BCAN	0.065822	1_156804481	T	A	0.0173	0.016131	0.283524	1_156804481	T	A	1	-0.0123175	0.0371833	1	156804481	0.500606
0.05839	-0.0968	0.017448	2.89101e-08	A	T	BCAN	0.065822	1_156804481	T	A	0.0173	0.016131	0.283524	1_156804481	T	A	1	0.0113004	0.0487861	1	156804481	0.627579
0.05839	-0.0968	0.017448	2.89101e-08	A	T	BCAN	0.065822	1_156804481	T	A	0.0173	0.016131	0.283524	1_156804481	T	A	1	-0.0327108	0.0455915	1	156804481	0.178447
0.62376	-0.0559	0.008455	3.8089e-11	G	T	BCAN	0.55365	1_175311608	T	G	-0.0086849	0.0080376	0.279911	1_175311608	T	G	1	0.00902437	0.0182373	1	175311608	0.333521
0.62376	-0.0559	0.008455	3.8089e-11	G	T	BCAN	0.55365	1_175311608	T	G	-0.0086849	0.0080376	0.279911	1_175311608	T	G	1	-0.0009061	0.0240336	1	175311608	0.932104
0.62376	-0.0559	0.008455	3.8089e-11	G	T	BCAN	0.55365	1_175311608	T	G	-0.0086849	0.0080376	0.279911	1_175311608	T	G	1	0.0282775	0.0223833	1	175311608	0.0264484
0.36884	-0.0037	0.008566	0.665798	T	C	BCAN	0.41096	10_105455528	C	T	-0.057456	0.0081396	1.71396e-12	10_105455528	C	T	1	-0.0226182	0.019002	10	105455528	0.0352577
0.36884	-0.0037	0.008566	0.665798	T	C	BCAN	0.41096	10_105455528	C	T	-0.057456	0.0081396	1.71396e-12	10_105455528	C	T	1	0.00062698	0.0232857	10	105455528	0.951229
0.36884	-0.0037	0.008566	0.665798	T	C	BCAN	0.41096	10_105455528	C	T	-0.057456	0.0081396	1.71396e-12	10_105455528	C	T	1	-0.0414713	0.0250173	10	105455528	0.00468624
0.15289	-0.003	0.011223	0.789229	A	C	BCAN	0.84402	10_105677897	C	A	-0.0716	0.010863	4.42588e-11	10_105677897	C	A	1	-0.0966029	0.0241016	10	105677897	1.98869e-10
0.15289	-0.003	0.011223	0.789229	A	C	BCAN	0.84402	10_105677897	C	A	-0.0716	0.010863	4.42588e-11	10_105677897	C	A	1	-0.0620316	0.0296919	10	105677897	0.00049523
0.15289	-0.003	0.011223	0.789229	A	C	BCAN	0.84402	10_105677897	C	A	-0.0716	0.010863	4.42588e-11	10_105677897	C	A	1	-0.137926	0.0316674	10	105677897	5.89808e-12
0.47169	-0.0031	0.008337	0.710014	A	G	BCAN	0.51316	10_49843196	G	A	-0.05347	0.0080066	2.46037e-11	10_49843196	G	A	1	-0.0168241	0.0184241	10	49843196	0.0958436
0.47169	-0.0031	0.008337	0.710014	A	G	BCAN	0.51316	10_49843196	G	A	-0.05347	0.0080066	2.46037e-11	10_49843196	G	A	1	-0.0092955	0.022574	10	49843196	0.412168
0.47169	-0.0031	0.008337	0.710014	A	G	BCAN	0.51316	10_49843196	G	A	-0.05347	0.0080066	2.46037e-11	10_49843196	G	A	1	-0.012606	0.0242183	10	49843196	0.311654
0.12783	0.0097	0.012231	0.427752	C	A	BCAN	0.11018	11_82433770	A	C	-0.069712	0.012732	4.39744e-08	11_82433770	A	C	1	0.0102174	0.0377103	11	82433770	0.575112
0.12783	0.0097	0.012231	0.427752	C	A	BCAN	0.11018	11_82433770	A	C	-0.069712	0.012732	4.39744e-08	11_82433770	A	C	1	-0.0751549	0.0296349	11	82433770	3.23007e-05
0.12783	0.0097	0.012231	0.427752	C	A	BCAN	0.11018	11_82433770	A	C	-0.069712	0.012732	4.39744e-08	11_82433770	A	C	1	-0.140657	0.0358998	11	82433770	4.74466e-10
0.23464	0.0067	0.009659	0.48789	G	A	BCAN	0.20212	16_89907947	A	G	-0.057776	0.010009	7.88134e-09	16_89907947	A	G	1	0.00959743	0.0287507	16	89907947	0.497613
0.23464	0.0067	0.009659	0.48789	G	A	BCAN	0.20212	16_89907947	A	G	-0.057776	0.010009	7.88134e-09	16_89907947	A	G	1	0.0723632	0.0308644	16	89907947	0.00010947
0.23464	0.0067	0.009659	0.48789	G	A	BCAN	0.20212	16_89907947	A	G	-0.057776	0.010009	7.88134e-09	16_89907947	A	G	1	0.0427759	0.0234191	16	89907947	0.00203397
0.33246	-0.0081	0.008692	0.351397	C	T	BCAN	0.35561	17_42990340	T	C	-0.061552	0.0083334	1.54882e-13	17_42990340	T	C	1	-0.0566531	0.0232498	17	42990340	6.14219e-05
0.33246	-0.0081	0.008692	0.351397	C	T	BCAN	0.35561	17_42990340	T	C	-0.061552	0.0083334	1.54882e-13	17_42990340	T	C	1	-0.0370437	0.0189954	17	42990340	0.00106463
0.33246	-0.0081	0.008692	0.351397	C	T	BCAN	0.35561	17_42990340	T	C	-0.061552	0.0083334	1.54882e-13	17_42990340	T	C	1	-0.0177609	0.0249753	17	42990340	0.18187
0.18626	0.0087	0.010549	0.409527	G	A	BCAN	0.79924	17_65980289	A	G	-0.069473	0.0099593	3.10456e-12	17_65980289	A	G	1	-0.042922	0.0275182	17	65980289	0.00740976
0.18626	0.0087	0.010549	0.409527	G	A	BCAN	0.79924	17_65980289	A	G	-0.069473	0.0099593	3.10456e-12	17_65980289	A	G	1	-0.0509983	0.0223323	17	65980289	0.00015887
0.18626	0.0087	0.010549	0.409527	G	A	BCAN	0.79924	17_65980289	A	G	-0.069473	0.0099593	3.10456e-12	17_65980289	A	G	1	-0.0468901	0.0295287	17	65980289	0.0065073
0.25577	-0.0103	0.009388	0.272571	C	T	BCAN	0.0050833	17_66048795	G	C	0.049927	0.0091534	4.9488e-08	17_66048795	T	C	1	-0.0289283	0.0345581	17	66048795	0.123039
0.25577	-0.0103	0.009388	0.272571	C	T	BCAN	0.0050833	17_66048795	G	C	0.049927	0.0091534	4.9488e-08	17_66048795	T	C	1	-0.0057278	0.0293985	17	66048795	0.679518
0.25577	-0.0103	0.009388	0.272571	C	T	BCAN	0.0050833	17_66048795	G	C	0.049927	0.0091534	4.9488e-08	17_66048795	T	C	1	0.0128129	0.0385396	17	66048795	0.499201
0.25577	-0.0103	0.009388	0.272571	C	T	BCAN	0.0050833	17_66048795	T	C	0.049927	0.0091534	4.9488e-08	17_66048795	T	C	1	-0.0289283	0.0345581	17	66048795	0.123039
0.25577	-0.0103	0.009388	0.272571	C	T	BCAN	0.0050833	17_66048795	T	C	0.049927	0.0091534	4.9488e-08	17_66048795	T	C	1	-0.0057278	0.0293985	17	66048795	0.679518
0.25577	-0.0103	0.009388	0.272571	C	T	BCAN	0.0050833	17_66048795	T	C	0.049927	0.0091534	4.9488e-08	17_66048795	T	C	1	0.0128129	0.0385396	17	66048795	0.499201
0.18343	0	0.009004	0.998837	C	T	BCAN	0.1898	17_73862646	T	C	0.055754	0.01018	4.36014e-08	17_73862646	T	C	1	0.0370225	0.0284478	17	73862646	0.0226741
0.18343	0	0.009004	0.998837	C	T	BCAN	0.1898	17_73862646	T	C	0.055754	0.01018	4.36014e-08	17_73862646	T	C	1	0.0238605	0.0232242	17	73862646	0.0645707
0.18343	0	0.009004	0.998837	C	T	BCAN	0.1898	17_73862646	T	C	0.055754	0.01018	4.36014e-08	17_73862646	T	C	1	0.00946313	0.0306996	17	73862646	0.528186
0.14533	-0.0238	0.011724	0.042353	T	C	BCAN	0.83499	20_45186397	C	T	0.078737	0.010799	3.14051e-13	20_45186397	C	T	1	0.0179388	0.0319754	20	45186397	0.279409
0.14533	-0.0238	0.011724	0.042353	T	C	BCAN	0.83499	20_45186397	C	T	0.078737	0.010799	3.14051e-13	20_45186397	C	T	1	0.0121797	0.0301855	20	45186397	0.420702
0.14533	-0.0238	0.011724	0.042353	T	C	BCAN	0.83499	20_45186397	C	T	0.078737	0.010799	3.14051e-13	20_45186397	C	T	1	0.0131342	0.0244475	20	45186397	0.298009
0.30255	-0.0073	0.009045	0.419621	T	C	BCAN	0.32807	22_30764664	C	T	-0.056512	0.0085729	4.40555e-11	22_30764664	C	T	1	-0.0537194	0.0235134	22	30764664	0.00015789
0.30255	-0.0073	0.009045	0.419621	T	C	BCAN	0.32807	22_30764664	C	T	-0.056512	0.0085729	4.40555e-11	22_30764664	C	T	1	-0.0446731	0.0191743	22	30764664	0.00011986
0.30255	-0.0073	0.009045	0.419621	T	C	BCAN	0.32807	22_30764664	C	T	-0.056512	0.0085729	4.40555e-11	22_30764664	C	T	1	-0.0342372	0.0251793	22	30764664	0.0178156
0.32005	0.0155	0.008827	0.079107	C	G	BCAN	0.62685	22_38452254	G	C	-0.062686	0.0082257	2.59418e-14	22_38452254	G	C	1	-0.130052	0.022799	22	38452254	5.4314e-19
0.32005	0.0155	0.008827	0.079107	C	G	BCAN	0.62685	22_38452254	G	C	-0.062686	0.0082257	2.59418e-14	22_38452254	G	C	1	-0.0726175	0.01859	22	38452254	5.30789e-10
0.32005	0.0155	0.008827	0.079107	C	G	BCAN	0.62685	22_38452254	G	C	-0.062686	0.0082257	2.59418e-14	22_38452254	G	C	1	-0.0118459	0.0245333	22	38452254	0.34411
0.26059	0.0084	0.009388	0.370916	G	A	BCAN	0.28923	2_201253769	A	G	-0.048542	0.0088443	4.08507e-08	2_201253769	A	G	1	0.00454293	0.0199947	2	201253769	0.63368
0.26059	0.0084	0.009388	0.370916	G	A	BCAN	0.28923	2_201253769	A	G	-0.048542	0.0088443	4.08507e-08	2_201253769	A	G	1	-0.0270224	0.0246143	2	201253769	0.0500113
0.26059	0.0084	0.009388	0.370916	G	A	BCAN	0.28923	2_201253769	A	G	-0.048542	0.0088443	4.08507e-08	2_201253769	A	G	1	0.0334147	0.0263242	2	201253769	0.0258171
0.30928	0.0037	0.00881	0.674503	T	C	BCAN	0.65466	3_13835087	C	T	0.057376	0.0084426	1.09396e-11	3_13835087	C	T	1	-0.0035229	0.0189289	3	13835087	0.692226
0.30928	0.0037	0.00881	0.674503	T	C	BCAN	0.65466	3_13835087	C	T	0.057376	0.0084426	1.09396e-11	3_13835087	C	T	1	0.00587231	0.0249382	3	13835087	0.622314
0.30928	0.0037	0.00881	0.674503	T	C	BCAN	0.65466	3_13835087	C	T	0.057376	0.0084426	1.09396e-11	3_13835087	C	T	1	-0.014774	0.0232471	3	13835087	0.226888
0.3361	0.0053	0.008793	0.546657	A	G	BCAN	0.40808	3_171800256	G	A	0.047185	0.0081912	8.46447e-09	3_171800256	G	A	1	0.0289527	0.0187425	3	171800256	0.00793545
0.3361	0.0053	0.008793	0.546657	A	G	BCAN	0.40808	3_171800256	G	A	0.047185	0.0081912	8.46447e-09	3_171800256	G	A	1	0.0301518	0.024749	3	171800256	0.0316162
0.3361	0.0053	0.008793	0.546657	A	G	BCAN	0.40808	3_171800256	G	A	0.047185	0.0081912	8.46447e-09	3_171800256	G	A	1	0.0306881	0.0230078	3	171800256	0.0198478
0.34099	-0.0104	0.008695	0.231674	C	T	BCAN	0.63313	4_54109623	T	C	0.065074	0.0082615	3.46737e-15	4_54109623	T	C	1	0.0127021	0.0190039	4	54109623	0.206342
0.34099	-0.0104	0.008695	0.231674	C	T	BCAN	0.63313	4_54109623	T	C	0.065074	0.0082615	3.46737e-15	4_54109623	T	C	1	0.00767058	0.023281	4	54109623	0.50271
0.34099	-0.0104	0.008695	0.231674	C	T	BCAN	0.63313	4_54109623	T	C	0.065074	0.0082615	3.46737e-15	4_54109623	T	C	1	0.0180586	0.0249532	4	54109623	0.175138
0.30211	-0.0143	0.008942	0.109774	T	A	BCAN	0.70524	5_81877771	A	T	-0.056084	0.008819	2.05305e-10	5_81877771	A	T	1	0.0114051	0.0200474	5	81877771	0.273438
0.30211	-0.0143	0.008942	0.109774	T	A	BCAN	0.70524	5_81877771	A	T	-0.056084	0.008819	2.05305e-10	5_81877771	A	T	1	0.00902136	0.0245742	5	81877771	0.459708
0.30211	-0.0143	0.008942	0.109774	T	A	BCAN	0.70524	5_81877771	A	T	-0.056084	0.008819	2.05305e-10	5_81877771	A	T	1	0.0214559	0.0264548	5	81877771	0.133707
0.41382	-0.0135	0.00834	0.105508	C	T	BCAN	0.4118	5_82377962	T	C	-0.047596	0.0081392	5.03385e-09	5_82377962	T	C	1	0.0189338	0.0182949	5	82377962	0.06286
0.41382	-0.0135	0.00834	0.105508	C	T	BCAN	0.4118	5_82377962	T	C	-0.047596	0.0081392	5.03385e-09	5_82377962	T	C	1	0.015288	0.02244	5	82377962	0.198702
0.41382	-0.0135	0.00834	0.105508	C	T	BCAN	0.4118	5_82377962	T	C	-0.047596	0.0081392	5.03385e-09	5_82377962	T	C	1	0.0266848	0.0241406	5	82377962	0.0486321
0.40566	0.0201	0.008346	0.016021	A	G	BCAN	0.41645	5_82789647	G	A	0.090053	0.0082343	8.66962e-28	5_82789647	G	A	1	0.013901	0.01869	5	82789647	0.164803
0.40566	0.0201	0.008346	0.016021	A	G	BCAN	0.41645	5_82789647	G	A	0.090053	0.0082343	8.66962e-28	5_82789647	G	A	1	0.0341882	0.0229129	5	82789647	0.0100579
0.40566	0.0201	0.008346	0.016021	A	G	BCAN	0.41645	5_82789647	G	A	0.090053	0.0082343	8.66962e-28	5_82789647	G	A	1	-0.0144096	0.0246629	5	82789647	0.262104
0.18894	0.0403	0.010535	0.0001305	C	T	BCAN	0.19371	5_82860485	T	C	0.13544	0.010078	4.60257e-41	5_82860485	T	C	1	0.00476268	0.0229378	5	82860485	0.661139
0.18894	0.0403	0.010535	0.0001305	C	T	BCAN	0.19371	5_82860485	T	C	0.13544	0.010078	4.60257e-41	5_82860485	T	C	1	0.0141509	0.0282017	5	82860485	0.3275
0.18894	0.0403	0.010535	0.0001305	C	T	BCAN	0.19371	5_82860485	T	C	0.13544	0.010078	4.60257e-41	5_82860485	T	C	1	0.0158223	0.030012	5	82860485	0.306146
0.12776	-0.0356	0.012384	0.004043	C	A	BCAN	0.13625	6_112111394	A	C	-0.073977	0.011587	1.741e-10	6_112111394	A	C	1	-0.0006778	0.0320416	6	112111394	0.961566
0.12776	-0.0356	0.012384	0.004043	C	A	BCAN	0.13625	6_112111394	A	C	-0.073977	0.011587	1.741e-10	6_112111394	A	C	1	0.0176053	0.0341312	6	112111394	0.315574
0.12776	-0.0356	0.012384	0.004043	C	A	BCAN	0.13625	6_112111394	A	C	-0.073977	0.011587	1.741e-10	6_112111394	A	C	1	0.00312578	0.0260844	6	112111394	0.793879
0.35955	-0.0172	0.008519	0.043495	T	C	BCAN	0.41752	6_151022220	C	T	0.044791	0.0081167	3.44826e-08	6_151022220	C	T	1	0.0213259	0.0300147	6	151022220	0.182209
0.35955	-0.0172	0.008519	0.043495	T	C	BCAN	0.41752	6_151022220	C	T	0.044791	0.0081167	3.44826e-08	6_151022220	C	T	1	0.0303126	0.0332605	6	151022220	0.0964202
0.35955	-0.0172	0.008519	0.043495	T	C	BCAN	0.41752	6_151022220	C	T	0.044791	0.0081167	3.44826e-08	6_151022220	C	T	1	0.026153	0.025487	6	151022220	0.0648628
0.38962	0.0061	0.008425	0.469034	C	T	BCAN	0.37352	7_18915666	T	C	-0.047289	0.0083538	1.51985e-08	7_18915666	T	C	1	0.00969555	0.0186969	7	18915666	0.313276
0.38962	0.0061	0.008425	0.469034	C	T	BCAN	0.37352	7_18915666	T	C	-0.047289	0.0083538	1.51985e-08	7_18915666	T	C	1	-0.0118361	0.0228656	7	18915666	0.314046
0.38962	0.0061	0.008425	0.469034	C	T	BCAN	0.37352	7_18915666	T	C	-0.047289	0.0083538	1.51985e-08	7_18915666	T	C	1	0.0348902	0.0246562	7	18915666	0.0140865
0.08841	0.0339	0.014396	0.018529	G	A	BCAN	0.092056	7_54966738	A	G	0.080461	0.013817	5.82103e-09	7_54966738	A	G	1	0.302415	0.0298122	7	54966738	9.93826e-55
0.08841	0.0339	0.014396	0.018529	G	A	BCAN	0.092056	7_54966738	A	G	0.080461	0.013817	5.82103e-09	7_54966738	A	G	1	0.412238	0.0366276	7	54966738	1.0228e-66
0.08841	0.0339	0.014396	0.018529	G	A	BCAN	0.092056	7_54966738	A	G	0.080461	0.013817	5.82103e-09	7_54966738	A	G	1	0.204535	0.0402821	7	54966738	1.67099e-15
0.06908	0.0145	0.016178	0.370112	A	G	BCAN	0.055565	8_130645692	G	A	0.13469	0.017429	1.1272e-14	8_130645692	G	A	1	0.260378	0.0496422	8	130645692	2.12767e-16
0.06908	0.0145	0.016178	0.370112	A	G	BCAN	0.055565	8_130645692	G	A	0.13469	0.017429	1.1272e-14	8_130645692	G	A	1	1.23195	0.0472602	8	130645692	0
0.06908	0.0145	0.016178	0.370112	A	G	BCAN	0.055565	8_130645692	G	A	0.13469	0.017429	1.1272e-14	8_130645692	G	A	1	0.685745	0.0365759	8	130645692	1.21941e-179
glioma_dc_BCAN_1700
eaf.X	beta.X	se.X	pval.X	other_allele.X	effect_allele.X	id.X	eaf.M	SNP_37	effect_allele.M	other_allele.M	beta.M	se.M	pval.M	SNP	other_allele.Y	effect_allele.Y	eaf.Y	beta.Y	se.Y	chr37.Y	pos37.Y	pval.Y
0.39424	-0.1979	0.00836	6.91831e-124	A	G	BCAN	0.39512	1_156615114	G	A	-0.059461	0.0085664	3.96278e-12	1_156615114	G	A	1	-0.0119273	0.0219643	1	156615114	0.293397
0.39424	-0.1979	0.00836	6.91831e-124	A	G	BCAN	0.39512	1_156615114	G	A	-0.059461	0.0085664	3.96278e-12	1_156615114	G	A	1	-0.0081918	0.0289527	1	156615114	0.559727
0.39424	-0.1979	0.00836	6.91831e-124	A	G	BCAN	0.39512	1_156615114	G	A	-0.059461	0.0085664	3.96278e-12	1_156615114	G	A	1	-0.0239231	0.0269841	1	156615114	0.104714
0.05839	-0.0968	0.017448	2.89101e-08	A	T	BCAN	0.065822	1_156804481	T	A	0.0092441	0.016132	0.566618	1_156804481	T	A	1	-0.0123175	0.0371833	1	156804481	0.500606
0.05839	-0.0968	0.017448	2.89101e-08	A	T	BCAN	0.065822	1_156804481	T	A	0.0092441	0.016132	0.566618	1_156804481	T	A	1	0.0113004	0.0487861	1	156804481	0.627579
0.05839	-0.0968	0.017448	2.89101e-08	A	T	BCAN	0.065822	1_156804481	T	A	0.0092441	0.016132	0.566618	1_156804481	T	A	1	-0.0327108	0.0455915	1	156804481	0.178447
0.62376	-0.0559	0.008455	3.8089e-11	G	T	BCAN	0.55365	1_175311608	T	G	0.0017501	0.0080377	0.827639	1_175311608	T	G	1	0.00902437	0.0182373	1	175311608	0.333521
0.62376	-0.0559	0.008455	3.8089e-11	G	T	BCAN	0.55365	1_175311608	T	G	0.0017501	0.0080377	0.827639	1_175311608	T	G	1	-0.0009061	0.0240336	1	175311608	0.932104
0.62376	-0.0559	0.008455	3.8089e-11	G	T	BCAN	0.55365	1_175311608	T	G	0.0017501	0.0080377	0.827639	1_175311608	T	G	1	0.0282775	0.0223833	1	175311608	0.0264484
0.44055	-0.0042	0.008355	0.615168	C	T	BCAN	0.39469	12_121883642	T	C	-0.045246	0.0081656	3.0318e-08	12_121883642	T	C	1	0.00188397	0.0192361	12	121883642	0.829408
0.44055	-0.0042	0.008355	0.615168	C	T	BCAN	0.39469	12_121883642	T	C	-0.045246	0.0081656	3.0318e-08	12_121883642	T	C	1	-0.0117444	0.0235102	12	121883642	0.329423
0.44055	-0.0042	0.008355	0.615168	C	T	BCAN	0.39469	12_121883642	T	C	-0.045246	0.0081656	3.0318e-08	12_121883642	T	C	1	0.0248833	0.025341	12	121883642	0.0757776
0.17071	-0.0196	0.01097	0.073988	T	C	BCAN	0.21978	17_44865603	C	T	0.098841	0.010194	3.35738e-22	17_44865603	C	T	1	0.00788556	0.0279375	17	44865603	0.560589
0.17071	-0.0196	0.01097	0.073988	T	C	BCAN	0.21978	17_44865603	C	T	0.098841	0.010194	3.35738e-22	17_44865603	C	T	1	0.0147175	0.0226652	17	44865603	0.218061
0.17071	-0.0196	0.01097	0.073988	T	C	BCAN	0.21978	17_44865603	C	T	0.098841	0.010194	3.35738e-22	17_44865603	C	T	1	0.0247731	0.0297345	17	44865603	0.124608
0.30605	-0.0296	0.008948	0.0009401	C	T	BCAN	0.30665	22_30953295	T	C	-0.050975	0.008675	4.24326e-09	22_30953295	T	C	1	-0.0837385	0.0237584	22	30953295	1.71626e-08
0.30605	-0.0296	0.008948	0.0009401	C	T	BCAN	0.30665	22_30953295	T	C	-0.050975	0.008675	4.24326e-09	22_30953295	T	C	1	-0.0711909	0.0193943	22	30953295	4.70898e-09
0.30605	-0.0296	0.008948	0.0009401	C	T	BCAN	0.30665	22_30953295	T	C	-0.050975	0.008675	4.24326e-09	22_30953295	T	C	1	-0.0508466	0.0255113	22	30953295	0.00084394
0.4907	-0.0038	0.008193	0.642786	A	G	BCAN	0.44349	22_31861950	G	A	0.045619	0.0080388	1.40088e-08	22_31861950	G	A	1	0.00649423	0.0224587	22	31861950	0.551848
0.4907	-0.0038	0.008193	0.642786	A	G	BCAN	0.44349	22_31861950	G	A	0.045619	0.0080388	1.40088e-08	22_31861950	G	A	1	0.0160084	0.0183506	22	31861950	0.109726
0.4907	-0.0038	0.008193	0.642786	A	G	BCAN	0.44349	22_31861950	G	A	0.045619	0.0080388	1.40088e-08	22_31861950	G	A	1	0.0284901	0.0241339	22	31861950	0.036617
0.31806	0.0163	0.008849	0.065486	A	G	BCAN	0.63138	22_38450620	G	A	-0.056002	0.008252	1.1695e-11	22_38450620	G	A	1	-0.126073	0.0228247	22	38450620	6.02552e-18
0.31806	0.0163	0.008849	0.065486	A	G	BCAN	0.63138	22_38450620	G	A	-0.056002	0.008252	1.1695e-11	22_38450620	G	A	1	-0.0653095	0.0186287	22	38450620	2.01894e-08
0.31806	0.0163	0.008849	0.065486	A	G	BCAN	0.63138	22_38450620	G	A	-0.056002	0.008252	1.1695e-11	22_38450620	G	A	1	-0.0028303	0.0246088	22	38450620	0.801621
0.48214	-0.0017	0.008357	0.838806	G	A	BCAN	0.46013	2_134259612	A	G	0.044934	0.0080325	2.23615e-08	2_134259612	A	G	1	-0.0240175	0.018313	2	134259612	0.0217583
0.48214	-0.0017	0.008357	0.838806	G	A	BCAN	0.46013	2_134259612	A	G	0.044934	0.0080325	2.23615e-08	2_134259612	A	G	1	-0.0279813	0.0225057	2	134259612	0.0286477
0.48214	-0.0017	0.008357	0.838806	G	A	BCAN	0.46013	2_134259612	A	G	0.044934	0.0080325	2.23615e-08	2_134259612	A	G	1	-0.0261193	0.0241218	2	134259612	0.0528534
0.29862	0.0036	0.008974	0.68829	T	C	BCAN	0.3073	2_217330901	C	T	-0.049602	0.0086561	1.01135e-08	2_217330901	C	T	1	-0.0103867	0.019798	2	217330901	0.308249
0.29862	0.0036	0.008974	0.68829	T	C	BCAN	0.3073	2_217330901	C	T	-0.049602	0.0086561	1.01135e-08	2_217330901	C	T	1	-0.0291562	0.0242913	2	217330901	0.0339206
0.29862	0.0036	0.008974	0.68829	T	C	BCAN	0.3073	2_217330901	C	T	-0.049602	0.0086561	1.01135e-08	2_217330901	C	T	1	0.0199457	0.0259866	2	217330901	0.153205
0.37269	-0.0056	0.008487	0.509342	C	T	BCAN	0.68678	2_98391355	T	C	-0.047614	0.0086131	3.26287e-08	2_98391355	T	C	1	0.0359466	0.0197152	2	98391355	0.002068
0.37269	-0.0056	0.008487	0.509342	C	T	BCAN	0.68678	2_98391355	T	C	-0.047614	0.0086131	3.26287e-08	2_98391355	T	C	1	0.0509017	0.0241942	2	98391355	0.00045566
0.37269	-0.0056	0.008487	0.509342	C	T	BCAN	0.68678	2_98391355	T	C	-0.047614	0.0086131	3.26287e-08	2_98391355	T	C	1	0.0197182	0.0259242	2	98391355	0.156515
0.23152	0.0154	0.009763	0.114704	G	A	BCAN	0.73387	3_13812873	A	G	0.050124	0.009099	3.6425e-08	3_13812873	A	G	1	0.00823199	0.0205141	3	13812873	0.423
0.23152	0.0154	0.009763	0.114704	G	A	BCAN	0.73387	3_13812873	A	G	0.050124	0.009099	3.6425e-08	3_13812873	A	G	1	0.0147962	0.0270124	3	13812873	0.289672
0.23152	0.0154	0.009763	0.114704	G	A	BCAN	0.73387	3_13812873	A	G	0.050124	0.009099	3.6425e-08	3_13812873	A	G	1	-0.0019243	0.0251146	3	13812873	0.864929
0.2933	0.0116	0.00896	0.195429	C	G	BCAN	0.36185	4_38613107	G	C	0.052741	0.0083127	2.261e-10	4_38613107	G	C	1	0.0626708	0.0193531	4	38613107	1.89095e-07
0.2933	0.0116	0.00896	0.195429	C	G	BCAN	0.36185	4_38613107	G	C	0.052741	0.0083127	2.261e-10	4_38613107	G	C	1	0.0906388	0.0237087	4	38613107	1.16415e-09
0.2933	0.0116	0.00896	0.195429	C	G	BCAN	0.36185	4_38613107	G	C	0.052741	0.0083127	2.261e-10	4_38613107	G	C	1	0.0310359	0.0255273	4	38613107	0.031928
0.34099	-0.0104	0.008695	0.231674	C	T	BCAN	0.63313	4_54109623	T	C	0.048198	0.0082652	5.54753e-09	4_54109623	T	C	1	0.0127021	0.0190039	4	54109623	0.206342
0.34099	-0.0104	0.008695	0.231674	C	T	BCAN	0.63313	4_54109623	T	C	0.048198	0.0082652	5.54753e-09	4_54109623	T	C	1	0.00767058	0.023281	4	54109623	0.50271
0.34099	-0.0104	0.008695	0.231674	C	T	BCAN	0.63313	4_54109623	T	C	0.048198	0.0082652	5.54753e-09	4_54109623	T	C	1	0.0180586	0.0249532	4	54109623	0.175138
0.2405	-0.0152	0.009615	0.113909	C	T	BCAN	0.2591	5_139726292	T	C	-0.087342	0.0091386	1.29122e-21	5_139726292	T	C	1	-0.0962778	0.0209704	5	139726292	4.65609e-13
0.2405	-0.0152	0.009615	0.113909	C	T	BCAN	0.2591	5_139726292	T	C	-0.087342	0.0091386	1.29122e-21	5_139726292	T	C	1	-0.116893	0.0257276	5	139726292	7.85574e-13
0.2405	-0.0152	0.009615	0.113909	C	T	BCAN	0.2591	5_139726292	T	C	-0.087342	0.0091386	1.29122e-21	5_139726292	T	C	1	-0.0638511	0.0274786	5	139726292	0.00012448
0.4929	-0.0014	0.008151	0.863634	T	C	BCAN	0.51093	5_171903310	C	T	0.045288	0.008028	1.70294e-08	5_171903310	C	T	1	0.0112847	0.0182847	5	171903310	0.239042
0.4929	-0.0014	0.008151	0.863634	T	C	BCAN	0.51093	5_171903310	C	T	0.045288	0.008028	1.70294e-08	5_171903310	C	T	1	0.0004938	0.0224227	5	171903310	0.960006
0.4929	-0.0014	0.008151	0.863634	T	C	BCAN	0.51093	5_171903310	C	T	0.045288	0.008028	1.70294e-08	5_171903310	C	T	1	0.00395961	0.0241027	5	171903310	0.724727
0.34197	0.006	0.008597	0.485225	A	G	BCAN	0.34269	5_81864444	G	A	0.047749	0.0084839	1.83612e-08	5_81864444	G	A	1	-0.0146346	0.0192547	5	81864444	0.156785
0.34197	0.006	0.008597	0.485225	A	G	BCAN	0.34269	5_81864444	G	A	0.047749	0.0084839	1.83612e-08	5_81864444	G	A	1	-0.0009083	0.0235831	5	81864444	0.930667
0.34197	0.006	0.008597	0.485225	A	G	BCAN	0.34269	5_81864444	G	A	0.047749	0.0084839	1.83612e-08	5_81864444	G	A	1	-0.0365416	0.0253602	5	81864444	0.0125977
0.39684	-0.0182	0.008372	0.029717	G	A	BCAN	0.4338	5_81975108	A	G	0.044415	0.0080532	3.50994e-08	5_81975108	A	G	1	0.00244392	0.0183211	5	81975108	0.772358
0.39684	-0.0182	0.008372	0.029717	G	A	BCAN	0.4338	5_81975108	A	G	0.044415	0.0080532	3.50994e-08	5_81975108	A	G	1	-0.0226366	0.0224968	5	81975108	0.069604
0.39684	-0.0182	0.008372	0.029717	G	A	BCAN	0.4338	5_81975108	A	G	0.044415	0.0080532	3.50994e-08	5_81975108	A	G	1	0.0233305	0.0241523	5	81975108	0.0800865
0.40566	0.0201	0.008346	0.016021	A	G	BCAN	0.41645	5_82789647	G	A	0.062514	0.0082425	3.43558e-14	5_82789647	G	A	1	0.013901	0.01869	5	82789647	0.164803
0.40566	0.0201	0.008346	0.016021	A	G	BCAN	0.41645	5_82789647	G	A	0.062514	0.0082425	3.43558e-14	5_82789647	G	A	1	0.0341882	0.0229129	5	82789647	0.0100579
0.40566	0.0201	0.008346	0.016021	A	G	BCAN	0.41645	5_82789647	G	A	0.062514	0.0082425	3.43558e-14	5_82789647	G	A	1	-0.0144096	0.0246629	5	82789647	0.262104
0.18995	0.0394	0.010497	0.0001743	G	T	BCAN	0.19526	5_82859065	T	G	0.10362	0.010053	7.14496e-25	5_82859065	T	G	1	0.00731275	0.022885	5	82859065	0.514522
0.18995	0.0394	0.010497	0.0001743	G	T	BCAN	0.19526	5_82859065	T	G	0.10362	0.010053	7.14496e-25	5_82859065	T	G	1	0.0174236	0.0281279	5	82859065	0.237509
0.18995	0.0394	0.010497	0.0001743	G	T	BCAN	0.19526	5_82859065	T	G	0.10362	0.010053	7.14496e-25	5_82859065	T	G	1	0.0149549	0.0299703	5	82859065	0.329903
0.06908	0.0145	0.016178	0.370112	A	G	BCAN	0.055565	8_130645692	G	A	0.10722	0.017435	7.84693e-10	8_130645692	G	A	1	0.260378	0.0496422	8	130645692	2.12767e-16
0.06908	0.0145	0.016178	0.370112	A	G	BCAN	0.055565	8_130645692	G	A	0.10722	0.017435	7.84693e-10	8_130645692	G	A	1	1.23195	0.0472602	8	130645692	0
0.06908	0.0145	0.016178	0.370112	A	G	BCAN	0.055565	8_130645692	G	A	0.10722	0.017435	7.84693e-10	8_130645692	G	A	1	0.685745	0.0365759	8	130645692	1.21941e-179
0.46639	0.0141	0.008301	0.089408	T	C	BCAN	0.46908	8_144976720	C	T	-0.059146	0.0080403	1.94089e-13	8_144976720	C	T	1	-0.0260101	0.0228085	8	144976720	0.042668
0.46639	0.0141	0.008301	0.089408	T	C	BCAN	0.46908	8_144976720	C	T	-0.059146	0.0080403	1.94089e-13	8_144976720	C	T	1	-0.0087593	0.0243588	8	144976720	0.468076
0.46639	0.0141	0.008301	0.089408	T	C	BCAN	0.46908	8_144976720	C	T	-0.059146	0.0080403	1.94089e-13	8_144976720	C	T	1	-0.0132769	0.0185624	8	144976720	0.179639
0.46738	-0.0081	0.008293	0.32871	G	A	BCAN	0.46387	9_22034719	A	G	-0.059903	0.0080325	9.03649e-14	9_22034719	A	G	1	-0.228529	0.0181388	9	22034719	7.39301e-83
0.46738	-0.0081	0.008293	0.32871	G	A	BCAN	0.46387	9_22034719	A	G	-0.059903	0.0080325	9.03649e-14	9_22034719	A	G	1	-0.290688	0.0222753	9	22034719	1.1254e-88
0.46738	-0.0081	0.008293	0.32871	G	A	BCAN	0.46387	9_22034719	A	G	-0.059903	0.0080325	9.03649e-14	9_22034719	A	G	1	-0.157582	0.0237605	9	22034719	7.38508e-25
glioma_dc_BCAN_1701
eaf.X	beta.X	se.X	pval.X	other_allele.X	effect_allele.X	id.X	eaf.M	SNP_37	effect_allele.M	other_allele.M	beta.M	se.M	pval.M	SNP	other_allele.Y	effect_allele.Y	eaf.Y	beta.Y	se.Y	chr37.Y	pos37.Y	pval.Y
0.39424	-0.1979	0.00836	6.91831e-124	A	G	BCAN	0.39512	1_156615114	G	A	-0.04872	0.0085686	1.3128e-08	1_156615114	G	A	1	-0.0119273	0.0219643	1	156615114	0.293397
0.39424	-0.1979	0.00836	6.91831e-124	A	G	BCAN	0.39512	1_156615114	G	A	-0.04872	0.0085686	1.3128e-08	1_156615114	G	A	1	-0.0081918	0.0289527	1	156615114	0.559727
0.39424	-0.1979	0.00836	6.91831e-124	A	G	BCAN	0.39512	1_156615114	G	A	-0.04872	0.0085686	1.3128e-08	1_156615114	G	A	1	-0.0239231	0.0269841	1	156615114	0.104714
0.05839	-0.0968	0.017448	2.89101e-08	A	T	BCAN	0.065822	1_156804481	T	A	0.018601	0.016131	0.248886	1_156804481	T	A	1	-0.0123175	0.0371833	1	156804481	0.500606
0.05839	-0.0968	0.017448	2.89101e-08	A	T	BCAN	0.065822	1_156804481	T	A	0.018601	0.016131	0.248886	1_156804481	T	A	1	0.0113004	0.0487861	1	156804481	0.627579
0.05839	-0.0968	0.017448	2.89101e-08	A	T	BCAN	0.065822	1_156804481	T	A	0.018601	0.016131	0.248886	1_156804481	T	A	1	-0.0327108	0.0455915	1	156804481	0.178447
0.62376	-0.0559	0.008455	3.8089e-11	G	T	BCAN	0.55365	1_175311608	T	G	-0.0047132	0.0080377	0.557622	1_175311608	T	G	1	0.00902437	0.0182373	1	175311608	0.333521
0.62376	-0.0559	0.008455	3.8089e-11	G	T	BCAN	0.55365	1_175311608	T	G	-0.0047132	0.0080377	0.557622	1_175311608	T	G	1	-0.0009061	0.0240336	1	175311608	0.932104
0.62376	-0.0559	0.008455	3.8089e-11	G	T	BCAN	0.55365	1_175311608	T	G	-0.0047132	0.0080377	0.557622	1_175311608	T	G	1	0.0282775	0.0223833	1	175311608	0.0264484
0.34713	-0.0035	0.008516	0.681088	G	A	BCAN	0.31688	11_61560081	A	G	0.055298	0.0085616	1.07103e-10	11_61560081	A	G	1	0.0214186	0.026051	11	61560081	0.129056
0.34713	-0.0035	0.008516	0.681088	G	A	BCAN	0.31688	11_61560081	A	G	0.055298	0.0085616	1.07103e-10	11_61560081	A	G	1	0.00048329	0.0202072	11	61560081	0.956609
0.34713	-0.0035	0.008516	0.681088	G	A	BCAN	0.31688	11_61560081	A	G	0.055298	0.0085616	1.07103e-10	11_61560081	A	G	1	-0.0097669	0.0243082	11	61560081	0.422468
0.30428	-0.0082	0.008918	0.357834	T	C	BCAN	0.68419	16_89516612	C	T	-0.049884	0.0085933	6.5013e-09	16_89516612	C	T	1	0.00912552	0.0243876	16	89516612	0.451922
0.30428	-0.0082	0.008918	0.357834	T	C	BCAN	0.68419	16_89516612	C	T	-0.049884	0.0085933	6.5013e-09	16_89516612	C	T	1	-0.0156726	0.0263276	16	89516612	0.254187
0.30428	-0.0082	0.008918	0.357834	T	C	BCAN	0.68419	16_89516612	C	T	-0.049884	0.0085933	6.5013e-09	16_89516612	C	T	1	-0.0026804	0.0199498	16	89516612	0.770845
0.17071	-0.0196	0.01097	0.073988	T	C	BCAN	0.21978	17_44865603	C	T	0.079659	0.010199	5.87489e-15	17_44865603	C	T	1	0.00788556	0.0279375	17	44865603	0.560589
0.17071	-0.0196	0.01097	0.073988	T	C	BCAN	0.21978	17_44865603	C	T	0.079659	0.010199	5.87489e-15	17_44865603	C	T	1	0.0147175	0.0226652	17	44865603	0.218061
0.17071	-0.0196	0.01097	0.073988	T	C	BCAN	0.21978	17_44865603	C	T	0.079659	0.010199	5.87489e-15	17_44865603	C	T	1	0.0247731	0.0297345	17	44865603	0.124608
0.4994	0.0095	0.008264	0.250326	A	G	BCAN	0.49638	19_36149761	G	A	-0.046982	0.0079859	4.06631e-09	19_36149761	G	A	1	0.00547052	0.0239499	19	36149761	0.632009
0.4994	0.0095	0.008264	0.250326	A	G	BCAN	0.49638	19_36149761	G	A	-0.046982	0.0079859	4.06631e-09	19_36149761	G	A	1	-0.027978	0.0223285	19	36149761	0.0275613
0.4994	0.0095	0.008264	0.250326	A	G	BCAN	0.49638	19_36149761	G	A	-0.046982	0.0079859	4.06631e-09	19_36149761	G	A	1	-0.0113546	0.0182062	19	36149761	0.234681
0.29116	-0.0159	0.009065	0.079436	C	T	BCAN	0.28339	20_61154871	T	C	0.054023	0.0089602	1.66648e-09	20_61154871	T	C	1	-0.0213974	0.0277156	20	61154871	0.15109
0.29116	-0.0159	0.009065	0.079436	C	T	BCAN	0.28339	20_61154871	T	C	0.054023	0.0089602	1.66648e-09	20_61154871	T	C	1	-0.0110103	0.0259922	20	61154871	0.400212
0.29116	-0.0159	0.009065	0.079436	C	T	BCAN	0.28339	20_61154871	T	C	0.054023	0.0089602	1.66648e-09	20_61154871	T	C	1	-0.0150647	0.0211695	20	61154871	0.181606
0.31806	0.0163	0.008849	0.065486	A	G	BCAN	0.63138	22_38450620	G	A	-0.051489	0.008253	4.46375e-10	22_38450620	G	A	1	-0.126073	0.0228247	22	38450620	6.02552e-18
0.31806	0.0163	0.008849	0.065486	A	G	BCAN	0.63138	22_38450620	G	A	-0.051489	0.008253	4.46375e-10	22_38450620	G	A	1	-0.0653095	0.0186287	22	38450620	2.01894e-08
0.31806	0.0163	0.008849	0.065486	A	G	BCAN	0.63138	22_38450620	G	A	-0.051489	0.008253	4.46375e-10	22_38450620	G	A	1	-0.0028303	0.0246088	22	38450620	0.801621
0.37269	-0.0056	0.008487	0.509342	C	T	BCAN	0.68678	2_98391355	T	C	-0.051418	0.0086124	2.39497e-09	2_98391355	T	C	1	0.0359466	0.0197152	2	98391355	0.002068
0.37269	-0.0056	0.008487	0.509342	C	T	BCAN	0.68678	2_98391355	T	C	-0.051418	0.0086124	2.39497e-09	2_98391355	T	C	1	0.0509017	0.0241942	2	98391355	0.00045566
0.37269	-0.0056	0.008487	0.509342	C	T	BCAN	0.68678	2_98391355	T	C	-0.051418	0.0086124	2.39497e-09	2_98391355	T	C	1	0.0197182	0.0259242	2	98391355	0.156515
0.34099	-0.0104	0.008695	0.231674	C	T	BCAN	0.63313	4_54109623	T	C	0.046249	0.0082655	2.22024e-08	4_54109623	T	C	1	0.0127021	0.0190039	4	54109623	0.206342
0.34099	-0.0104	0.008695	0.231674	C	T	BCAN	0.63313	4_54109623	T	C	0.046249	0.0082655	2.22024e-08	4_54109623	T	C	1	0.00767058	0.023281	4	54109623	0.50271
0.34099	-0.0104	0.008695	0.231674	C	T	BCAN	0.63313	4_54109623	T	C	0.046249	0.0082655	2.22024e-08	4_54109623	T	C	1	0.0180586	0.0249532	4	54109623	0.175138
0.24887	-0.0155	0.009536	0.104064	T	C	BCAN	0.26471	5_139719991	C	T	-0.063491	0.0090429	2.24905e-12	5_139719991	C	T	1	-0.0985601	0.0206477	5	139719991	6.0043e-14
0.24887	-0.0155	0.009536	0.104064	T	C	BCAN	0.26471	5_139719991	C	T	-0.063491	0.0090429	2.24905e-12	5_139719991	C	T	1	-0.123268	0.0253274	5	139719991	2.03947e-14
0.24887	-0.0155	0.009536	0.104064	T	C	BCAN	0.26471	5_139719991	C	T	-0.063491	0.0090429	2.24905e-12	5_139719991	C	T	1	-0.0604738	0.027032	5	139719991	0.00020999
0.37384	0.0132	0.008482	0.119644	C	T	BCAN	0.38098	5_64548961	T	C	-0.047713	0.0082388	7.05018e-09	5_64548961	T	C	1	0.0002441	0.0201077	5	64548961	0.977838
0.37384	0.0132	0.008482	0.119644	C	T	BCAN	0.38098	5_64548961	T	C	-0.047713	0.0082388	7.05018e-09	5_64548961	T	C	1	-0.0044653	0.0245297	5	64548961	0.698225
0.37384	0.0132	0.008482	0.119644	C	T	BCAN	0.38098	5_64548961	T	C	-0.047713	0.0082388	7.05018e-09	5_64548961	T	C	1	0.0196548	0.0264703	5	64548961	0.165429
0.40566	0.0201	0.008346	0.016021	A	G	BCAN	0.41645	5_82789647	G	A	0.063918	0.0082421	9.09913e-15	5_82789647	G	A	1	0.013901	0.01869	5	82789647	0.164803
0.40566	0.0201	0.008346	0.016021	A	G	BCAN	0.41645	5_82789647	G	A	0.063918	0.0082421	9.09913e-15	5_82789647	G	A	1	0.0341882	0.0229129	5	82789647	0.0100579
0.40566	0.0201	0.008346	0.016021	A	G	BCAN	0.41645	5_82789647	G	A	0.063918	0.0082421	9.09913e-15	5_82789647	G	A	1	-0.0144096	0.0246629	5	82789647	0.262104
0.18891	0.0403	0.010521	0.0001279	T	G	BCAN	0.19397	5_82861400	G	T	0.1058	0.010093	1.14288e-25	5_82861400	G	T	1	0.0074054	0.0229091	5	82861400	0.51009
0.18891	0.0403	0.010521	0.0001279	T	G	BCAN	0.19397	5_82861400	G	T	0.1058	0.010093	1.14288e-25	5_82861400	G	T	1	0.017734	0.0281575	5	82861400	0.230614
0.18891	0.0403	0.010521	0.0001279	T	G	BCAN	0.19397	5_82861400	G	T	0.1058	0.010093	1.14288e-25	5_82861400	G	T	1	0.0170454	0.0299689	5	82861400	0.273545
0.27964	-0.0267	0.009142	0.003495	A	T	BCAN	0.29458	6_28719755	T	A	-0.050419	0.0087709	9.09076e-09	6_28719755	T	A	1	-0.0160197	0.0255899	6	28719755	0.233121
0.27964	-0.0267	0.009142	0.003495	A	T	BCAN	0.29458	6_28719755	T	A	-0.050419	0.0087709	9.09076e-09	6_28719755	T	A	1	-0.0439239	0.0274183	6	28719755	0.00609595
0.27964	-0.0267	0.009142	0.003495	A	T	BCAN	0.29458	6_28719755	T	A	-0.050419	0.0087709	9.09076e-09	6_28719755	T	A	1	-0.0383961	0.0209021	6	28719755	0.00192835
0.37996	0.0091	0.008576	0.288663	A	G	BCAN	0.39747	8_145044749	G	A	-0.049644	0.0081381	1.07201e-09	8_145044749	G	A	1	-0.0201121	0.023116	8	145044749	0.11056
0.37996	0.0091	0.008576	0.288663	A	G	BCAN	0.39747	8_145044749	G	A	-0.049644	0.0081381	1.07201e-09	8_145044749	G	A	1	-0.039799	0.0247755	8	145044749	0.00597206
0.37996	0.0091	0.008576	0.288663	A	G	BCAN	0.39747	8_145044749	G	A	-0.049644	0.0081381	1.07201e-09	8_145044749	G	A	1	-0.0205242	0.0188686	8	145044749	0.0519048
0.45007	-0.0066	0.008232	0.422685	A	G	BCAN	0.53652	9_86571611	G	A	0.046962	0.0080198	4.79513e-09	9_86571611	G	A	1	0.0345	0.0182194	9	86571611	0.00143717
0.45007	-0.0066	0.008232	0.422685	A	G	BCAN	0.53652	9_86571611	G	A	0.046962	0.0080198	4.79513e-09	9_86571611	G	A	1	0.0395356	0.0223793	9	86571611	0.00275321
0.45007	-0.0066	0.008232	0.422685	A	G	BCAN	0.53652	9_86571611	G	A	0.046962	0.0080198	4.79513e-09	9_86571611	G	A	1	0.0291277	0.0239705	9	86571611	0.0320091
glioma_dc_BCAN_1702
eaf.X	beta.X	se.X	pval.X	other_allele.X	effect_allele.X	id.X	eaf.M	SNP_37	effect_allele.M	other_allele.M	beta.M	se.M	pval.M	SNP	other_allele.Y	effect_allele.Y	eaf.Y	beta.Y	se.Y	chr37.Y	pos37.Y	pval.Y
0.39424	-0.1979	0.00836	6.91831e-124	A	G	BCAN	0.39512	1_156615114	G	A	-0.055435	0.0085672	9.90832e-11	1_156615114	G	A	1	-0.0119273	0.0219643	1	156615114	0.293397
0.39424	-0.1979	0.00836	6.91831e-124	A	G	BCAN	0.39512	1_156615114	G	A	-0.055435	0.0085672	9.90832e-11	1_156615114	G	A	1	-0.0081918	0.0289527	1	156615114	0.559727
0.39424	-0.1979	0.00836	6.91831e-124	A	G	BCAN	0.39512	1_156615114	G	A	-0.055435	0.0085672	9.90832e-11	1_156615114	G	A	1	-0.0239231	0.0269841	1	156615114	0.104714
0.05839	-0.0968	0.017448	2.89101e-08	A	T	BCAN	0.065822	1_156804481	T	A	-0.0097869	0.016132	0.544064	1_156804481	T	A	1	-0.0123175	0.0371833	1	156804481	0.500606
0.05839	-0.0968	0.017448	2.89101e-08	A	T	BCAN	0.065822	1_156804481	T	A	-0.0097869	0.016132	0.544064	1_156804481	T	A	1	0.0113004	0.0487861	1	156804481	0.627579
0.05839	-0.0968	0.017448	2.89101e-08	A	T	BCAN	0.065822	1_156804481	T	A	-0.0097869	0.016132	0.544064	1_156804481	T	A	1	-0.0327108	0.0455915	1	156804481	0.178447
0.62376	-0.0559	0.008455	3.8089e-11	G	T	BCAN	0.55365	1_175311608	T	G	0.0079146	0.0080376	0.324781	1_175311608	T	G	1	0.00902437	0.0182373	1	175311608	0.333521
0.62376	-0.0559	0.008455	3.8089e-11	G	T	BCAN	0.55365	1_175311608	T	G	0.0079146	0.0080376	0.324781	1_175311608	T	G	1	-0.0009061	0.0240336	1	175311608	0.932104
0.62376	-0.0559	0.008455	3.8089e-11	G	T	BCAN	0.55365	1_175311608	T	G	0.0079146	0.0080376	0.324781	1_175311608	T	G	1	0.0282775	0.0223833	1	175311608	0.0264484
0.0937	-0.0059	0.014207	0.677925	T	C	BCAN	0.094205	12_106476805	C	T	-0.093023	0.013558	6.95024e-12	12_106476805	C	T	1	0.0137169	0.0330915	12	106476805	0.409378
0.0937	-0.0059	0.014207	0.677925	T	C	BCAN	0.094205	12_106476805	C	T	-0.093023	0.013558	6.95024e-12	12_106476805	C	T	1	-0.0054326	0.0407569	12	106476805	0.772515
0.0937	-0.0059	0.014207	0.677925	T	C	BCAN	0.094205	12_106476805	C	T	-0.093023	0.013558	6.95024e-12	12_106476805	C	T	1	0.0487389	0.0433013	12	106476805	0.0451079
0.04284	0.0139	0.020339	0.494347	G	A	BCAN	0.041289	16_187144	A	G	0.11989	0.021193	1.55274e-08	16_187144	A	G	1	0.102836	0.0741779	16	187144	0.0159252
0.04284	0.0139	0.020339	0.494347	G	A	BCAN	0.041289	16_187144	A	G	0.11989	0.021193	1.55274e-08	16_187144	A	G	1	-0.0825284	0.0807556	16	187144	0.0658341
0.04284	0.0139	0.020339	0.494347	G	A	BCAN	0.041289	16_187144	A	G	0.11989	0.021193	1.55274e-08	16_187144	A	G	1	0.0101849	0.0607607	16	187144	0.71969
0.23948	-0.0067	0.00962	0.48613	A	G	BCAN	0.20591	16_99353	G	A	0.058254	0.0098804	3.76444e-09	16_99353	G	A	1	0.0813034	0.0309062	16	99353	1.71754e-05
0.23948	-0.0067	0.00962	0.48613	A	G	BCAN	0.20591	16_99353	G	A	0.058254	0.0098804	3.76444e-09	16_99353	G	A	1	0.022042	0.0339633	16	99353	0.21828
0.23948	-0.0067	0.00962	0.48613	A	G	BCAN	0.20591	16_99353	G	A	0.058254	0.0098804	3.76444e-09	16_99353	G	A	1	0.0542295	0.0254961	16	99353	0.00039946
0.40611	-0.0039	0.008369	0.641205	C	A	BCAN	0.36719	17_42884538	A	C	0.050293	0.0082549	1.1246e-09	17_42884538	A	C	1	0.0229364	0.0229491	17	42884538	0.0712801
0.40611	-0.0039	0.008369	0.641205	C	A	BCAN	0.36719	17_42884538	A	C	0.050293	0.0082549	1.1246e-09	17_42884538	A	C	1	0.0198695	0.018716	17	42884538	0.0570957
0.40611	-0.0039	0.008369	0.641205	C	A	BCAN	0.36719	17_42884538	A	C	0.050293	0.0082549	1.1246e-09	17_42884538	A	C	1	0.00599581	0.0246463	17	42884538	0.611717
0.22987	0.0277	0.009812	0.004755	T	C	BCAN	0.72156	17_44863413	C	T	-0.058901	0.0090866	9.18333e-11	17_44863413	C	T	1	-0.0239876	0.0261035	17	44863413	0.0939998
0.22987	0.0277	0.009812	0.004755	T	C	BCAN	0.72156	17_44863413	C	T	-0.058901	0.0090866	9.18333e-11	17_44863413	C	T	1	-0.0182367	0.0212583	17	44863413	0.115046
0.22987	0.0277	0.009812	0.004755	T	C	BCAN	0.72156	17_44863413	C	T	-0.058901	0.0090866	9.18333e-11	17_44863413	C	T	1	-0.0097647	0.0278809	17	44863413	0.478657
0.30605	-0.0296	0.008948	0.0009401	C	T	BCAN	0.30665	22_30953295	T	C	-0.080107	0.008668	2.57632e-20	22_30953295	T	C	1	-0.0837385	0.0237584	22	30953295	1.71626e-08
0.30605	-0.0296	0.008948	0.0009401	C	T	BCAN	0.30665	22_30953295	T	C	-0.080107	0.008668	2.57632e-20	22_30953295	T	C	1	-0.0711909	0.0193943	22	30953295	4.70898e-09
0.30605	-0.0296	0.008948	0.0009401	C	T	BCAN	0.30665	22_30953295	T	C	-0.080107	0.008668	2.57632e-20	22_30953295	T	C	1	-0.0508466	0.0255113	22	30953295	0.00084394
0.37064	0.0073	0.008517	0.391394	C	T	BCAN	0.58058	22_38474952	T	C	-0.051998	0.008074	1.21032e-10	22_38474952	T	C	1	-0.130489	0.0226067	22	38474952	2.15975e-19
0.37064	0.0073	0.008517	0.391394	C	T	BCAN	0.58058	22_38474952	T	C	-0.051998	0.008074	1.21032e-10	22_38474952	T	C	1	-0.0823971	0.0184229	22	38474952	1.69645e-12
0.37064	0.0073	0.008517	0.391394	C	T	BCAN	0.58058	22_38474952	T	C	-0.051998	0.008074	1.21032e-10	22_38474952	T	C	1	-0.0349876	0.0242201	22	38474952	0.0123981
0.46593	0.0107	0.008205	0.192218	A	G	BCAN	0.45365	4_185148189	G	A	0.044738	0.00803	2.548e-08	4_185148189	G	A	1	-0.0290068	0.0186695	4	185148189	0.00761861
0.46593	0.0107	0.008205	0.192218	A	G	BCAN	0.45365	4_185148189	G	A	0.044738	0.00803	2.548e-08	4_185148189	G	A	1	-0.039794	0.0229245	4	185148189	0.00320698
0.46593	0.0107	0.008205	0.192218	A	G	BCAN	0.45365	4_185148189	G	A	0.044738	0.00803	2.548e-08	4_185148189	G	A	1	-0.0173434	0.0245867	4	185148189	0.185013
0.2405	-0.0152	0.009615	0.113909	C	T	BCAN	0.2591	5_139726292	T	C	-0.10349	0.0091333	1.04472e-29	5_139726292	T	C	1	-0.0962778	0.0209704	5	139726292	4.65609e-13
0.2405	-0.0152	0.009615	0.113909	C	T	BCAN	0.2591	5_139726292	T	C	-0.10349	0.0091333	1.04472e-29	5_139726292	T	C	1	-0.116893	0.0257276	5	139726292	7.85574e-13
0.2405	-0.0152	0.009615	0.113909	C	T	BCAN	0.2591	5_139726292	T	C	-0.10349	0.0091333	1.04472e-29	5_139726292	T	C	1	-0.0638511	0.0274786	5	139726292	0.00012448
0.4929	-0.0014	0.008151	0.863634	T	C	BCAN	0.51093	5_171903310	C	T	0.044202	0.0080282	3.70339e-08	5_171903310	C	T	1	0.0112847	0.0182847	5	171903310	0.239042
0.4929	-0.0014	0.008151	0.863634	T	C	BCAN	0.51093	5_171903310	C	T	0.044202	0.0080282	3.70339e-08	5_171903310	C	T	1	0.0004938	0.0224227	5	171903310	0.960006
0.4929	-0.0014	0.008151	0.863634	T	C	BCAN	0.51093	5_171903310	C	T	0.044202	0.0080282	3.70339e-08	5_171903310	C	T	1	0.00395961	0.0241027	5	171903310	0.724727
0.32663	-0.0131	0.008754	0.134533	A	T	BCAN	0.68434	5_81888493	T	A	-0.051377	0.008643	2.80608e-09	5_81888493	T	A	1	0.00255158	0.0196813	5	81888493	0.778269
0.32663	-0.0131	0.008754	0.134533	A	T	BCAN	0.68434	5_81888493	T	A	-0.051377	0.008643	2.80608e-09	5_81888493	T	A	1	-0.0029192	0.0241737	5	81888493	0.7924
0.32663	-0.0131	0.008754	0.134533	A	T	BCAN	0.68434	5_81888493	T	A	-0.051377	0.008643	2.80608e-09	5_81888493	T	A	1	0.0152978	0.0259692	5	81888493	0.258625
0.40566	0.0201	0.008346	0.016021	A	G	BCAN	0.41645	5_82789647	G	A	0.075719	0.0082389	4.14954e-20	5_82789647	G	A	1	0.013901	0.01869	5	82789647	0.164803
0.40566	0.0201	0.008346	0.016021	A	G	BCAN	0.41645	5_82789647	G	A	0.075719	0.0082389	4.14954e-20	5_82789647	G	A	1	0.0341882	0.0229129	5	82789647	0.0100579
0.40566	0.0201	0.008346	0.016021	A	G	BCAN	0.41645	5_82789647	G	A	0.075719	0.0082389	4.14954e-20	5_82789647	G	A	1	-0.0144096	0.0246629	5	82789647	0.262104
0.18894	0.0403	0.010535	0.0001305	C	T	BCAN	0.19371	5_82860485	T	C	0.13541	0.010078	4.79733e-41	5_82860485	T	C	1	0.00476268	0.0229378	5	82860485	0.661139
0.18894	0.0403	0.010535	0.0001305	C	T	BCAN	0.19371	5_82860485	T	C	0.13541	0.010078	4.79733e-41	5_82860485	T	C	1	0.0141509	0.0282017	5	82860485	0.3275
0.18894	0.0403	0.010535	0.0001305	C	T	BCAN	0.19371	5_82860485	T	C	0.13541	0.010078	4.79733e-41	5_82860485	T	C	1	0.0158223	0.030012	5	82860485	0.306146
0.18885	-0.0089	0.010434	0.393653	C	T	BCAN	0.24778	6_27732976	T	C	-0.056717	0.0092177	7.69308e-10	6_27732976	T	C	1	-0.0272168	0.0267004	6	27732976	0.0664469
0.18885	-0.0089	0.010434	0.393653	C	T	BCAN	0.24778	6_27732976	T	C	-0.056717	0.0092177	7.69308e-10	6_27732976	T	C	1	-0.0956962	0.0287435	6	27732976	8.98821e-08
0.18885	-0.0089	0.010434	0.393653	C	T	BCAN	0.24778	6_27732976	T	C	-0.056717	0.0092177	7.69308e-10	6_27732976	T	C	1	-0.0550973	0.0218459	6	27732976	3.53928e-05
0.08841	0.0339	0.014396	0.018529	G	A	BCAN	0.092056	7_54966738	A	G	0.12419	0.013806	2.48313e-19	7_54966738	A	G	1	0.302415	0.0298122	7	54966738	9.93826e-55
0.08841	0.0339	0.014396	0.018529	G	A	BCAN	0.092056	7_54966738	A	G	0.12419	0.013806	2.48313e-19	7_54966738	A	G	1	0.412238	0.0366276	7	54966738	1.0228e-66
0.08841	0.0339	0.014396	0.018529	G	A	BCAN	0.092056	7_54966738	A	G	0.12419	0.013806	2.48313e-19	7_54966738	A	G	1	0.204535	0.0402821	7	54966738	1.67099e-15
0.45156	-0.0033	0.008391	0.694099	C	T	BCAN	0.56965	8_120907990	T	C	-0.049955	0.0080849	6.54034e-10	8_120907990	T	C	1	-0.0630641	0.0223897	8	120907990	4.69634e-06
0.45156	-0.0033	0.008391	0.694099	C	T	BCAN	0.56965	8_120907990	T	C	-0.049955	0.0080849	6.54034e-10	8_120907990	T	C	1	-0.0368513	0.0240095	8	120907990	0.00830029
0.45156	-0.0033	0.008391	0.694099	C	T	BCAN	0.56965	8_120907990	T	C	-0.049955	0.0080849	6.54034e-10	8_120907990	T	C	1	-0.0443025	0.0182461	8	120907990	6.48988e-05
0.06908	0.0145	0.016178	0.370112	A	G	BCAN	0.055565	8_130645692	G	A	0.10207	0.017436	4.85177e-09	8_130645692	G	A	1	0.260378	0.0496422	8	130645692	2.12767e-16
0.06908	0.0145	0.016178	0.370112	A	G	BCAN	0.055565	8_130645692	G	A	0.10207	0.017436	4.85177e-09	8_130645692	G	A	1	1.23195	0.0472602	8	130645692	0
0.06908	0.0145	0.016178	0.370112	A	G	BCAN	0.055565	8_130645692	G	A	0.10207	0.017436	4.85177e-09	8_130645692	G	A	1	0.685745	0.0365759	8	130645692	1.21941e-179
glioma_dc_BCAN_1720
eaf.X	beta.X	se.X	pval.X	other_allele.X	effect_allele.X	id.X	eaf.M	SNP_37	effect_allele.M	other_allele.M	beta.M	se.M	pval.M	SNP	other_allele.Y	effect_allele.Y	eaf.Y	beta.Y	se.Y	chr37.Y	pos37.Y	pval.Y
0.39424	-0.1979	0.00836	6.91831e-124	A	G	BCAN	0.39512	1_156615114	G	A	-0.050013	0.0085683	5.36661e-09	1_156615114	G	A	1	-0.0119273	0.0219643	1	156615114	0.293397
0.39424	-0.1979	0.00836	6.91831e-124	A	G	BCAN	0.39512	1_156615114	G	A	-0.050013	0.0085683	5.36661e-09	1_156615114	G	A	1	-0.0081918	0.0289527	1	156615114	0.559727
0.39424	-0.1979	0.00836	6.91831e-124	A	G	BCAN	0.39512	1_156615114	G	A	-0.050013	0.0085683	5.36661e-09	1_156615114	G	A	1	-0.0239231	0.0269841	1	156615114	0.104714
0.05839	-0.0968	0.017448	2.89101e-08	A	T	BCAN	0.065822	1_156804481	T	A	0.0387	0.01613	0.0164362	1_156804481	T	A	1	-0.0123175	0.0371833	1	156804481	0.500606
0.05839	-0.0968	0.017448	2.89101e-08	A	T	BCAN	0.065822	1_156804481	T	A	0.0387	0.01613	0.0164362	1_156804481	T	A	1	0.0113004	0.0487861	1	156804481	0.627579
0.05839	-0.0968	0.017448	2.89101e-08	A	T	BCAN	0.065822	1_156804481	T	A	0.0387	0.01613	0.0164362	1_156804481	T	A	1	-0.0327108	0.0455915	1	156804481	0.178447
0.62376	-0.0559	0.008455	3.8089e-11	G	T	BCAN	0.55365	1_175311608	T	G	-0.0041939	0.0080377	0.601825	1_175311608	T	G	1	0.00902437	0.0182373	1	175311608	0.333521
0.62376	-0.0559	0.008455	3.8089e-11	G	T	BCAN	0.55365	1_175311608	T	G	-0.0041939	0.0080377	0.601825	1_175311608	T	G	1	-0.0009061	0.0240336	1	175311608	0.932104
0.62376	-0.0559	0.008455	3.8089e-11	G	T	BCAN	0.55365	1_175311608	T	G	-0.0041939	0.0080377	0.601825	1_175311608	T	G	1	0.0282775	0.0223833	1	175311608	0.0264484
0.38991	0.0023	0.008386	0.783883	C	T	BCAN	0.60747	10_105621859	T	C	-0.057619	0.0081897	2.02768e-12	10_105621859	T	C	1	-0.0281895	0.018652	10	105621859	0.00922921
0.38991	0.0023	0.008386	0.783883	C	T	BCAN	0.60747	10_105621859	T	C	-0.057619	0.0081897	2.02768e-12	10_105621859	T	C	1	-0.0194224	0.0228651	10	105621859	0.118235
0.38991	0.0023	0.008386	0.783883	C	T	BCAN	0.60747	10_105621859	T	C	-0.057619	0.0081897	2.02768e-12	10_105621859	T	C	1	-0.0450248	0.0245279	10	105621859	0.0019412
0.11655	-0.0236	0.012848	0.066239	T	C	BCAN	0.092981	11_257308	C	T	-0.076562	0.013887	3.55468e-08	11_257308	C	T	1	-0.0232972	0.0408528	11	257308	0.272418
0.11655	-0.0236	0.012848	0.066239	T	C	BCAN	0.092981	11_257308	C	T	-0.076562	0.013887	3.55468e-08	11_257308	C	T	1	0.0197083	0.0314376	11	257308	0.232533
0.11655	-0.0236	0.012848	0.066239	T	C	BCAN	0.092981	11_257308	C	T	-0.076562	0.013887	3.55468e-08	11_257308	C	T	1	0.0491628	0.0375668	11	257308	0.0220119
0.09625	-0.0198	0.013791	0.151083	C	T	BCAN	0.14483	17_43032557	T	C	-0.090363	0.011381	2.09411e-15	17_43032557	T	C	1	-0.0934858	0.0315072	17	43032557	1.55904e-06
0.09625	-0.0198	0.013791	0.151083	C	T	BCAN	0.14483	17_43032557	T	C	-0.090363	0.011381	2.09411e-15	17_43032557	T	C	1	-0.0493353	0.0256079	17	43032557	0.00120742
0.09625	-0.0198	0.013791	0.151083	C	T	BCAN	0.14483	17_43032557	T	C	-0.090363	0.011381	2.09411e-15	17_43032557	T	C	1	-0.0077301	0.0334949	17	43032557	0.628744
0.30311	-0.1252	0.008929	1.15e-44	T	C	BCAN	0.29871	1_156612932	C	T	-0.056649	0.0087302	8.77001e-11	1_156612932	C	T	1	-0.0312742	0.0224462	1	156612932	0.0154611
0.30311	-0.1252	0.008929	1.15e-44	T	C	BCAN	0.29871	1_156612932	C	T	-0.056649	0.0087302	8.77001e-11	1_156612932	C	T	1	-0.035264	0.0294887	1	156612932	0.0345088
0.30311	-0.1252	0.008929	1.15e-44	T	C	BCAN	0.29871	1_156612932	C	T	-0.056649	0.0087302	8.77001e-11	1_156612932	C	T	1	-0.0380391	0.0275176	1	156612932	0.0161964
0.32932	0.0166	0.008747	0.057731	G	C	BCAN	0.6204	22_38467784	C	G	-0.059923	0.0082235	3.25087e-13	22_38467784	C	G	1	-0.132734	0.0228743	22	38467784	1.41958e-19
0.32932	0.0166	0.008747	0.057731	G	C	BCAN	0.6204	22_38467784	C	G	-0.059923	0.0082235	3.25087e-13	22_38467784	C	G	1	-0.0743685	0.0186486	22	38467784	2.42207e-10
0.32932	0.0166	0.008747	0.057731	G	C	BCAN	0.6204	22_38467784	C	G	-0.059923	0.0082235	3.25087e-13	22_38467784	C	G	1	-0.0139016	0.0245971	22	38467784	0.276253
0.4078	0.0099	0.00836	0.236337	A	C	BCAN	0.45075	2_164999883	C	A	-0.046068	0.0080317	9.79716e-09	2_164999883	C	A	1	0.00274776	0.0185536	2	164999883	0.749441
0.4078	0.0099	0.00836	0.236337	A	C	BCAN	0.45075	2_164999883	C	A	-0.046068	0.0080317	9.79716e-09	2_164999883	C	A	1	0.0206774	0.0227433	2	164999883	0.0971341
0.4078	0.0099	0.00836	0.236337	A	C	BCAN	0.45075	2_164999883	C	A	-0.046068	0.0080317	9.79716e-09	2_164999883	C	A	1	-0.0224428	0.0244487	2	164999883	0.0943125
0.11862	-0.0169	0.012756	0.18521	C	G	BCAN	0.13502	2_203664929	G	C	-0.068074	0.011746	6.88177e-09	2_203664929	G	C	1	0.0317683	0.0264814	2	203664929	0.0340035
0.11862	-0.0169	0.012756	0.18521	C	G	BCAN	0.13502	2_203664929	G	C	-0.068074	0.011746	6.88177e-09	2_203664929	G	C	1	0.0537045	0.0324054	2	203664929	0.00469605
0.11862	-0.0169	0.012756	0.18521	C	G	BCAN	0.13502	2_203664929	G	C	-0.068074	0.011746	6.88177e-09	2_203664929	G	C	1	0.0165368	0.0348809	2	203664929	0.352007
0.14182	-0.0111	0.01169	0.34236	G	A	BCAN	0.16282	3_183354008	A	G	-0.073846	0.01086	1.06414e-11	3_183354008	A	G	1	-0.0338263	0.0249276	3	183354008	0.0180224
0.14182	-0.0111	0.01169	0.34236	G	A	BCAN	0.16282	3_183354008	A	G	-0.073846	0.01086	1.06414e-11	3_183354008	A	G	1	-0.0332324	0.0327383	3	183354008	0.0674559
0.14182	-0.0111	0.01169	0.34236	G	A	BCAN	0.16282	3_183354008	A	G	-0.073846	0.01086	1.06414e-11	3_183354008	A	G	1	-0.0257404	0.030539	3	183354008	0.12077
0.2405	-0.0152	0.009615	0.113909	C	T	BCAN	0.2591	5_139726292	T	C	-0.053174	0.009147	6.18443e-09	5_139726292	T	C	1	-0.0962778	0.0209704	5	139726292	4.65609e-13
0.2405	-0.0152	0.009615	0.113909	C	T	BCAN	0.2591	5_139726292	T	C	-0.053174	0.009147	6.18443e-09	5_139726292	T	C	1	-0.116893	0.0257276	5	139726292	7.85574e-13
0.2405	-0.0152	0.009615	0.113909	C	T	BCAN	0.2591	5_139726292	T	C	-0.053174	0.009147	6.18443e-09	5_139726292	T	C	1	-0.0638511	0.0274786	5	139726292	0.00012448
0.33044	-0.0136	0.008734	0.119448	T	C	BCAN	0.67858	5_81882387	C	T	-0.051099	0.0085821	2.64241e-09	5_81882387	C	T	1	0.00296223	0.0195876	5	81882387	0.744616
0.33044	-0.0136	0.008734	0.119448	T	C	BCAN	0.67858	5_81882387	C	T	-0.051099	0.0085821	2.64241e-09	5_81882387	C	T	1	-0.0019741	0.0240143	5	81882387	0.855538
0.33044	-0.0136	0.008734	0.119448	T	C	BCAN	0.67858	5_81882387	C	T	-0.051099	0.0085821	2.64241e-09	5_81882387	C	T	1	0.0158082	0.0258633	5	81882387	0.243088
0.40566	0.0201	0.008346	0.016021	A	G	BCAN	0.41645	5_82789647	G	A	0.080992	0.0082373	8.81049e-23	5_82789647	G	A	1	0.013901	0.01869	5	82789647	0.164803
0.40566	0.0201	0.008346	0.016021	A	G	BCAN	0.41645	5_82789647	G	A	0.080992	0.0082373	8.81049e-23	5_82789647	G	A	1	0.0341882	0.0229129	5	82789647	0.0100579
0.40566	0.0201	0.008346	0.016021	A	G	BCAN	0.41645	5_82789647	G	A	0.080992	0.0082373	8.81049e-23	5_82789647	G	A	1	-0.0144096	0.0246629	5	82789647	0.262104
0.18894	0.0403	0.010535	0.0001305	C	T	BCAN	0.19371	5_82860485	T	C	0.13483	0.010078	1.03992e-40	5_82860485	T	C	1	0.00476268	0.0229378	5	82860485	0.661139
0.18894	0.0403	0.010535	0.0001305	C	T	BCAN	0.19371	5_82860485	T	C	0.13483	0.010078	1.03992e-40	5_82860485	T	C	1	0.0141509	0.0282017	5	82860485	0.3275
0.18894	0.0403	0.010535	0.0001305	C	T	BCAN	0.19371	5_82860485	T	C	0.13483	0.010078	1.03992e-40	5_82860485	T	C	1	0.0158223	0.030012	5	82860485	0.306146
0.06908	0.0145	0.016178	0.370112	A	G	BCAN	0.055565	8_130645692	G	A	0.1448	0.017427	1e-16	8_130645692	G	A	1	0.260378	0.0496422	8	130645692	2.12767e-16
0.06908	0.0145	0.016178	0.370112	A	G	BCAN	0.055565	8_130645692	G	A	0.1448	0.017427	1e-16	8_130645692	G	A	1	1.23195	0.0472602	8	130645692	0
0.06908	0.0145	0.016178	0.370112	A	G	BCAN	0.055565	8_130645692	G	A	0.1448	0.017427	1e-16	8_130645692	G	A	1	0.685745	0.0365759	8	130645692	1.21941e-179
0.30935	-0.0027	0.009055	0.765563	C	T	BCAN	0.34857	9_90517694	T	C	-0.047043	0.008443	2.54273e-08	9_90517694	T	C	1	0.00087541	0.0196619	9	90517694	0.920113
0.30935	-0.0027	0.009055	0.765563	C	T	BCAN	0.34857	9_90517694	T	C	-0.047043	0.008443	2.54273e-08	9_90517694	T	C	1	-0.0046503	0.0241357	9	90517694	0.682654
0.30935	-0.0027	0.009055	0.765563	C	T	BCAN	0.34857	9_90517694	T	C	-0.047043	0.008443	2.54273e-08	9_90517694	T	C	1	0.0128223	0.0257911	9	90517694	0.331493
glioma_dc_BCAN_1721
eaf.X	beta.X	se.X	pval.X	other_allele.X	effect_allele.X	id.X	eaf.M	SNP_37	effect_allele.M	other_allele.M	beta.M	se.M	pval.M	SNP	other_allele.Y	effect_allele.Y	eaf.Y	beta.Y	se.Y	chr37.Y	pos37.Y	pval.Y
0.39424	-0.1979	0.00836	6.91831e-124	A	G	BCAN	0.39512	1_156615114	G	A	-0.04702	0.0085689	4.11244e-08	1_156615114	G	A	1	-0.0119273	0.0219643	1	156615114	0.293397
0.39424	-0.1979	0.00836	6.91831e-124	A	G	BCAN	0.39512	1_156615114	G	A	-0.04702	0.0085689	4.11244e-08	1_156615114	G	A	1	-0.0081918	0.0289527	1	156615114	0.559727
0.39424	-0.1979	0.00836	6.91831e-124	A	G	BCAN	0.39512	1_156615114	G	A	-0.04702	0.0085689	4.11244e-08	1_156615114	G	A	1	-0.0239231	0.0269841	1	156615114	0.104714
0.05839	-0.0968	0.017448	2.89101e-08	A	T	BCAN	0.065822	1_156804481	T	A	0.040538	0.01613	0.0119702	1_156804481	T	A	1	-0.0123175	0.0371833	1	156804481	0.500606
0.05839	-0.0968	0.017448	2.89101e-08	A	T	BCAN	0.065822	1_156804481	T	A	0.040538	0.01613	0.0119702	1_156804481	T	A	1	0.0113004	0.0487861	1	156804481	0.627579
0.05839	-0.0968	0.017448	2.89101e-08	A	T	BCAN	0.065822	1_156804481	T	A	0.040538	0.01613	0.0119702	1_156804481	T	A	1	-0.0327108	0.0455915	1	156804481	0.178447
0.62376	-0.0559	0.008455	3.8089e-11	G	T	BCAN	0.55365	1_175311608	T	G	-0.006015	0.0080377	0.454255	1_175311608	T	G	1	0.00902437	0.0182373	1	175311608	0.333521
0.62376	-0.0559	0.008455	3.8089e-11	G	T	BCAN	0.55365	1_175311608	T	G	-0.006015	0.0080377	0.454255	1_175311608	T	G	1	-0.0009061	0.0240336	1	175311608	0.932104
0.62376	-0.0559	0.008455	3.8089e-11	G	T	BCAN	0.55365	1_175311608	T	G	-0.006015	0.0080377	0.454255	1_175311608	T	G	1	0.0282775	0.0223833	1	175311608	0.0264484
0.33011	0.0088	0.008736	0.313771	A	G	BCAN	0.28778	10_104318966	G	A	0.053137	0.0088641	2.06253e-09	10_104318966	G	A	1	-0.0204161	0.0272578	10	104318966	0.162191
0.33011	0.0088	0.008736	0.313771	A	G	BCAN	0.28778	10_104318966	G	A	0.053137	0.0088641	2.06253e-09	10_104318966	G	A	1	-0.0179645	0.0320862	10	104318966	0.280276
0.33011	0.0088	0.008736	0.313771	A	G	BCAN	0.28778	10_104318966	G	A	0.053137	0.0088641	2.06253e-09	10_104318966	G	A	1	-0.0078976	0.0357014	10	104318966	0.642007
0.38991	0.0023	0.008386	0.783883	C	T	BCAN	0.60747	10_105621859	T	C	-0.064144	0.0081881	4.88652e-15	10_105621859	T	C	1	-0.0281895	0.018652	10	105621859	0.00922921
0.38991	0.0023	0.008386	0.783883	C	T	BCAN	0.60747	10_105621859	T	C	-0.064144	0.0081881	4.88652e-15	10_105621859	T	C	1	-0.0194224	0.0228651	10	105621859	0.118235
0.38991	0.0023	0.008386	0.783883	C	T	BCAN	0.60747	10_105621859	T	C	-0.064144	0.0081881	4.88652e-15	10_105621859	T	C	1	-0.0450248	0.0245279	10	105621859	0.0019412
0.1904	-0.0031	0.010502	0.767845	G	A	BCAN	0.82659	12_20755963	A	G	0.058231	0.010507	3.01301e-08	12_20755963	A	G	1	-0.0166703	0.0241473	12	20755963	0.193457
0.1904	-0.0031	0.010502	0.767845	G	A	BCAN	0.82659	12_20755963	A	G	0.058231	0.010507	3.01301e-08	12_20755963	A	G	1	-0.0226302	0.0295969	12	20755963	0.154596
0.1904	-0.0031	0.010502	0.767845	G	A	BCAN	0.82659	12_20755963	A	G	0.058231	0.010507	3.01301e-08	12_20755963	A	G	1	-0.0184534	0.0318842	12	20755963	0.266121
0.33215	0.0055	0.008761	0.530153	A	G	BCAN	0.30866	16_9124525	G	A	-0.048384	0.0087884	3.71108e-08	16_9124525	G	A	1	-0.0272648	0.0267501	16	9124525	0.0664717
0.33215	0.0055	0.008761	0.530153	A	G	BCAN	0.30866	16_9124525	G	A	-0.048384	0.0087884	3.71108e-08	16_9124525	G	A	1	-0.0064216	0.0287648	16	9124525	0.639174
0.33215	0.0055	0.008761	0.530153	A	G	BCAN	0.30866	16_9124525	G	A	-0.048384	0.0087884	3.71108e-08	16_9124525	G	A	1	-0.0127713	0.0218112	16	9124525	0.261179
0.09537	-0.0188	0.013878	0.175536	C	T	BCAN	0.14411	17_43008119	T	C	-0.095292	0.011373	5.55904e-17	17_43008119	T	C	1	-0.0874201	0.031531	17	43008119	6.4315e-06
0.09537	-0.0188	0.013878	0.175536	C	T	BCAN	0.14411	17_43008119	T	C	-0.095292	0.011373	5.55904e-17	17_43008119	T	C	1	-0.0458867	0.0256422	17	43008119	0.00245467
0.09537	-0.0188	0.013878	0.175536	C	T	BCAN	0.14411	17_43008119	T	C	-0.095292	0.011373	5.55904e-17	17_43008119	T	C	1	-0.0087307	0.0335447	17	43008119	0.589053
0.30311	-0.1252	0.008929	1.15e-44	T	C	BCAN	0.29871	1_156612932	C	T	-0.049035	0.0087316	1.97288e-08	1_156612932	C	T	1	-0.0312742	0.0224462	1	156612932	0.0154611
0.30311	-0.1252	0.008929	1.15e-44	T	C	BCAN	0.29871	1_156612932	C	T	-0.049035	0.0087316	1.97288e-08	1_156612932	C	T	1	-0.035264	0.0294887	1	156612932	0.0345088
0.30311	-0.1252	0.008929	1.15e-44	T	C	BCAN	0.29871	1_156612932	C	T	-0.049035	0.0087316	1.97288e-08	1_156612932	C	T	1	-0.0380391	0.0275176	1	156612932	0.0161964
0.32932	0.0166	0.008747	0.057731	G	C	BCAN	0.6204	22_38467784	C	G	-0.056587	0.0082243	6.08135e-12	22_38467784	C	G	1	-0.132734	0.0228743	22	38467784	1.41958e-19
0.32932	0.0166	0.008747	0.057731	G	C	BCAN	0.6204	22_38467784	C	G	-0.056587	0.0082243	6.08135e-12	22_38467784	C	G	1	-0.0743685	0.0186486	22	38467784	2.42207e-10
0.32932	0.0166	0.008747	0.057731	G	C	BCAN	0.6204	22_38467784	C	G	-0.056587	0.0082243	6.08135e-12	22_38467784	C	G	1	-0.0139016	0.0245971	22	38467784	0.276253
0.4078	0.0099	0.00836	0.236337	A	C	BCAN	0.45075	2_164999883	C	A	-0.043825	0.0080321	4.90117e-08	2_164999883	C	A	1	0.00274776	0.0185536	2	164999883	0.749441
0.4078	0.0099	0.00836	0.236337	A	C	BCAN	0.45075	2_164999883	C	A	-0.043825	0.0080321	4.90117e-08	2_164999883	C	A	1	0.0206774	0.0227433	2	164999883	0.0971341
0.4078	0.0099	0.00836	0.236337	A	C	BCAN	0.45075	2_164999883	C	A	-0.043825	0.0080321	4.90117e-08	2_164999883	C	A	1	-0.0224428	0.0244487	2	164999883	0.0943125
0.11862	-0.0169	0.012756	0.18521	C	G	BCAN	0.13502	2_203664929	G	C	-0.074137	0.011745	2.78805e-10	2_203664929	G	C	1	0.0317683	0.0264814	2	203664929	0.0340035
0.11862	-0.0169	0.012756	0.18521	C	G	BCAN	0.13502	2_203664929	G	C	-0.074137	0.011745	2.78805e-10	2_203664929	G	C	1	0.0537045	0.0324054	2	203664929	0.00469605
0.11862	-0.0169	0.012756	0.18521	C	G	BCAN	0.13502	2_203664929	G	C	-0.074137	0.011745	2.78805e-10	2_203664929	G	C	1	0.0165368	0.0348809	2	203664929	0.352007
0.14182	-0.0111	0.01169	0.34236	G	A	BCAN	0.16282	3_183354008	A	G	-0.077945	0.010859	7.2277e-13	3_183354008	A	G	1	-0.0338263	0.0249276	3	183354008	0.0180224
0.14182	-0.0111	0.01169	0.34236	G	A	BCAN	0.16282	3_183354008	A	G	-0.077945	0.010859	7.2277e-13	3_183354008	A	G	1	-0.0332324	0.0327383	3	183354008	0.0674559
0.14182	-0.0111	0.01169	0.34236	G	A	BCAN	0.16282	3_183354008	A	G	-0.077945	0.010859	7.2277e-13	3_183354008	A	G	1	-0.0257404	0.030539	3	183354008	0.12077
0.2405	-0.0152	0.009615	0.113909	C	T	BCAN	0.2591	5_139726292	T	C	-0.050241	0.0091475	3.99669e-08	5_139726292	T	C	1	-0.0962778	0.0209704	5	139726292	4.65609e-13
0.2405	-0.0152	0.009615	0.113909	C	T	BCAN	0.2591	5_139726292	T	C	-0.050241	0.0091475	3.99669e-08	5_139726292	T	C	1	-0.116893	0.0257276	5	139726292	7.85574e-13
0.2405	-0.0152	0.009615	0.113909	C	T	BCAN	0.2591	5_139726292	T	C	-0.050241	0.0091475	3.99669e-08	5_139726292	T	C	1	-0.0638511	0.0274786	5	139726292	0.00012448
0.30211	-0.0143	0.008942	0.109774	T	A	BCAN	0.70524	5_81877771	A	T	-0.051925	0.0088198	3.96552e-09	5_81877771	A	T	1	0.0114051	0.0200474	5	81877771	0.273438
0.30211	-0.0143	0.008942	0.109774	T	A	BCAN	0.70524	5_81877771	A	T	-0.051925	0.0088198	3.96552e-09	5_81877771	A	T	1	0.00902136	0.0245742	5	81877771	0.459708
0.30211	-0.0143	0.008942	0.109774	T	A	BCAN	0.70524	5_81877771	A	T	-0.051925	0.0088198	3.96552e-09	5_81877771	A	T	1	0.0214559	0.0264548	5	81877771	0.133707
0.40566	0.0201	0.008346	0.016021	A	G	BCAN	0.41645	5_82789647	G	A	0.07508	0.0082391	8.51138e-20	5_82789647	G	A	1	0.013901	0.01869	5	82789647	0.164803
0.40566	0.0201	0.008346	0.016021	A	G	BCAN	0.41645	5_82789647	G	A	0.07508	0.0082391	8.51138e-20	5_82789647	G	A	1	0.0341882	0.0229129	5	82789647	0.0100579
0.40566	0.0201	0.008346	0.016021	A	G	BCAN	0.41645	5_82789647	G	A	0.07508	0.0082391	8.51138e-20	5_82789647	G	A	1	-0.0144096	0.0246629	5	82789647	0.262104
0.18894	0.0403	0.010535	0.0001305	C	T	BCAN	0.19371	5_82860485	T	C	0.12936	0.01008	1.32739e-37	5_82860485	T	C	1	0.00476268	0.0229378	5	82860485	0.661139
0.18894	0.0403	0.010535	0.0001305	C	T	BCAN	0.19371	5_82860485	T	C	0.12936	0.01008	1.32739e-37	5_82860485	T	C	1	0.0141509	0.0282017	5	82860485	0.3275
0.18894	0.0403	0.010535	0.0001305	C	T	BCAN	0.19371	5_82860485	T	C	0.12936	0.01008	1.32739e-37	5_82860485	T	C	1	0.0158223	0.030012	5	82860485	0.306146
0.06908	0.0145	0.016178	0.370112	A	G	BCAN	0.055565	8_130645692	G	A	0.14573	0.017426	6.39735e-17	8_130645692	G	A	1	0.260378	0.0496422	8	130645692	2.12767e-16
0.06908	0.0145	0.016178	0.370112	A	G	BCAN	0.055565	8_130645692	G	A	0.14573	0.017426	6.39735e-17	8_130645692	G	A	1	1.23195	0.0472602	8	130645692	0
0.06908	0.0145	0.016178	0.370112	A	G	BCAN	0.055565	8_130645692	G	A	0.14573	0.017426	6.39735e-17	8_130645692	G	A	1	0.685745	0.0365759	8	130645692	1.21941e-179
glioma_dc_BCAN_1722
eaf.X	beta.X	se.X	pval.X	other_allele.X	effect_allele.X	id.X	eaf.M	SNP_37	effect_allele.M	other_allele.M	beta.M	se.M	pval.M	SNP	other_allele.Y	effect_allele.Y	eaf.Y	beta.Y	se.Y	chr37.Y	pos37.Y	pval.Y
0.39424	-0.1979	0.00836	6.91831e-124	A	G	BCAN	0.39512	1_156615114	G	A	-0.050103	0.0085683	5.03965e-09	1_156615114	G	A	1	-0.0119273	0.0219643	1	156615114	0.293397
0.39424	-0.1979	0.00836	6.91831e-124	A	G	BCAN	0.39512	1_156615114	G	A	-0.050103	0.0085683	5.03965e-09	1_156615114	G	A	1	-0.0081918	0.0289527	1	156615114	0.559727
0.39424	-0.1979	0.00836	6.91831e-124	A	G	BCAN	0.39512	1_156615114	G	A	-0.050103	0.0085683	5.03965e-09	1_156615114	G	A	1	-0.0239231	0.0269841	1	156615114	0.104714
0.05839	-0.0968	0.017448	2.89101e-08	A	T	BCAN	0.065822	1_156804481	T	A	-0.0015265	0.016132	0.924613	1_156804481	T	A	1	-0.0123175	0.0371833	1	156804481	0.500606
0.05839	-0.0968	0.017448	2.89101e-08	A	T	BCAN	0.065822	1_156804481	T	A	-0.0015265	0.016132	0.924613	1_156804481	T	A	1	0.0113004	0.0487861	1	156804481	0.627579
0.05839	-0.0968	0.017448	2.89101e-08	A	T	BCAN	0.065822	1_156804481	T	A	-0.0015265	0.016132	0.924613	1_156804481	T	A	1	-0.0327108	0.0455915	1	156804481	0.178447
0.62376	-0.0559	0.008455	3.8089e-11	G	T	BCAN	0.55365	1_175311608	T	G	0.0025355	0.0080377	0.752419	1_175311608	T	G	1	0.00902437	0.0182373	1	175311608	0.333521
0.62376	-0.0559	0.008455	3.8089e-11	G	T	BCAN	0.55365	1_175311608	T	G	0.0025355	0.0080377	0.752419	1_175311608	T	G	1	-0.0009061	0.0240336	1	175311608	0.932104
0.62376	-0.0559	0.008455	3.8089e-11	G	T	BCAN	0.55365	1_175311608	T	G	0.0025355	0.0080377	0.752419	1_175311608	T	G	1	0.0282775	0.0223833	1	175311608	0.0264484
0.36884	-0.0037	0.008566	0.665798	T	C	BCAN	0.41096	10_105455528	C	T	-0.049616	0.0081412	1.11148e-09	10_105455528	C	T	1	-0.0226182	0.019002	10	105455528	0.0352577
0.36884	-0.0037	0.008566	0.665798	T	C	BCAN	0.41096	10_105455528	C	T	-0.049616	0.0081412	1.11148e-09	10_105455528	C	T	1	0.00062698	0.0232857	10	105455528	0.951229
0.36884	-0.0037	0.008566	0.665798	T	C	BCAN	0.41096	10_105455528	C	T	-0.049616	0.0081412	1.11148e-09	10_105455528	C	T	1	-0.0414713	0.0250173	10	105455528	0.00468624
0.24015	-0.0182	0.009629	0.058729	C	T	BCAN	0.25185	10_118777371	T	C	-0.057523	0.0093393	7.39776e-10	10_118777371	T	C	1	-0.027208	0.0214201	10	118777371	0.0257282
0.24015	-0.0182	0.009629	0.058729	C	T	BCAN	0.25185	10_118777371	T	C	-0.057523	0.0093393	7.39776e-10	10_118777371	T	C	1	-0.0173207	0.0261687	10	118777371	0.210287
0.24015	-0.0182	0.009629	0.058729	C	T	BCAN	0.25185	10_118777371	T	C	-0.057523	0.0093393	7.39776e-10	10_118777371	T	C	1	-0.0357012	0.0282243	10	118777371	0.0262812
0.47345	-0.0023	0.008075	0.775763	G	T	BCAN	0.50669	10_49834326	T	G	-0.047358	0.0079909	3.12752e-09	10_49834326	T	G	1	-0.0107981	0.0181634	10	49834326	0.254753
0.47345	-0.0023	0.008075	0.775763	G	T	BCAN	0.50669	10_49834326	T	G	-0.047358	0.0079909	3.12752e-09	10_49834326	T	G	1	-0.003448	0.0223206	10	49834326	0.739635
0.47345	-0.0023	0.008075	0.775763	G	T	BCAN	0.50669	10_49834326	T	G	-0.047358	0.0079909	3.12752e-09	10_49834326	T	G	1	-0.0082191	0.0238809	10	49834326	0.485594
0.42821	-0.0068	0.008352	0.41557	T	C	BCAN	0.45918	15_67367184	C	T	-0.045338	0.0080095	1.523e-08	15_67367184	C	T	1	0.0307396	0.0238492	15	67367184	0.0238569
0.42821	-0.0068	0.008352	0.41557	T	C	BCAN	0.45918	15_67367184	C	T	-0.045338	0.0080095	1.523e-08	15_67367184	C	T	1	0.00277126	0.0223015	15	67367184	0.786808
0.42821	-0.0068	0.008352	0.41557	T	C	BCAN	0.45918	15_67367184	C	T	-0.045338	0.0080095	1.523e-08	15_67367184	C	T	1	0.0131328	0.0181742	15	67367184	0.175715
0.1235	-0.0207	0.012407	0.095226	A	G	BCAN	0.18433	17_43002704	G	A	-0.062668	0.010262	1.02991e-09	17_43002704	G	A	1	-0.079619	0.0285406	17	43002704	5.69411e-06
0.1235	-0.0207	0.012407	0.095226	A	G	BCAN	0.18433	17_43002704	G	A	-0.062668	0.010262	1.02991e-09	17_43002704	G	A	1	-0.0502043	0.0232224	17	43002704	0.00032667
0.1235	-0.0207	0.012407	0.095226	A	G	BCAN	0.18433	17_43002704	G	A	-0.062668	0.010262	1.02991e-09	17_43002704	G	A	1	-0.0182771	0.0303756	17	43002704	0.249673
0.35311	0.0238	0.008572	0.005494	A	G	BCAN	0.62903	17_43141966	G	A	0.062012	0.0082675	6.51628e-14	17_43141966	G	A	1	0.0276383	0.023162	17	43141966	0.0348568
0.35311	0.0238	0.008572	0.005494	A	G	BCAN	0.62903	17_43141966	G	A	0.062012	0.0082675	6.51628e-14	17_43141966	G	A	1	-0.0066767	0.0188604	17	43141966	0.474368
0.35311	0.0238	0.008572	0.005494	A	G	BCAN	0.62903	17_43141966	G	A	0.062012	0.0082675	6.51628e-14	17_43141966	G	A	1	-0.0275573	0.0247451	17	43141966	0.0471624
0.18626	0.0087	0.010549	0.409527	G	A	BCAN	0.79924	17_65980289	A	G	-0.068263	0.0099596	7.31139e-12	17_65980289	A	G	1	-0.042922	0.0275182	17	65980289	0.00740976
0.18626	0.0087	0.010549	0.409527	G	A	BCAN	0.79924	17_65980289	A	G	-0.068263	0.0099596	7.31139e-12	17_65980289	A	G	1	-0.0509983	0.0223323	17	65980289	0.00015887
0.18626	0.0087	0.010549	0.409527	G	A	BCAN	0.79924	17_65980289	A	G	-0.068263	0.0099596	7.31139e-12	17_65980289	A	G	1	-0.0468901	0.0295287	17	65980289	0.0065073
0.14558	-0.0237	0.011751	0.043716	T	C	BCAN	0.83483	20_45195738	C	T	0.070853	0.010793	5.30884e-11	20_45195738	C	T	1	0.020031	0.0319626	20	45195738	0.232666
0.14558	-0.0237	0.011751	0.043716	T	C	BCAN	0.83483	20_45195738	C	T	0.070853	0.010793	5.30884e-11	20_45195738	C	T	1	0.0129636	0.030141	20	45195738	0.39375
0.14558	-0.0237	0.011751	0.043716	T	C	BCAN	0.83483	20_45195738	C	T	0.070853	0.010793	5.30884e-11	20_45195738	C	T	1	0.0141205	0.0244334	20	45195738	0.266742
0.32164	-0.0282	0.008853	0.001446	T	C	BCAN	0.31803	22_30950360	C	T	-0.054541	0.0086244	2.58285e-10	22_30950360	C	T	1	-0.0847615	0.0235898	22	30950360	9.41027e-09
0.32164	-0.0282	0.008853	0.001446	T	C	BCAN	0.31803	22_30950360	C	T	-0.054541	0.0086244	2.58285e-10	22_30950360	C	T	1	-0.0746702	0.019236	22	30950360	6.69619e-10
0.32164	-0.0282	0.008853	0.001446	T	C	BCAN	0.31803	22_30950360	C	T	-0.054541	0.0086244	2.58285e-10	22_30950360	C	T	1	-0.0600458	0.0253361	22	30950360	9.35089e-05
0.13189	-0.0156	0.01223	0.202104	G	A	BCAN	0.1606	2_203808532	A	G	-0.063819	0.010885	4.59621e-09	2_203808532	A	G	1	0.0040879	0.0248675	2	203808532	0.724566
0.13189	-0.0156	0.01223	0.202104	G	A	BCAN	0.1606	2_203808532	A	G	-0.063819	0.010885	4.59621e-09	2_203808532	A	G	1	0.00179115	0.0303906	2	203808532	0.89508
0.13189	-0.0156	0.01223	0.202104	G	A	BCAN	0.1606	2_203808532	A	G	-0.063819	0.010885	4.59621e-09	2_203808532	A	G	1	0.0205658	0.0327053	2	203808532	0.231267
0.14183	-0.011	0.011646	0.344912	G	A	BCAN	0.16276	3_183363538	A	G	-0.060659	0.010861	2.35885e-08	3_183363538	A	G	1	-0.0338921	0.0249118	3	183363538	0.01776
0.14183	-0.011	0.011646	0.344912	G	A	BCAN	0.16276	3_183363538	A	G	-0.060659	0.010861	2.35885e-08	3_183363538	A	G	1	-0.0365066	0.0327153	3	183363538	0.0467702
0.14183	-0.011	0.011646	0.344912	G	A	BCAN	0.16276	3_183363538	A	G	-0.060659	0.010861	2.35885e-08	3_183363538	A	G	1	-0.0246912	0.0305115	3	183363538	0.13447
0.32663	-0.0131	0.008754	0.134533	A	T	BCAN	0.68434	5_81888493	T	A	-0.05287	0.0086428	9.62942e-10	5_81888493	T	A	1	0.00255158	0.0196813	5	81888493	0.778269
0.32663	-0.0131	0.008754	0.134533	A	T	BCAN	0.68434	5_81888493	T	A	-0.05287	0.0086428	9.62942e-10	5_81888493	T	A	1	-0.0029192	0.0241737	5	81888493	0.7924
0.32663	-0.0131	0.008754	0.134533	A	T	BCAN	0.68434	5_81888493	T	A	-0.05287	0.0086428	9.62942e-10	5_81888493	T	A	1	0.0152978	0.0259692	5	81888493	0.258625
0.35171	0.0142	0.008608	0.099029	G	A	BCAN	0.38218	5_82787951	A	G	0.0849	0.008299	1.58855e-24	5_82787951	A	G	1	0.00820353	0.0189108	5	82787951	0.390101
0.35171	0.0142	0.008608	0.099029	G	A	BCAN	0.38218	5_82787951	A	G	0.0849	0.008299	1.58855e-24	5_82787951	A	G	1	0.0357813	0.0231798	5	82787951	0.00797597
0.35171	0.0142	0.008608	0.099029	G	A	BCAN	0.38218	5_82787951	A	G	0.0849	0.008299	1.58855e-24	5_82787951	A	G	1	-0.0287472	0.0249475	5	82787951	0.0407827
0.18894	0.0403	0.010535	0.0001305	C	T	BCAN	0.19371	5_82860485	T	C	0.128	0.010081	7.53356e-37	5_82860485	T	C	1	0.00476268	0.0229378	5	82860485	0.661139
0.18894	0.0403	0.010535	0.0001305	C	T	BCAN	0.19371	5_82860485	T	C	0.128	0.010081	7.53356e-37	5_82860485	T	C	1	0.0141509	0.0282017	5	82860485	0.3275
0.18894	0.0403	0.010535	0.0001305	C	T	BCAN	0.19371	5_82860485	T	C	0.128	0.010081	7.53356e-37	5_82860485	T	C	1	0.0158223	0.030012	5	82860485	0.306146
0.22646	-0.0231	0.009813	0.018567	A	G	BCAN	0.28315	6_29102861	G	A	-0.054842	0.0088732	6.46249e-10	6_29102861	G	A	1	-0.0377595	0.0259402	6	29102861	0.0118131
0.22646	-0.0231	0.009813	0.018567	A	G	BCAN	0.28315	6_29102861	G	A	-0.054842	0.0088732	6.46249e-10	6_29102861	G	A	1	-0.054385	0.0276899	6	29102861	0.00098777
0.22646	-0.0231	0.009813	0.018567	A	G	BCAN	0.28315	6_29102861	G	A	-0.054842	0.0088732	6.46249e-10	6_29102861	G	A	1	-0.0523935	0.0211501	6	29102861	4.73765e-05
0.06908	0.0145	0.016178	0.370112	A	G	BCAN	0.055565	8_130645692	G	A	0.12222	0.017432	2.40436e-12	8_130645692	G	A	1	0.260378	0.0496422	8	130645692	2.12767e-16
0.06908	0.0145	0.016178	0.370112	A	G	BCAN	0.055565	8_130645692	G	A	0.12222	0.017432	2.40436e-12	8_130645692	G	A	1	1.23195	0.0472602	8	130645692	0
0.06908	0.0145	0.016178	0.370112	A	G	BCAN	0.055565	8_130645692	G	A	0.12222	0.017432	2.40436e-12	8_130645692	G	A	1	0.685745	0.0365759	8	130645692	1.21941e-179
glioma_dc_BCAN_1723
eaf.X	beta.X	se.X	pval.X	other_allele.X	effect_allele.X	id.X	eaf.M	SNP_37	effect_allele.M	other_allele.M	beta.M	se.M	pval.M	SNP	other_allele.Y	effect_allele.Y	eaf.Y	beta.Y	se.Y	chr37.Y	pos37.Y	pval.Y
0.39424	-0.1979	0.00836	6.91831e-124	A	G	BCAN	0.39512	1_156615114	G	A	-0.04737	0.0085688	3.26062e-08	1_156615114	G	A	1	-0.0119273	0.0219643	1	156615114	0.293397
0.39424	-0.1979	0.00836	6.91831e-124	A	G	BCAN	0.39512	1_156615114	G	A	-0.04737	0.0085688	3.26062e-08	1_156615114	G	A	1	-0.0081918	0.0289527	1	156615114	0.559727
0.39424	-0.1979	0.00836	6.91831e-124	A	G	BCAN	0.39512	1_156615114	G	A	-0.04737	0.0085688	3.26062e-08	1_156615114	G	A	1	-0.0239231	0.0269841	1	156615114	0.104714
0.05839	-0.0968	0.017448	2.89101e-08	A	T	BCAN	0.065822	1_156804481	T	A	-0.0006176	0.016132	0.969462	1_156804481	T	A	1	-0.0123175	0.0371833	1	156804481	0.500606
0.05839	-0.0968	0.017448	2.89101e-08	A	T	BCAN	0.065822	1_156804481	T	A	-0.0006176	0.016132	0.969462	1_156804481	T	A	1	0.0113004	0.0487861	1	156804481	0.627579
0.05839	-0.0968	0.017448	2.89101e-08	A	T	BCAN	0.065822	1_156804481	T	A	-0.0006176	0.016132	0.969462	1_156804481	T	A	1	-0.0327108	0.0455915	1	156804481	0.178447
0.62376	-0.0559	0.008455	3.8089e-11	G	T	BCAN	0.55365	1_175311608	T	G	0.0046749	0.0080377	0.560828	1_175311608	T	G	1	0.00902437	0.0182373	1	175311608	0.333521
0.62376	-0.0559	0.008455	3.8089e-11	G	T	BCAN	0.55365	1_175311608	T	G	0.0046749	0.0080377	0.560828	1_175311608	T	G	1	-0.0009061	0.0240336	1	175311608	0.932104
0.62376	-0.0559	0.008455	3.8089e-11	G	T	BCAN	0.55365	1_175311608	T	G	0.0046749	0.0080377	0.560828	1_175311608	T	G	1	0.0282775	0.0223833	1	175311608	0.0264484
0.36884	-0.0037	0.008566	0.665798	T	C	BCAN	0.41096	10_105455528	C	T	-0.049533	0.0081413	1.18386e-09	10_105455528	C	T	1	-0.0226182	0.019002	10	105455528	0.0352577
0.36884	-0.0037	0.008566	0.665798	T	C	BCAN	0.41096	10_105455528	C	T	-0.049533	0.0081413	1.18386e-09	10_105455528	C	T	1	0.00062698	0.0232857	10	105455528	0.951229
0.36884	-0.0037	0.008566	0.665798	T	C	BCAN	0.41096	10_105455528	C	T	-0.049533	0.0081413	1.18386e-09	10_105455528	C	T	1	-0.0414713	0.0250173	10	105455528	0.00468624
0.24015	-0.0182	0.009629	0.058729	C	T	BCAN	0.25185	10_118777371	T	C	-0.060585	0.0093387	8.85116e-11	10_118777371	T	C	1	-0.027208	0.0214201	10	118777371	0.0257282
0.24015	-0.0182	0.009629	0.058729	C	T	BCAN	0.25185	10_118777371	T	C	-0.060585	0.0093387	8.85116e-11	10_118777371	T	C	1	-0.0173207	0.0261687	10	118777371	0.210287
0.24015	-0.0182	0.009629	0.058729	C	T	BCAN	0.25185	10_118777371	T	C	-0.060585	0.0093387	8.85116e-11	10_118777371	T	C	1	-0.0357012	0.0282243	10	118777371	0.0262812
0.47168	-0.0032	0.008246	0.69798	T	C	BCAN	0.51217	10_49841549	C	T	-0.048909	0.0080008	9.89008e-10	10_49841549	C	T	1	-0.0152978	0.018161	10	49841549	0.120975
0.47168	-0.0032	0.008246	0.69798	T	C	BCAN	0.51217	10_49841549	C	T	-0.048909	0.0080008	9.89008e-10	10_49841549	C	T	1	-0.0048755	0.022312	10	49841549	0.64578
0.47168	-0.0032	0.008246	0.69798	T	C	BCAN	0.51217	10_49841549	C	T	-0.048909	0.0080008	9.89008e-10	10_49841549	C	T	1	-0.015105	0.0238738	10	49841549	0.228723
0.19001	-0.017	0.010474	0.104584	T	A	BCAN	0.19633	12_50588083	A	T	-0.056201	0.010107	2.71206e-08	12_50588083	A	T	1	-0.0031245	0.0224333	12	50588083	0.763132
0.19001	-0.017	0.010474	0.104584	T	A	BCAN	0.19633	12_50588083	A	T	-0.056201	0.010107	2.71206e-08	12_50588083	A	T	1	-0.0031295	0.0274105	12	50588083	0.802973
0.19001	-0.017	0.010474	0.104584	T	A	BCAN	0.19633	12_50588083	A	T	-0.056201	0.010107	2.71206e-08	12_50588083	A	T	1	-0.0161863	0.0296916	12	50588083	0.291724
0.21874	0.0105	0.009885	0.288141	A	T	BCAN	0.17499	16_89863586	T	A	-0.059837	0.010531	1.34246e-08	16_89863586	T	A	1	0.00609403	0.0342909	16	89863586	0.704613
0.21874	0.0105	0.009885	0.288141	A	T	BCAN	0.17499	16_89863586	T	A	-0.059837	0.010531	1.34246e-08	16_89863586	T	A	1	0.0835893	0.0366204	16	89863586	0.00015986
0.21874	0.0105	0.009885	0.288141	A	T	BCAN	0.17499	16_89863586	T	A	-0.059837	0.010531	1.34246e-08	16_89863586	T	A	1	0.0463892	0.0272954	16	89863586	0.0038313
0.12313	-0.0211	0.012412	0.089144	C	T	BCAN	0.18263	17_42994794	T	C	-0.064785	0.010318	3.4578e-10	17_42994794	T	C	1	-0.0740725	0.0285894	17	42994794	2.24452e-05
0.12313	-0.0211	0.012412	0.089144	C	T	BCAN	0.18263	17_42994794	T	C	-0.064785	0.010318	3.4578e-10	17_42994794	T	C	1	-0.0463119	0.0232765	17	42994794	0.00086
0.12313	-0.0211	0.012412	0.089144	C	T	BCAN	0.18263	17_42994794	T	C	-0.064785	0.010318	3.4578e-10	17_42994794	T	C	1	-0.0146283	0.0304053	17	42994794	0.34567
0.35311	0.0238	0.008573	0.005499	T	C	BCAN	0.6289	17_43144218	C	T	0.062802	0.008271	3.21366e-14	17_43144218	C	T	1	0.0289168	0.0232638	17	43144218	0.0286822
0.35311	0.0238	0.008573	0.005499	T	C	BCAN	0.6289	17_43144218	C	T	0.062802	0.008271	3.21366e-14	17_43144218	C	T	1	-0.0076685	0.0189397	17	43144218	0.419253
0.35311	0.0238	0.008573	0.005499	T	C	BCAN	0.6289	17_43144218	C	T	0.062802	0.008271	3.21366e-14	17_43144218	C	T	1	-0.0307339	0.0248595	17	43144218	0.0294526
0.14558	-0.0237	0.011751	0.043716	T	C	BCAN	0.83483	20_45195738	C	T	0.070258	0.010794	7.67361e-11	20_45195738	C	T	1	0.020031	0.0319626	20	45195738	0.232666
0.14558	-0.0237	0.011751	0.043716	T	C	BCAN	0.83483	20_45195738	C	T	0.070258	0.010794	7.67361e-11	20_45195738	C	T	1	0.0129636	0.030141	20	45195738	0.39375
0.14558	-0.0237	0.011751	0.043716	T	C	BCAN	0.83483	20_45195738	C	T	0.070258	0.010794	7.67361e-11	20_45195738	C	T	1	0.0141205	0.0244334	20	45195738	0.266742
0.13189	-0.0156	0.01223	0.202104	G	A	BCAN	0.1606	2_203808532	A	G	-0.065687	0.010885	1.61139e-09	2_203808532	A	G	1	0.0040879	0.0248675	2	203808532	0.724566
0.13189	-0.0156	0.01223	0.202104	G	A	BCAN	0.1606	2_203808532	A	G	-0.065687	0.010885	1.61139e-09	2_203808532	A	G	1	0.00179115	0.0303906	2	203808532	0.89508
0.13189	-0.0156	0.01223	0.202104	G	A	BCAN	0.1606	2_203808532	A	G	-0.065687	0.010885	1.61139e-09	2_203808532	A	G	1	0.0205658	0.0327053	2	203808532	0.231267
0.43405	0.0045	0.008246	0.585273	T	C	BCAN	0.43268	2_37150531	C	T	0.046805	0.0081137	8.06678e-09	2_37150531	C	T	1	0.00920346	0.0184553	2	37150531	0.330163
0.43405	0.0045	0.008246	0.585273	T	C	BCAN	0.43268	2_37150531	C	T	0.046805	0.0081137	8.06678e-09	2_37150531	C	T	1	0.0115391	0.022676	2	37150531	0.321431
0.43405	0.0045	0.008246	0.585273	T	C	BCAN	0.43268	2_37150531	C	T	0.046805	0.0081137	8.06678e-09	2_37150531	C	T	1	0.0142712	0.0242015	2	37150531	0.258191
0.30049	-0.0138	0.008984	0.124507	A	C	BCAN	0.70616	5_81882182	C	A	-0.056759	0.0088119	1.2031e-10	5_81882182	C	A	1	0.0133258	0.0200135	5	81882182	0.207884
0.30049	-0.0138	0.008984	0.124507	A	C	BCAN	0.70616	5_81882182	C	A	-0.056759	0.0088119	1.2031e-10	5_81882182	C	A	1	0.00946141	0.0245259	5	81882182	0.439386
0.30049	-0.0138	0.008984	0.124507	A	C	BCAN	0.70616	5_81882182	C	A	-0.056759	0.0088119	1.2031e-10	5_81882182	C	A	1	0.0252238	0.0264387	5	81882182	0.083438
0.35174	0.0141	0.008595	0.100911	T	C	BCAN	0.38207	5_82782530	C	T	0.077442	0.0082693	8.09096e-21	5_82782530	C	T	1	0.00496511	0.0188301	5	82782530	0.584573
0.35174	0.0141	0.008595	0.100911	T	C	BCAN	0.38207	5_82782530	C	T	0.077442	0.0082693	8.09096e-21	5_82782530	C	T	1	0.0299827	0.023075	5	82782530	0.0228654
0.35174	0.0141	0.008595	0.100911	T	C	BCAN	0.38207	5_82782530	C	T	0.077442	0.0082693	8.09096e-21	5_82782530	C	T	1	-0.0301083	0.0248405	5	82782530	0.0323975
0.18894	0.0403	0.010535	0.0001305	C	T	BCAN	0.19371	5_82860485	T	C	0.11948	0.010084	2.5704e-32	5_82860485	T	C	1	0.00476268	0.0229378	5	82860485	0.661139
0.18894	0.0403	0.010535	0.0001305	C	T	BCAN	0.19371	5_82860485	T	C	0.11948	0.010084	2.5704e-32	5_82860485	T	C	1	0.0141509	0.0282017	5	82860485	0.3275
0.18894	0.0403	0.010535	0.0001305	C	T	BCAN	0.19371	5_82860485	T	C	0.11948	0.010084	2.5704e-32	5_82860485	T	C	1	0.0158223	0.030012	5	82860485	0.306146
0.22646	-0.0231	0.009813	0.018567	A	G	BCAN	0.28315	6_29102861	G	A	-0.055352	0.0088731	4.48126e-10	6_29102861	G	A	1	-0.0377595	0.0259402	6	29102861	0.0118131
0.22646	-0.0231	0.009813	0.018567	A	G	BCAN	0.28315	6_29102861	G	A	-0.055352	0.0088731	4.48126e-10	6_29102861	G	A	1	-0.054385	0.0276899	6	29102861	0.00098777
0.22646	-0.0231	0.009813	0.018567	A	G	BCAN	0.28315	6_29102861	G	A	-0.055352	0.0088731	4.48126e-10	6_29102861	G	A	1	-0.0523935	0.0211501	6	29102861	4.73765e-05
0.49435	0.0098	0.008189	0.231398	G	A	BCAN	0.48396	7_17983297	A	G	-0.043718	0.0079707	4.16869e-08	7_17983297	A	G	1	-0.0154195	0.0181646	7	17983297	0.11845
0.49435	0.0098	0.008189	0.231398	G	A	BCAN	0.48396	7_17983297	A	G	-0.043718	0.0079707	4.16869e-08	7_17983297	A	G	1	-0.0088921	0.0222139	7	17983297	0.424032
0.49435	0.0098	0.008189	0.231398	G	A	BCAN	0.48396	7_17983297	A	G	-0.043718	0.0079707	4.16869e-08	7_17983297	A	G	1	-0.025484	0.0239344	7	17983297	0.0564546
0.06908	0.0145	0.016178	0.370112	A	G	BCAN	0.055565	8_130645692	G	A	0.12537	0.017431	6.51628e-13	8_130645692	G	A	1	0.260378	0.0496422	8	130645692	2.12767e-16
0.06908	0.0145	0.016178	0.370112	A	G	BCAN	0.055565	8_130645692	G	A	0.12537	0.017431	6.51628e-13	8_130645692	G	A	1	1.23195	0.0472602	8	130645692	0
0.06908	0.0145	0.016178	0.370112	A	G	BCAN	0.055565	8_130645692	G	A	0.12537	0.017431	6.51628e-13	8_130645692	G	A	1	0.685745	0.0365759	8	130645692	1.21941e-179
0.23082	0.0092	0.009798	0.347747	C	T	BCAN	0.73772	8_75070968	T	C	-0.051347	0.0090699	1.516e-08	8_75070968	T	C	1	-0.0266517	0.0255031	8	75070968	0.0606203
0.23082	0.0092	0.009798	0.347747	C	T	BCAN	0.73772	8_75070968	T	C	-0.051347	0.0090699	1.516e-08	8_75070968	T	C	1	-0.0090721	0.0273453	8	75070968	0.500019
0.23082	0.0092	0.009798	0.347747	C	T	BCAN	0.73772	8_75070968	T	C	-0.051347	0.0090699	1.516e-08	8_75070968	T	C	1	-0.0174114	0.0207816	8	75070968	0.122746
0.35109	0.0024	0.008499	0.77765	T	C	BCAN	0.69537	9_86761745	C	T	0.047965	0.0087073	3.64418e-08	9_86761745	C	T	1	0.0305075	0.0255799	9	86761745	0.0349413
0.35109	0.0024	0.008499	0.77765	T	C	BCAN	0.69537	9_86761745	C	T	0.047965	0.0087073	3.64418e-08	9_86761745	C	T	1	0.0599895	0.03021	9	86761745	0.00087841
0.35109	0.0024	0.008499	0.77765	T	C	BCAN	0.69537	9_86761745	C	T	0.047965	0.0087073	3.64418e-08	9_86761745	C	T	1	-0.021014	0.0336809	9	86761745	0.234515
glioma_dc_BCAN_1734
eaf.X	beta.X	se.X	pval.X	other_allele.X	effect_allele.X	id.X	eaf.M	SNP_37	effect_allele.M	other_allele.M	beta.M	se.M	pval.M	SNP	other_allele.Y	effect_allele.Y	eaf.Y	beta.Y	se.Y	chr37.Y	pos37.Y	pval.Y
0.39424	-0.1979	0.00836	6.91831e-124	A	G	BCAN	0.39512	1_156615114	G	A	-0.047772	0.0085687	2.49287e-08	1_156615114	G	A	1	-0.0119273	0.0219643	1	156615114	0.293397
0.39424	-0.1979	0.00836	6.91831e-124	A	G	BCAN	0.39512	1_156615114	G	A	-0.047772	0.0085687	2.49287e-08	1_156615114	G	A	1	-0.0081918	0.0289527	1	156615114	0.559727
0.39424	-0.1979	0.00836	6.91831e-124	A	G	BCAN	0.39512	1_156615114	G	A	-0.047772	0.0085687	2.49287e-08	1_156615114	G	A	1	-0.0239231	0.0269841	1	156615114	0.104714
0.05839	-0.0968	0.017448	2.89101e-08	A	T	BCAN	0.065822	1_156804481	T	A	0.0071994	0.016132	0.65539	1_156804481	T	A	1	-0.0123175	0.0371833	1	156804481	0.500606
0.05839	-0.0968	0.017448	2.89101e-08	A	T	BCAN	0.065822	1_156804481	T	A	0.0071994	0.016132	0.65539	1_156804481	T	A	1	0.0113004	0.0487861	1	156804481	0.627579
0.05839	-0.0968	0.017448	2.89101e-08	A	T	BCAN	0.065822	1_156804481	T	A	0.0071994	0.016132	0.65539	1_156804481	T	A	1	-0.0327108	0.0455915	1	156804481	0.178447
0.62376	-0.0559	0.008455	3.8089e-11	G	T	BCAN	0.55365	1_175311608	T	G	-0.001559	0.0080377	0.846208	1_175311608	T	G	1	0.00902437	0.0182373	1	175311608	0.333521
0.62376	-0.0559	0.008455	3.8089e-11	G	T	BCAN	0.55365	1_175311608	T	G	-0.001559	0.0080377	0.846208	1_175311608	T	G	1	-0.0009061	0.0240336	1	175311608	0.932104
0.62376	-0.0559	0.008455	3.8089e-11	G	T	BCAN	0.55365	1_175311608	T	G	-0.001559	0.0080377	0.846208	1_175311608	T	G	1	0.0282775	0.0223833	1	175311608	0.0264484
0.19981	0.0114	0.010315	0.269079	C	G	BCAN	0.18819	19_45422160	G	C	0.057439	0.010268	2.24027e-08	19_45422160	G	C	1	0.00215613	0.032624	19	45422160	0.882809
0.19981	0.0114	0.010315	0.269079	C	G	BCAN	0.18819	19_45422160	G	C	0.057439	0.010268	2.24027e-08	19_45422160	G	C	1	0.0294223	0.0303483	19	45422160	0.0791205
0.19981	0.0114	0.010315	0.269079	C	G	BCAN	0.18819	19_45422160	G	C	0.057439	0.010268	2.24027e-08	19_45422160	G	C	1	0.0202196	0.0248622	19	45422160	0.132767
0.32932	0.0166	0.008747	0.057731	G	C	BCAN	0.6204	22_38467784	C	G	-0.047374	0.0082262	8.5428e-09	22_38467784	C	G	1	-0.132734	0.0228743	22	38467784	1.41958e-19
0.32932	0.0166	0.008747	0.057731	G	C	BCAN	0.6204	22_38467784	C	G	-0.047374	0.0082262	8.5428e-09	22_38467784	C	G	1	-0.0743685	0.0186486	22	38467784	2.42207e-10
0.32932	0.0166	0.008747	0.057731	G	C	BCAN	0.6204	22_38467784	C	G	-0.047374	0.0082262	8.5428e-09	22_38467784	C	G	1	-0.0139016	0.0245971	22	38467784	0.276253
0.30931	0.0037	0.008881	0.676962	A	G	BCAN	0.65477	3_13832611	G	A	0.046399	0.0084702	4.3381e-08	3_13832611	G	A	1	-0.0034267	0.0189978	3	13832611	0.700681
0.30931	0.0037	0.008881	0.676962	A	G	BCAN	0.65477	3_13832611	G	A	0.046399	0.0084702	4.3381e-08	3_13832611	G	A	1	0.00580658	0.0250248	3	13832611	0.627029
0.30931	0.0037	0.008881	0.676962	A	G	BCAN	0.65477	3_13832611	G	A	0.046399	0.0084702	4.3381e-08	3_13832611	G	A	1	-0.0147441	0.0233438	3	13832611	0.229437
0.12739	0.0055	0.01219	0.651866	A	G	BCAN	0.86572	3_56870534	G	A	-0.086822	0.011866	2.60615e-13	3_56870534	G	A	1	0.00042544	0.0263486	3	56870534	0.970587
0.12739	0.0055	0.01219	0.651866	A	G	BCAN	0.86572	3_56870534	G	A	-0.086822	0.011866	2.60615e-13	3_56870534	G	A	1	0.0297595	0.0349897	3	56870534	0.117819
0.12739	0.0055	0.01219	0.651866	A	G	BCAN	0.86572	3_56870534	G	A	-0.086822	0.011866	2.60615e-13	3_56870534	G	A	1	-0.0438858	0.0321234	3	56870534	0.0173413
0.37736	0.0097	0.008468	0.252029	C	G	BCAN	0.61573	4_185137645	G	C	0.049692	0.0081473	1.07845e-09	4_185137645	G	C	1	-0.0028303	0.0186635	4	185137645	0.743973
0.37736	0.0097	0.008468	0.252029	C	G	BCAN	0.61573	4_185137645	G	C	0.049692	0.0081473	1.07845e-09	4_185137645	G	C	1	-0.0266152	0.0229287	4	185137645	0.0394895
0.37736	0.0097	0.008468	0.252029	C	G	BCAN	0.61573	4_185137645	G	C	0.049692	0.0081473	1.07845e-09	4_185137645	G	C	1	0.0156515	0.0245595	4	185137645	0.225744
0.30524	0.0169	0.00892	0.05814	A	G	BCAN	0.28353	4_53916185	G	A	-0.058902	0.008943	4.58142e-11	4_53916185	G	A	1	-0.0092284	0.020671	4	53916185	0.377837
0.30524	0.0169	0.00892	0.05814	A	G	BCAN	0.28353	4_53916185	G	A	-0.058902	0.008943	4.58142e-11	4_53916185	G	A	1	0.00075133	0.0253501	4	53916185	0.946394
0.30524	0.0169	0.00892	0.05814	A	G	BCAN	0.28353	4_53916185	G	A	-0.058902	0.008943	4.58142e-11	4_53916185	G	A	1	-0.0148305	0.0271685	4	53916185	0.291151
0.36254	-0.005	0.00861	0.561416	G	A	BCAN	0.6496	5_81877612	A	G	-0.063344	0.0084159	5.34564e-14	5_81877612	A	G	1	0.00259018	0.0191658	5	81877612	0.769603
0.36254	-0.005	0.00861	0.561416	G	A	BCAN	0.6496	5_81877612	A	G	-0.063344	0.0084159	5.34564e-14	5_81877612	A	G	1	-0.0046582	0.0234461	5	81877612	0.673963
0.36254	-0.005	0.00861	0.561416	G	A	BCAN	0.6496	5_81877612	A	G	-0.063344	0.0084159	5.34564e-14	5_81877612	A	G	1	0.016479	0.0252505	5	81877612	0.216008
0.40566	0.0201	0.008346	0.016021	A	G	BCAN	0.41645	5_82789647	G	A	0.067006	0.0082413	4.43609e-16	5_82789647	G	A	1	0.013901	0.01869	5	82789647	0.164803
0.40566	0.0201	0.008346	0.016021	A	G	BCAN	0.41645	5_82789647	G	A	0.067006	0.0082413	4.43609e-16	5_82789647	G	A	1	0.0341882	0.0229129	5	82789647	0.0100579
0.40566	0.0201	0.008346	0.016021	A	G	BCAN	0.41645	5_82789647	G	A	0.067006	0.0082413	4.43609e-16	5_82789647	G	A	1	-0.0144096	0.0246629	5	82789647	0.262104
0.18894	0.0403	0.010535	0.0001305	C	T	BCAN	0.19371	5_82860485	T	C	0.13354	0.010078	5.7544e-40	5_82860485	T	C	1	0.00476268	0.0229378	5	82860485	0.661139
0.18894	0.0403	0.010535	0.0001305	C	T	BCAN	0.19371	5_82860485	T	C	0.13354	0.010078	5.7544e-40	5_82860485	T	C	1	0.0141509	0.0282017	5	82860485	0.3275
0.18894	0.0403	0.010535	0.0001305	C	T	BCAN	0.19371	5_82860485	T	C	0.13354	0.010078	5.7544e-40	5_82860485	T	C	1	0.0158223	0.030012	5	82860485	0.306146
0.17851	-0.0145	0.010801	0.179425	A	G	BCAN	0.80626	7_55125997	G	A	-0.056928	0.010065	1.56495e-08	7_55125997	G	A	1	-0.158358	0.0220227	7	55125997	8.51255e-29
0.17851	-0.0145	0.010801	0.179425	A	G	BCAN	0.80626	7_55125997	G	A	-0.056928	0.010065	1.56495e-08	7_55125997	G	A	1	-0.21465	0.0268244	7	55125997	4.60608e-35
0.17851	-0.0145	0.010801	0.179425	A	G	BCAN	0.80626	7_55125997	G	A	-0.056928	0.010065	1.56495e-08	7_55125997	G	A	1	-0.0861626	0.0293621	7	55125997	1.98846e-06
0.06908	0.0145	0.016178	0.370112	A	G	BCAN	0.055565	8_130645692	G	A	0.099509	0.017437	1.16118e-08	8_130645692	G	A	1	0.260378	0.0496422	8	130645692	2.12767e-16
0.06908	0.0145	0.016178	0.370112	A	G	BCAN	0.055565	8_130645692	G	A	0.099509	0.017437	1.16118e-08	8_130645692	G	A	1	1.23195	0.0472602	8	130645692	0
0.06908	0.0145	0.016178	0.370112	A	G	BCAN	0.055565	8_130645692	G	A	0.099509	0.017437	1.16118e-08	8_130645692	G	A	1	0.685745	0.0365759	8	130645692	1.21941e-179
glioma_dc_BCAN_1776
eaf.X	beta.X	se.X	pval.X	other_allele.X	effect_allele.X	id.X	eaf.M	SNP_37	effect_allele.M	other_allele.M	beta.M	se.M	pval.M	SNP	other_allele.Y	effect_allele.Y	eaf.Y	beta.Y	se.Y	chr37.Y	pos37.Y	pval.Y
0.39424	-0.1979	0.00836	6.91831e-124	A	G	BCAN	0.39512	1_156615114	G	A	-0.049064	0.0085685	1.03705e-08	1_156615114	G	A	1	-0.0119273	0.0219643	1	156615114	0.293397
0.39424	-0.1979	0.00836	6.91831e-124	A	G	BCAN	0.39512	1_156615114	G	A	-0.049064	0.0085685	1.03705e-08	1_156615114	G	A	1	-0.0081918	0.0289527	1	156615114	0.559727
0.39424	-0.1979	0.00836	6.91831e-124	A	G	BCAN	0.39512	1_156615114	G	A	-0.049064	0.0085685	1.03705e-08	1_156615114	G	A	1	-0.0239231	0.0269841	1	156615114	0.104714
0.05839	-0.0968	0.017448	2.89101e-08	A	T	BCAN	0.065822	1_156804481	T	A	0.018849	0.016131	0.242616	1_156804481	T	A	1	-0.0123175	0.0371833	1	156804481	0.500606
0.05839	-0.0968	0.017448	2.89101e-08	A	T	BCAN	0.065822	1_156804481	T	A	0.018849	0.016131	0.242616	1_156804481	T	A	1	0.0113004	0.0487861	1	156804481	0.627579
0.05839	-0.0968	0.017448	2.89101e-08	A	T	BCAN	0.065822	1_156804481	T	A	0.018849	0.016131	0.242616	1_156804481	T	A	1	-0.0327108	0.0455915	1	156804481	0.178447
0.62376	-0.0559	0.008455	3.8089e-11	G	T	BCAN	0.55365	1_175311608	T	G	0.0012702	0.0080377	0.874436	1_175311608	T	G	1	0.00902437	0.0182373	1	175311608	0.333521
0.62376	-0.0559	0.008455	3.8089e-11	G	T	BCAN	0.55365	1_175311608	T	G	0.0012702	0.0080377	0.874436	1_175311608	T	G	1	-0.0009061	0.0240336	1	175311608	0.932104
0.62376	-0.0559	0.008455	3.8089e-11	G	T	BCAN	0.55365	1_175311608	T	G	0.0012702	0.0080377	0.874436	1_175311608	T	G	1	0.0282775	0.0223833	1	175311608	0.0264484
0.14676	0.0041	0.011608	0.723932	G	A	BCAN	0.86219	10_105639421	A	G	-0.065519	0.011659	1.93108e-08	10_105639421	A	G	1	-0.0787524	0.0254964	10	105639421	6.17092e-07
0.14676	0.0041	0.011608	0.723932	G	A	BCAN	0.86219	10_105639421	A	G	-0.065519	0.011659	1.93108e-08	10_105639421	A	G	1	-0.0430941	0.031367	10	105639421	0.0167877
0.14676	0.0041	0.011608	0.723932	G	A	BCAN	0.86219	10_105639421	A	G	-0.065519	0.011659	1.93108e-08	10_105639421	A	G	1	-0.116795	0.0334438	10	105639421	2.26997e-08
0.47319	-0.0024	0.008335	0.773392	A	G	BCAN	0.50715	10_49827148	G	A	-0.051566	0.0079935	1.12798e-10	10_49827148	G	A	1	-0.0095567	0.0185678	10	49827148	0.316514
0.47319	-0.0024	0.008335	0.773392	A	G	BCAN	0.50715	10_49827148	G	A	-0.051566	0.0079935	1.12798e-10	10_49827148	G	A	1	-0.0060289	0.022691	10	49827148	0.581941
0.47319	-0.0024	0.008335	0.773392	A	G	BCAN	0.50715	10_49827148	G	A	-0.051566	0.0079935	1.12798e-10	10_49827148	G	A	1	-0.0026035	0.0244435	10	49827148	0.815384
0.38486	0.0044	0.008479	0.603822	G	A	BCAN	0.37933	12_118443690	A	G	0.047821	0.008246	6.72202e-09	12_118443690	A	G	1	0.0447492	0.0191667	12	118443690	0.00011631
0.38486	0.0044	0.008479	0.603822	G	A	BCAN	0.37933	12_118443690	A	G	0.047821	0.008246	6.72202e-09	12_118443690	A	G	1	0.0623573	0.0234347	12	118443690	1.39803e-05
0.38486	0.0044	0.008479	0.603822	G	A	BCAN	0.37933	12_118443690	A	G	0.047821	0.008246	6.72202e-09	12_118443690	A	G	1	0.0170487	0.0252301	12	118443690	0.201967
0.20957	-0.0019	0.009856	0.84713	C	T	BCAN	0.82948	16_58671928	T	C	0.059996	0.010638	1.71791e-08	16_58671928	T	C	1	-0.0192677	0.0292771	16	58671928	0.212602
0.20957	-0.0019	0.009856	0.84713	C	T	BCAN	0.82948	16_58671928	T	C	0.059996	0.010638	1.71791e-08	16_58671928	T	C	1	0.0116888	0.0314686	16	58671928	0.454927
0.20957	-0.0019	0.009856	0.84713	C	T	BCAN	0.82948	16_58671928	T	C	0.059996	0.010638	1.71791e-08	16_58671928	T	C	1	-0.0106925	0.0239426	16	58671928	0.377696
0.22535	0.0146	0.009851	0.138332	G	A	BCAN	0.25338	16_1025464	A	G	0.055278	0.0091713	1.68578e-09	16_1025464	A	G	1	0.118358	0.0257405	16	1025464	4.30953e-13
0.22535	0.0146	0.009851	0.138332	G	A	BCAN	0.25338	16_1025464	A	G	0.055278	0.0091713	1.68578e-09	16_1025464	A	G	1	0.160193	0.0275307	16	1025464	1.13961e-19
0.22535	0.0146	0.009851	0.138332	G	A	BCAN	0.25338	16_1025464	A	G	0.055278	0.0091713	1.68578e-09	16_1025464	A	G	1	0.125454	0.0208596	16	1025464	7.39445e-21
0.10796	-0.014	0.013158	0.287338	C	G	BCAN	0.14495	17_42835362	G	C	-0.066215	0.011387	6.12068e-09	17_42835362	G	C	1	-0.0446097	0.0404462	17	42835362	0.0490757
0.10796	-0.014	0.013158	0.287338	C	G	BCAN	0.14495	17_42835362	G	C	-0.066215	0.011387	6.12068e-09	17_42835362	G	C	1	-0.0485016	0.0345953	17	42835362	0.0148999
0.10796	-0.014	0.013158	0.287338	C	G	BCAN	0.14495	17_42835362	G	C	-0.066215	0.011387	6.12068e-09	17_42835362	G	C	1	-0.0399748	0.0454296	17	42835362	0.107032
0.11562	-0.0167	0.012737	0.189793	T	C	BCAN	0.16059	17_42947314	C	T	-0.095817	0.010886	1.41254e-18	17_42947314	C	T	1	-0.0644543	0.0299076	17	42947314	0.00033974
0.11562	-0.0167	0.012737	0.189793	T	C	BCAN	0.16059	17_42947314	C	T	-0.095817	0.010886	1.41254e-18	17_42947314	C	T	1	-0.0318881	0.0243571	17	42947314	0.0219654
0.11562	-0.0167	0.012737	0.189793	T	C	BCAN	0.16059	17_42947314	C	T	-0.095817	0.010886	1.41254e-18	17_42947314	C	T	1	0.00331234	0.0318857	17	42947314	0.81967
0.43604	0.0221	0.008262	0.007477	C	T	BCAN	0.55075	17_43141342	T	C	0.049119	0.008035	9.88325e-10	17_43141342	T	C	1	0.0445484	0.02241	17	43141342	0.0008683
0.43604	0.0221	0.008262	0.007477	C	T	BCAN	0.55075	17_43141342	T	C	0.049119	0.008035	9.88325e-10	17_43141342	T	C	1	0.0113473	0.018261	17	43141342	0.236196
0.43604	0.0221	0.008262	0.007477	C	T	BCAN	0.55075	17_43141342	T	C	0.049119	0.008035	9.88325e-10	17_43141342	T	C	1	-0.0064927	0.023957	17	43141342	0.575024
0.44485	-0.0136	0.008215	0.097815	T	C	BCAN	0.55557	22_30667277	C	T	-0.061365	0.0080751	3.06196e-14	22_30667277	C	T	1	-0.0739805	0.0224823	22	30667277	1.23573e-07
0.44485	-0.0136	0.008215	0.097815	T	C	BCAN	0.55557	22_30667277	C	T	-0.061365	0.0080751	3.06196e-14	22_30667277	C	T	1	-0.0314166	0.0183884	22	30667277	0.00366763
0.44485	-0.0136	0.008215	0.097815	T	C	BCAN	0.55557	22_30667277	C	T	-0.061365	0.0080751	3.06196e-14	22_30667277	C	T	1	0.0179332	0.0242432	22	30667277	0.166846
0.32932	0.0166	0.008747	0.057731	G	C	BCAN	0.6204	22_38467784	C	G	-0.069755	0.0082211	2.25424e-17	22_38467784	C	G	1	-0.132734	0.0228743	22	38467784	1.41958e-19
0.32932	0.0166	0.008747	0.057731	G	C	BCAN	0.6204	22_38467784	C	G	-0.069755	0.0082211	2.25424e-17	22_38467784	C	G	1	-0.0743685	0.0186486	22	38467784	2.42207e-10
0.32932	0.0166	0.008747	0.057731	G	C	BCAN	0.6204	22_38467784	C	G	-0.069755	0.0082211	2.25424e-17	22_38467784	C	G	1	-0.0139016	0.0245971	22	38467784	0.276253
0.30928	0.0037	0.00881	0.674503	T	C	BCAN	0.65466	3_13835087	C	T	0.046452	0.0084447	3.81066e-08	3_13835087	C	T	1	-0.0035229	0.0189289	3	13835087	0.692226
0.30928	0.0037	0.00881	0.674503	T	C	BCAN	0.65466	3_13835087	C	T	0.046452	0.0084447	3.81066e-08	3_13835087	C	T	1	0.00587231	0.0249382	3	13835087	0.622314
0.30928	0.0037	0.00881	0.674503	T	C	BCAN	0.65466	3_13835087	C	T	0.046452	0.0084447	3.81066e-08	3_13835087	C	T	1	-0.014774	0.0232471	3	13835087	0.226888
0.32663	-0.0131	0.008754	0.134533	A	T	BCAN	0.68434	5_81888493	T	A	-0.049422	0.0086434	1.08843e-08	5_81888493	T	A	1	0.00255158	0.0196813	5	81888493	0.778269
0.32663	-0.0131	0.008754	0.134533	A	T	BCAN	0.68434	5_81888493	T	A	-0.049422	0.0086434	1.08843e-08	5_81888493	T	A	1	-0.0029192	0.0241737	5	81888493	0.7924
0.32663	-0.0131	0.008754	0.134533	A	T	BCAN	0.68434	5_81888493	T	A	-0.049422	0.0086434	1.08843e-08	5_81888493	T	A	1	0.0152978	0.0259692	5	81888493	0.258625
0.40566	0.0201	0.008346	0.016021	A	G	BCAN	0.41645	5_82789647	G	A	0.098086	0.0082314	1.14815e-32	5_82789647	G	A	1	0.013901	0.01869	5	82789647	0.164803
0.40566	0.0201	0.008346	0.016021	A	G	BCAN	0.41645	5_82789647	G	A	0.098086	0.0082314	1.14815e-32	5_82789647	G	A	1	0.0341882	0.0229129	5	82789647	0.0100579
0.40566	0.0201	0.008346	0.016021	A	G	BCAN	0.41645	5_82789647	G	A	0.098086	0.0082314	1.14815e-32	5_82789647	G	A	1	-0.0144096	0.0246629	5	82789647	0.262104
0.18894	0.0403	0.010535	0.0001305	C	T	BCAN	0.19371	5_82860485	T	C	0.15384	0.010069	1.65577e-52	5_82860485	T	C	1	0.00476268	0.0229378	5	82860485	0.661139
0.18894	0.0403	0.010535	0.0001305	C	T	BCAN	0.19371	5_82860485	T	C	0.15384	0.010069	1.65577e-52	5_82860485	T	C	1	0.0141509	0.0282017	5	82860485	0.3275
0.18894	0.0403	0.010535	0.0001305	C	T	BCAN	0.19371	5_82860485	T	C	0.15384	0.010069	1.65577e-52	5_82860485	T	C	1	0.0158223	0.030012	5	82860485	0.306146
0.12833	-0.0341	0.01236	0.005799	C	T	BCAN	0.13777	6_112148293	T	C	-0.064403	0.011514	2.24285e-08	6_112148293	T	C	1	-0.0022924	0.031933	6	112148293	0.873108
0.12833	-0.0341	0.01236	0.005799	C	T	BCAN	0.13777	6_112148293	T	C	-0.064403	0.011514	2.24285e-08	6_112148293	T	C	1	0.0178888	0.0340783	6	112148293	0.308006
0.12833	-0.0341	0.01236	0.005799	C	T	BCAN	0.13777	6_112148293	T	C	-0.064403	0.011514	2.24285e-08	6_112148293	T	C	1	0.0020894	0.0260045	6	112148293	0.858655
0.22769	0.0008	0.010055	0.936583	A	G	BCAN	0.76832	6_142546938	G	A	0.057009	0.0094879	1.89234e-09	6_142546938	G	A	1	0.0221657	0.0262479	6	142546938	0.120145
0.22769	0.0008	0.010055	0.936583	A	G	BCAN	0.76832	6_142546938	G	A	0.057009	0.0094879	1.89234e-09	6_142546938	G	A	1	0.00032813	0.0280662	6	142546938	0.978652
0.22769	0.0008	0.010055	0.936583	A	G	BCAN	0.76832	6_142546938	G	A	0.057009	0.0094879	1.89234e-09	6_142546938	G	A	1	0.0142341	0.0213734	6	142546938	0.207802
0.08859	-0.0509	0.01467	0.0005212	A	C	BCAN	0.13276	6_31892484	C	A	-0.087549	0.011714	7.99834e-14	6_31892484	C	A	1	-0.0179405	0.036763	6	31892484	0.339523
0.08859	-0.0509	0.01467	0.0005212	A	C	BCAN	0.13276	6_31892484	C	A	-0.087549	0.011714	7.99834e-14	6_31892484	C	A	1	-0.124167	0.0407894	6	31892484	8.70473e-07
0.08859	-0.0509	0.01467	0.0005212	A	C	BCAN	0.13276	6_31892484	C	A	-0.087549	0.011714	7.99834e-14	6_31892484	C	A	1	-0.0628475	0.0304208	6	31892484	0.00056434
0.06908	0.0145	0.016178	0.370112	A	G	BCAN	0.055565	8_130645692	G	A	0.14592	0.017426	5.82103e-17	8_130645692	G	A	1	0.260378	0.0496422	8	130645692	2.12767e-16
0.06908	0.0145	0.016178	0.370112	A	G	BCAN	0.055565	8_130645692	G	A	0.14592	0.017426	5.82103e-17	8_130645692	G	A	1	1.23195	0.0472602	8	130645692	0
0.06908	0.0145	0.016178	0.370112	A	G	BCAN	0.055565	8_130645692	G	A	0.14592	0.017426	5.82103e-17	8_130645692	G	A	1	0.685745	0.0365759	8	130645692	1.21941e-179
glioma_dc_BCAN_1777
eaf.X	beta.X	se.X	pval.X	other_allele.X	effect_allele.X	id.X	eaf.M	SNP_37	effect_allele.M	other_allele.M	beta.M	se.M	pval.M	SNP	other_allele.Y	effect_allele.Y	eaf.Y	beta.Y	se.Y	chr37.Y	pos37.Y	pval.Y
0.39424	-0.1979	0.00836	6.91831e-124	A	G	BCAN	0.39512	1_156615114	G	A	-0.055711	0.0085672	7.99834e-11	1_156615114	G	A	1	-0.0119273	0.0219643	1	156615114	0.293397
0.39424	-0.1979	0.00836	6.91831e-124	A	G	BCAN	0.39512	1_156615114	G	A	-0.055711	0.0085672	7.99834e-11	1_156615114	G	A	1	-0.0081918	0.0289527	1	156615114	0.559727
0.39424	-0.1979	0.00836	6.91831e-124	A	G	BCAN	0.39512	1_156615114	G	A	-0.055711	0.0085672	7.99834e-11	1_156615114	G	A	1	-0.0239231	0.0269841	1	156615114	0.104714
0.05839	-0.0968	0.017448	2.89101e-08	A	T	BCAN	0.065822	1_156804481	T	A	0.026529	0.016131	0.100071	1_156804481	T	A	1	-0.0123175	0.0371833	1	156804481	0.500606
0.05839	-0.0968	0.017448	2.89101e-08	A	T	BCAN	0.065822	1_156804481	T	A	0.026529	0.016131	0.100071	1_156804481	T	A	1	0.0113004	0.0487861	1	156804481	0.627579
0.05839	-0.0968	0.017448	2.89101e-08	A	T	BCAN	0.065822	1_156804481	T	A	0.026529	0.016131	0.100071	1_156804481	T	A	1	-0.0327108	0.0455915	1	156804481	0.178447
0.62376	-0.0559	0.008455	3.8089e-11	G	T	BCAN	0.55365	1_175311608	T	G	-0.0020608	0.0080377	0.797647	1_175311608	T	G	1	0.00902437	0.0182373	1	175311608	0.333521
0.62376	-0.0559	0.008455	3.8089e-11	G	T	BCAN	0.55365	1_175311608	T	G	-0.0020608	0.0080377	0.797647	1_175311608	T	G	1	-0.0009061	0.0240336	1	175311608	0.932104
0.62376	-0.0559	0.008455	3.8089e-11	G	T	BCAN	0.55365	1_175311608	T	G	-0.0020608	0.0080377	0.797647	1_175311608	T	G	1	0.0282775	0.0223833	1	175311608	0.0264484
0.14676	0.0041	0.011608	0.723932	G	A	BCAN	0.86219	10_105639421	A	G	-0.07203	0.011658	6.54485e-10	10_105639421	A	G	1	-0.0787524	0.0254964	10	105639421	6.17092e-07
0.14676	0.0041	0.011608	0.723932	G	A	BCAN	0.86219	10_105639421	A	G	-0.07203	0.011658	6.54485e-10	10_105639421	A	G	1	-0.0430941	0.031367	10	105639421	0.0167877
0.14676	0.0041	0.011608	0.723932	G	A	BCAN	0.86219	10_105639421	A	G	-0.07203	0.011658	6.54485e-10	10_105639421	A	G	1	-0.116795	0.0334438	10	105639421	2.26997e-08
0.47171	-0.0032	0.008354	0.701684	T	C	BCAN	0.5128	10_49844458	C	T	-0.05203	0.0080079	8.29851e-11	10_49844458	C	T	1	-0.0193299	0.018465	10	49844458	0.06023
0.47171	-0.0032	0.008354	0.701684	T	C	BCAN	0.5128	10_49844458	C	T	-0.05203	0.0080079	8.29851e-11	10_49844458	C	T	1	-0.0121118	0.0226082	10	49844458	0.299229
0.47171	-0.0032	0.008354	0.701684	T	C	BCAN	0.5128	10_49844458	C	T	-0.05203	0.0080079	8.29851e-11	10_49844458	C	T	1	-0.0153499	0.0242915	10	49844458	0.229245
0.36391	-0.0033	0.008696	0.704332	C	T	BCAN	0.36363	11_82443417	T	C	-0.046059	0.008239	2.28455e-08	11_82443417	T	C	1	0.00292042	0.0251366	11	82443417	0.799737
0.36391	-0.0033	0.008696	0.704332	C	T	BCAN	0.36363	11_82443417	T	C	-0.046059	0.008239	2.28455e-08	11_82443417	T	C	1	-0.0415763	0.019563	11	82443417	0.0004034
0.36391	-0.0033	0.008696	0.704332	C	T	BCAN	0.36363	11_82443417	T	C	-0.046059	0.008239	2.28455e-08	11_82443417	T	C	1	-0.0600233	0.0234382	11	82443417	2.74069e-05
0.38486	0.0044	0.008479	0.603822	G	A	BCAN	0.37933	12_118443690	A	G	0.054032	0.0082448	5.70164e-11	12_118443690	A	G	1	0.0447492	0.0191667	12	118443690	0.00011631
0.38486	0.0044	0.008479	0.603822	G	A	BCAN	0.37933	12_118443690	A	G	0.054032	0.0082448	5.70164e-11	12_118443690	A	G	1	0.0623573	0.0234347	12	118443690	1.39803e-05
0.38486	0.0044	0.008479	0.603822	G	A	BCAN	0.37933	12_118443690	A	G	0.054032	0.0082448	5.70164e-11	12_118443690	A	G	1	0.0170487	0.0252301	12	118443690	0.201967
0.29207	-0.0064	0.00906	0.479955	T	C	BCAN	0.73122	13_110954510	C	T	0.050039	0.0090361	3.08958e-08	13_110954510	C	T	1	-0.0402553	0.0279607	13	110954510	0.0126631
0.29207	-0.0064	0.00906	0.479955	T	C	BCAN	0.73122	13_110954510	C	T	0.050039	0.0090361	3.08958e-08	13_110954510	C	T	1	-0.0015757	0.0260241	13	110954510	0.89231
0.29207	-0.0064	0.00906	0.479955	T	C	BCAN	0.73122	13_110954510	C	T	0.050039	0.0090361	3.08958e-08	13_110954510	C	T	1	-0.0161909	0.0212356	13	110954510	0.155635
0.11562	-0.0167	0.012737	0.189793	T	C	BCAN	0.16059	17_42947314	C	T	-0.091803	0.010887	3.53183e-17	17_42947314	C	T	1	-0.0644543	0.0299076	17	42947314	0.00033974
0.11562	-0.0167	0.012737	0.189793	T	C	BCAN	0.16059	17_42947314	C	T	-0.091803	0.010887	3.53183e-17	17_42947314	C	T	1	-0.0318881	0.0243571	17	42947314	0.0219654
0.11562	-0.0167	0.012737	0.189793	T	C	BCAN	0.16059	17_42947314	C	T	-0.091803	0.010887	3.53183e-17	17_42947314	C	T	1	0.00331234	0.0318857	17	42947314	0.81967
0.43604	0.0221	0.008262	0.007477	C	T	BCAN	0.55075	17_43141342	T	C	0.044401	0.0080359	3.31436e-08	17_43141342	T	C	1	0.0445484	0.02241	17	43141342	0.0008683
0.43604	0.0221	0.008262	0.007477	C	T	BCAN	0.55075	17_43141342	T	C	0.044401	0.0080359	3.31436e-08	17_43141342	T	C	1	0.0113473	0.018261	17	43141342	0.236196
0.43604	0.0221	0.008262	0.007477	C	T	BCAN	0.55075	17_43141342	T	C	0.044401	0.0080359	3.31436e-08	17_43141342	T	C	1	-0.0064927	0.023957	17	43141342	0.575024
0.40009	-0.0061	0.00832	0.463476	A	G	BCAN	0.63576	18_35026794	G	A	-0.051868	0.0083525	5.37155e-10	18_35026794	G	A	1	0.00864691	0.0187662	18	35026794	0.364282
0.40009	-0.0061	0.00832	0.463476	A	G	BCAN	0.63576	18_35026794	G	A	-0.051868	0.0083525	5.37155e-10	18_35026794	G	A	1	0.012196	0.0246376	18	35026794	0.333359
0.40009	-0.0061	0.00832	0.463476	A	G	BCAN	0.63576	18_35026794	G	A	-0.051868	0.0083525	5.37155e-10	18_35026794	G	A	1	0.00906507	0.0230321	18	35026794	0.431079
0.01874	-0.0369	0.029563	0.21197	C	T	BCAN	0.018922	22_30662813	T	C	-0.16394	0.02992	4.30626e-08	22_30662813	T	C	1	-0.143287	0.0857417	22	30662813	0.00439421
0.01874	-0.0369	0.029563	0.21197	C	T	BCAN	0.018922	22_30662813	T	C	-0.16394	0.02992	4.30626e-08	22_30662813	T	C	1	-0.0166316	0.068668	22	30662813	0.613165
0.44485	-0.0136	0.008215	0.097815	T	C	BCAN	0.55557	22_30667277	C	T	-0.064399	0.0080744	1.56675e-15	22_30667277	C	T	1	-0.0739805	0.0224823	22	30667277	1.23573e-07
0.44485	-0.0136	0.008215	0.097815	T	C	BCAN	0.55557	22_30667277	C	T	-0.064399	0.0080744	1.56675e-15	22_30667277	C	T	1	-0.0314166	0.0183884	22	30667277	0.00366763
0.44485	-0.0136	0.008215	0.097815	T	C	BCAN	0.55557	22_30667277	C	T	-0.064399	0.0080744	1.56675e-15	22_30667277	C	T	1	0.0179332	0.0242432	22	30667277	0.166846
0.32932	0.0166	0.008747	0.057731	G	C	BCAN	0.6204	22_38467784	C	G	-0.063655	0.0082226	1.01391e-14	22_38467784	C	G	1	-0.132734	0.0228743	22	38467784	1.41958e-19
0.32932	0.0166	0.008747	0.057731	G	C	BCAN	0.6204	22_38467784	C	G	-0.063655	0.0082226	1.01391e-14	22_38467784	C	G	1	-0.0743685	0.0186486	22	38467784	2.42207e-10
0.32932	0.0166	0.008747	0.057731	G	C	BCAN	0.6204	22_38467784	C	G	-0.063655	0.0082226	1.01391e-14	22_38467784	C	G	1	-0.0139016	0.0245971	22	38467784	0.276253
0.3871	0.0029	0.008397	0.729834	T	C	BCAN	0.60243	3_13836296	C	T	0.051434	0.0081634	3.00538e-10	3_13836296	C	T	1	0.00125236	0.0185982	3	13836296	0.88068
0.3871	0.0029	0.008397	0.729834	T	C	BCAN	0.60243	3_13836296	C	T	0.051434	0.0081634	3.00538e-10	3_13836296	C	T	1	0.0256286	0.0244974	3	13836296	0.0603739
0.3871	0.0029	0.008397	0.729834	T	C	BCAN	0.60243	3_13836296	C	T	0.051434	0.0081634	3.00538e-10	3_13836296	C	T	1	-0.0202306	0.0228271	3	13836296	0.104823
0.08558	-0.0074	0.014549	0.611017	C	T	BCAN	0.098056	3_183395135	T	C	-0.085726	0.013673	3.66016e-10	3_183395135	T	C	1	-0.0414546	0.0313418	3	183395135	0.0207829
0.08558	-0.0074	0.014549	0.611017	C	T	BCAN	0.098056	3_183395135	T	C	-0.085726	0.013673	3.66016e-10	3_183395135	T	C	1	-0.0331684	0.0411164	3	183395135	0.135557
0.08558	-0.0074	0.014549	0.611017	C	T	BCAN	0.098056	3_183395135	T	C	-0.085726	0.013673	3.66016e-10	3_183395135	T	C	1	-0.0248568	0.0384454	3	183395135	0.219823
0.39031	-0.0102	0.008468	0.228374	G	A	BCAN	0.39289	4_185124305	A	G	-0.048593	0.0081737	2.7919e-09	4_185124305	A	G	1	0.00523544	0.0189085	4	185124305	0.567457
0.39031	-0.0102	0.008468	0.228374	G	A	BCAN	0.39289	4_185124305	A	G	-0.048593	0.0081737	2.7919e-09	4_185124305	A	G	1	0.0348692	0.0231984	4	185124305	0.00957672
0.39031	-0.0102	0.008468	0.228374	G	A	BCAN	0.39289	4_185124305	A	G	-0.048593	0.0081737	2.7919e-09	4_185124305	A	G	1	-0.013441	0.0249578	4	185124305	0.296964
0.34099	-0.0104	0.008695	0.231674	C	T	BCAN	0.63313	4_54109623	T	C	0.055935	0.0082636	1.3213e-11	4_54109623	T	C	1	0.0127021	0.0190039	4	54109623	0.206342
0.34099	-0.0104	0.008695	0.231674	C	T	BCAN	0.63313	4_54109623	T	C	0.055935	0.0082636	1.3213e-11	4_54109623	T	C	1	0.00767058	0.023281	4	54109623	0.50271
0.34099	-0.0104	0.008695	0.231674	C	T	BCAN	0.63313	4_54109623	T	C	0.055935	0.0082636	1.3213e-11	4_54109623	T	C	1	0.0180586	0.0249532	4	54109623	0.175138
0.24821	-0.0158	0.009496	0.09613	C	T	BCAN	0.26351	5_139720831	T	C	-0.056914	0.0090569	3.34195e-10	5_139720831	T	C	1	-0.0982871	0.0206185	5	139720831	6.46633e-14
0.24821	-0.0158	0.009496	0.09613	C	T	BCAN	0.26351	5_139720831	T	C	-0.056914	0.0090569	3.34195e-10	5_139720831	T	C	1	-0.123408	0.0252838	5	139720831	1.73341e-14
0.24821	-0.0158	0.009496	0.09613	C	T	BCAN	0.26351	5_139720831	T	C	-0.056914	0.0090569	3.34195e-10	5_139720831	T	C	1	-0.0603542	0.0269957	5	139720831	0.00021178
0.33044	-0.0136	0.008734	0.119448	T	C	BCAN	0.67858	5_81882387	C	T	-0.051242	0.008582	2.38561e-09	5_81882387	C	T	1	0.00296223	0.0195876	5	81882387	0.744616
0.33044	-0.0136	0.008734	0.119448	T	C	BCAN	0.67858	5_81882387	C	T	-0.051242	0.008582	2.38561e-09	5_81882387	C	T	1	-0.0019741	0.0240143	5	81882387	0.855538
0.33044	-0.0136	0.008734	0.119448	T	C	BCAN	0.67858	5_81882387	C	T	-0.051242	0.008582	2.38561e-09	5_81882387	C	T	1	0.0158082	0.0258633	5	81882387	0.243088
0.40566	0.0201	0.008346	0.016021	A	G	BCAN	0.41645	5_82789647	G	A	0.082018	0.008237	2.54097e-23	5_82789647	G	A	1	0.013901	0.01869	5	82789647	0.164803
0.40566	0.0201	0.008346	0.016021	A	G	BCAN	0.41645	5_82789647	G	A	0.082018	0.008237	2.54097e-23	5_82789647	G	A	1	0.0341882	0.0229129	5	82789647	0.0100579
0.40566	0.0201	0.008346	0.016021	A	G	BCAN	0.41645	5_82789647	G	A	0.082018	0.008237	2.54097e-23	5_82789647	G	A	1	-0.0144096	0.0246629	5	82789647	0.262104
0.18894	0.0403	0.010535	0.0001305	C	T	BCAN	0.19371	5_82860485	T	C	0.16066	0.010066	4.02717e-57	5_82860485	T	C	1	0.00476268	0.0229378	5	82860485	0.661139
0.18894	0.0403	0.010535	0.0001305	C	T	BCAN	0.19371	5_82860485	T	C	0.16066	0.010066	4.02717e-57	5_82860485	T	C	1	0.0141509	0.0282017	5	82860485	0.3275
0.18894	0.0403	0.010535	0.0001305	C	T	BCAN	0.19371	5_82860485	T	C	0.16066	0.010066	4.02717e-57	5_82860485	T	C	1	0.0158223	0.030012	5	82860485	0.306146
0.22769	0.0007	0.010341	0.946033	A	G	BCAN	0.76821	6_142556312	G	A	0.053783	0.0094884	1.45512e-08	6_142556312	G	A	1	0.0224631	0.0261818	6	142556312	0.115007
0.22769	0.0007	0.010341	0.946033	A	G	BCAN	0.76821	6_142556312	G	A	0.053783	0.0094884	1.45512e-08	6_142556312	G	A	1	0.00029936	0.0279924	6	142556312	0.980461
0.22769	0.0007	0.010341	0.946033	A	G	BCAN	0.76821	6_142556312	G	A	0.053783	0.0094884	1.45512e-08	6_142556312	G	A	1	0.0145531	0.021321	6	142556312	0.19795
0.08776	-0.05	0.01473	0.0006876	G	C	BCAN	0.13171	6_32080191	C	G	-0.077928	0.011743	3.27341e-11	6_32080191	C	G	1	-0.0269278	0.0367318	6	32080191	0.170238
0.08776	-0.05	0.01473	0.0006876	G	C	BCAN	0.13171	6_32080191	C	G	-0.077928	0.011743	3.27341e-11	6_32080191	C	G	1	-0.133448	0.0406686	6	32080191	1.33285e-07
0.08776	-0.05	0.01473	0.0006876	G	C	BCAN	0.13171	6_32080191	C	G	-0.077928	0.011743	3.27341e-11	6_32080191	C	G	1	-0.0727006	0.0303612	6	32080191	8.01978e-05
0.35265	0.0212	0.008582	0.0135	T	C	BCAN	0.40242	8_101676363	C	T	0.049847	0.0081595	1.01368e-09	8_101676363	C	T	1	0.0540773	0.0227048	8	101676363	8.68789e-05
0.35265	0.0212	0.008582	0.0135	T	C	BCAN	0.40242	8_101676363	C	T	0.049847	0.0081595	1.01368e-09	8_101676363	C	T	1	0.0508061	0.0243511	8	101676363	0.00050305
0.35265	0.0212	0.008582	0.0135	T	C	BCAN	0.40242	8_101676363	C	T	0.049847	0.0081595	1.01368e-09	8_101676363	C	T	1	0.0510556	0.0185019	8	101676363	7.05106e-06
0.06908	0.0145	0.016178	0.370112	A	G	BCAN	0.055565	8_130645692	G	A	0.1509	0.017425	4.94311e-18	8_130645692	G	A	1	0.260378	0.0496422	8	130645692	2.12767e-16
0.06908	0.0145	0.016178	0.370112	A	G	BCAN	0.055565	8_130645692	G	A	0.1509	0.017425	4.94311e-18	8_130645692	G	A	1	1.23195	0.0472602	8	130645692	0
0.06908	0.0145	0.016178	0.370112	A	G	BCAN	0.055565	8_130645692	G	A	0.1509	0.017425	4.94311e-18	8_130645692	G	A	1	0.685745	0.0365759	8	130645692	1.21941e-179
0.27984	0.0036	0.009053	0.690873	A	G	BCAN	0.2854	9_86574938	G	A	0.058123	0.0088637	5.55904e-11	9_86574938	G	A	1	0.00188753	0.0203036	9	86574938	0.837615
0.27984	0.0036	0.009053	0.690873	A	G	BCAN	0.2854	9_86574938	G	A	0.058123	0.0088637	5.55904e-11	9_86574938	G	A	1	-0.0075166	0.0249042	9	86574938	0.536076
0.27984	0.0036	0.009053	0.690873	A	G	BCAN	0.2854	9_86574938	G	A	0.058123	0.0088637	5.55904e-11	9_86574938	G	A	1	0.0108103	0.0266809	9	86574938	0.418965
glioma_dc_BCAN_1783
eaf.X	beta.X	se.X	pval.X	other_allele.X	effect_allele.X	id.X	eaf.M	SNP_37	effect_allele.M	other_allele.M	beta.M	se.M	pval.M	SNP	other_allele.Y	effect_allele.Y	eaf.Y	beta.Y	se.Y	chr37.Y	pos37.Y	pval.Y
0.39424	-0.1979	0.00836	6.91831e-124	A	G	BCAN	0.39512	1_156615114	G	A	-0.048068	0.0085687	2.04268e-08	1_156615114	G	A	1	-0.0119273	0.0219643	1	156615114	0.293397
0.39424	-0.1979	0.00836	6.91831e-124	A	G	BCAN	0.39512	1_156615114	G	A	-0.048068	0.0085687	2.04268e-08	1_156615114	G	A	1	-0.0081918	0.0289527	1	156615114	0.559727
0.39424	-0.1979	0.00836	6.91831e-124	A	G	BCAN	0.39512	1_156615114	G	A	-0.048068	0.0085687	2.04268e-08	1_156615114	G	A	1	-0.0239231	0.0269841	1	156615114	0.104714
0.05839	-0.0968	0.017448	2.89101e-08	A	T	BCAN	0.065822	1_156804481	T	A	0.0010115	0.016132	0.950005	1_156804481	T	A	1	-0.0123175	0.0371833	1	156804481	0.500606
0.05839	-0.0968	0.017448	2.89101e-08	A	T	BCAN	0.065822	1_156804481	T	A	0.0010115	0.016132	0.950005	1_156804481	T	A	1	0.0113004	0.0487861	1	156804481	0.627579
0.05839	-0.0968	0.017448	2.89101e-08	A	T	BCAN	0.065822	1_156804481	T	A	0.0010115	0.016132	0.950005	1_156804481	T	A	1	-0.0327108	0.0455915	1	156804481	0.178447
0.62376	-0.0559	0.008455	3.8089e-11	G	T	BCAN	0.55365	1_175311608	T	G	-0.0042319	0.0080377	0.598536	1_175311608	T	G	1	0.00902437	0.0182373	1	175311608	0.333521
0.62376	-0.0559	0.008455	3.8089e-11	G	T	BCAN	0.55365	1_175311608	T	G	-0.0042319	0.0080377	0.598536	1_175311608	T	G	1	-0.0009061	0.0240336	1	175311608	0.932104
0.62376	-0.0559	0.008455	3.8089e-11	G	T	BCAN	0.55365	1_175311608	T	G	-0.0042319	0.0080377	0.598536	1_175311608	T	G	1	0.0282775	0.0223833	1	175311608	0.0264484
0.17127	0.0037	0.011011	0.736841	C	G	BCAN	0.14625	19_45395909	G	C	0.064457	0.011333	1.30017e-08	19_45395909	G	C	1	0.0383046	0.0344287	19	45395909	0.0473504
0.17127	0.0037	0.011011	0.736841	C	G	BCAN	0.14625	19_45395909	G	C	0.064457	0.011333	1.30017e-08	19_45395909	G	C	1	0.0603865	0.0319077	19	45395909	0.00144507
0.17127	0.0037	0.011011	0.736841	C	G	BCAN	0.14625	19_45395909	G	C	0.064457	0.011333	1.30017e-08	19_45395909	G	C	1	0.052143	0.0259619	19	45395909	0.00077607
0.37111	0.0077	0.008532	0.366779	C	G	BCAN	0.59529	22_38448295	G	C	-0.045519	0.0081168	2.06395e-08	22_38448295	G	C	1	-0.133267	0.0226407	22	38448295	4.47968e-20
0.37111	0.0077	0.008532	0.366779	C	G	BCAN	0.59529	22_38448295	G	C	-0.045519	0.0081168	2.06395e-08	22_38448295	G	C	1	-0.0582267	0.0184807	22	38448295	3.80358e-07
0.37111	0.0077	0.008532	0.366779	C	G	BCAN	0.59529	22_38448295	G	C	-0.045519	0.0081168	2.06395e-08	22_38448295	G	C	1	0.0209649	0.024417	22	38448295	0.114763
0.37736	0.0097	0.008468	0.252029	C	G	BCAN	0.61573	4_185137645	G	C	0.045803	0.0081481	1.91161e-08	4_185137645	G	C	1	-0.0028303	0.0186635	4	185137645	0.743973
0.37736	0.0097	0.008468	0.252029	C	G	BCAN	0.61573	4_185137645	G	C	0.045803	0.0081481	1.91161e-08	4_185137645	G	C	1	-0.0266152	0.0229287	4	185137645	0.0394895
0.37736	0.0097	0.008468	0.252029	C	G	BCAN	0.61573	4_185137645	G	C	0.045803	0.0081481	1.91161e-08	4_185137645	G	C	1	0.0156515	0.0245595	4	185137645	0.225744
0.29382	-0.0164	0.009043	0.06976	G	A	BCAN	0.72275	4_53943333	A	G	0.054326	0.0089985	1.58453e-09	4_53943333	A	G	1	0.0122622	0.0205266	4	53943333	0.252709
0.29382	-0.0164	0.009043	0.06976	G	A	BCAN	0.72275	4_53943333	A	G	0.054326	0.0089985	1.58453e-09	4_53943333	A	G	1	-0.0043128	0.0251181	4	53943333	0.713576
0.29382	-0.0164	0.009043	0.06976	G	A	BCAN	0.72275	4_53943333	A	G	0.054326	0.0089985	1.58453e-09	4_53943333	A	G	1	0.0274048	0.0269906	4	53943333	0.0673958
0.33044	-0.0136	0.008734	0.119448	T	C	BCAN	0.67858	5_81882387	C	T	-0.06829	0.0085783	1.76604e-15	5_81882387	C	T	1	0.00296223	0.0195876	5	81882387	0.744616
0.33044	-0.0136	0.008734	0.119448	T	C	BCAN	0.67858	5_81882387	C	T	-0.06829	0.0085783	1.76604e-15	5_81882387	C	T	1	-0.0019741	0.0240143	5	81882387	0.855538
0.33044	-0.0136	0.008734	0.119448	T	C	BCAN	0.67858	5_81882387	C	T	-0.06829	0.0085783	1.76604e-15	5_81882387	C	T	1	0.0158082	0.0258633	5	81882387	0.243088
0.40566	0.0201	0.008346	0.016021	A	G	BCAN	0.41645	5_82789647	G	A	0.077345	0.0082385	6.5013e-21	5_82789647	G	A	1	0.013901	0.01869	5	82789647	0.164803
0.40566	0.0201	0.008346	0.016021	A	G	BCAN	0.41645	5_82789647	G	A	0.077345	0.0082385	6.5013e-21	5_82789647	G	A	1	0.0341882	0.0229129	5	82789647	0.0100579
0.40566	0.0201	0.008346	0.016021	A	G	BCAN	0.41645	5_82789647	G	A	0.077345	0.0082385	6.5013e-21	5_82789647	G	A	1	-0.0144096	0.0246629	5	82789647	0.262104
0.18894	0.0403	0.010535	0.0001305	C	T	BCAN	0.19371	5_82860485	T	C	0.13552	0.010078	4.15911e-41	5_82860485	T	C	1	0.00476268	0.0229378	5	82860485	0.661139
0.18894	0.0403	0.010535	0.0001305	C	T	BCAN	0.19371	5_82860485	T	C	0.13552	0.010078	4.15911e-41	5_82860485	T	C	1	0.0141509	0.0282017	5	82860485	0.3275
0.18894	0.0403	0.010535	0.0001305	C	T	BCAN	0.19371	5_82860485	T	C	0.13552	0.010078	4.15911e-41	5_82860485	T	C	1	0.0158223	0.030012	5	82860485	0.306146
0.06908	0.0145	0.016178	0.370112	A	G	BCAN	0.055565	8_130645692	G	A	0.099793	0.017437	1.05487e-08	8_130645692	G	A	1	0.260378	0.0496422	8	130645692	2.12767e-16
0.06908	0.0145	0.016178	0.370112	A	G	BCAN	0.055565	8_130645692	G	A	0.099793	0.017437	1.05487e-08	8_130645692	G	A	1	1.23195	0.0472602	8	130645692	0
0.06908	0.0145	0.016178	0.370112	A	G	BCAN	0.055565	8_130645692	G	A	0.099793	0.017437	1.05487e-08	8_130645692	G	A	1	0.685745	0.0365759	8	130645692	1.21941e-179
glioma_dc_BCAN_1786
eaf.X	beta.X	se.X	pval.X	other_allele.X	effect_allele.X	id.X	eaf.M	SNP_37	effect_allele.M	other_allele.M	beta.M	se.M	pval.M	SNP	other_allele.Y	effect_allele.Y	eaf.Y	beta.Y	se.Y	chr37.Y	pos37.Y	pval.Y
0.39424	-0.1979	0.00836	6.91831e-124	A	G	BCAN	0.39512	1_156615114	G	A	-0.054835	0.0085674	1.57109e-10	1_156615114	G	A	1	-0.0119273	0.0219643	1	156615114	0.293397
0.39424	-0.1979	0.00836	6.91831e-124	A	G	BCAN	0.39512	1_156615114	G	A	-0.054835	0.0085674	1.57109e-10	1_156615114	G	A	1	-0.0081918	0.0289527	1	156615114	0.559727
0.39424	-0.1979	0.00836	6.91831e-124	A	G	BCAN	0.39512	1_156615114	G	A	-0.054835	0.0085674	1.57109e-10	1_156615114	G	A	1	-0.0239231	0.0269841	1	156615114	0.104714
0.05839	-0.0968	0.017448	2.89101e-08	A	T	BCAN	0.065822	1_156804481	T	A	0.021755	0.016131	0.177476	1_156804481	T	A	1	-0.0123175	0.0371833	1	156804481	0.500606
0.05839	-0.0968	0.017448	2.89101e-08	A	T	BCAN	0.065822	1_156804481	T	A	0.021755	0.016131	0.177476	1_156804481	T	A	1	0.0113004	0.0487861	1	156804481	0.627579
0.05839	-0.0968	0.017448	2.89101e-08	A	T	BCAN	0.065822	1_156804481	T	A	0.021755	0.016131	0.177476	1_156804481	T	A	1	-0.0327108	0.0455915	1	156804481	0.178447
0.62376	-0.0559	0.008455	3.8089e-11	G	T	BCAN	0.55365	1_175311608	T	G	-0.0013424	0.0080377	0.867365	1_175311608	T	G	1	0.00902437	0.0182373	1	175311608	0.333521
0.62376	-0.0559	0.008455	3.8089e-11	G	T	BCAN	0.55365	1_175311608	T	G	-0.0013424	0.0080377	0.867365	1_175311608	T	G	1	-0.0009061	0.0240336	1	175311608	0.932104
0.62376	-0.0559	0.008455	3.8089e-11	G	T	BCAN	0.55365	1_175311608	T	G	-0.0013424	0.0080377	0.867365	1_175311608	T	G	1	0.0282775	0.0223833	1	175311608	0.0264484
0.36884	-0.0037	0.008566	0.665798	T	C	BCAN	0.41096	10_105455528	C	T	-0.047681	0.0081416	4.77419e-09	10_105455528	C	T	1	-0.0226182	0.019002	10	105455528	0.0352577
0.36884	-0.0037	0.008566	0.665798	T	C	BCAN	0.41096	10_105455528	C	T	-0.047681	0.0081416	4.77419e-09	10_105455528	C	T	1	0.00062698	0.0232857	10	105455528	0.951229
0.36884	-0.0037	0.008566	0.665798	T	C	BCAN	0.41096	10_105455528	C	T	-0.047681	0.0081416	4.77419e-09	10_105455528	C	T	1	-0.0414713	0.0250173	10	105455528	0.00468624
0.47169	-0.0031	0.008337	0.710014	A	G	BCAN	0.51316	10_49843196	G	A	-0.045648	0.0080081	1.20698e-08	10_49843196	G	A	1	-0.0168241	0.0184241	10	49843196	0.0958436
0.47169	-0.0031	0.008337	0.710014	A	G	BCAN	0.51316	10_49843196	G	A	-0.045648	0.0080081	1.20698e-08	10_49843196	G	A	1	-0.0092955	0.022574	10	49843196	0.412168
0.47169	-0.0031	0.008337	0.710014	A	G	BCAN	0.51316	10_49843196	G	A	-0.045648	0.0080081	1.20698e-08	10_49843196	G	A	1	-0.012606	0.0242183	10	49843196	0.311654
0.23464	0.0067	0.009659	0.48789	G	A	BCAN	0.20212	16_89907947	A	G	-0.071057	0.010006	1.26183e-12	16_89907947	A	G	1	0.00959743	0.0287507	16	89907947	0.497613
0.23464	0.0067	0.009659	0.48789	G	A	BCAN	0.20212	16_89907947	A	G	-0.071057	0.010006	1.26183e-12	16_89907947	A	G	1	0.0723632	0.0308644	16	89907947	0.00010947
0.23464	0.0067	0.009659	0.48789	G	A	BCAN	0.20212	16_89907947	A	G	-0.071057	0.010006	1.26183e-12	16_89907947	A	G	1	0.0427759	0.0234191	16	89907947	0.00203397
0.22535	0.0146	0.009851	0.138332	G	A	BCAN	0.25338	16_1025464	A	G	0.052737	0.0091718	9.01364e-09	16_1025464	A	G	1	0.118358	0.0257405	16	1025464	4.30953e-13
0.22535	0.0146	0.009851	0.138332	G	A	BCAN	0.25338	16_1025464	A	G	0.052737	0.0091718	9.01364e-09	16_1025464	A	G	1	0.160193	0.0275307	16	1025464	1.13961e-19
0.22535	0.0146	0.009851	0.138332	G	A	BCAN	0.25338	16_1025464	A	G	0.052737	0.0091718	9.01364e-09	16_1025464	A	G	1	0.125454	0.0208596	16	1025464	7.39445e-21
0.4277	-0.0071	0.008342	0.394718	T	C	BCAN	0.47042	17_42988959	C	T	-0.044628	0.0080093	2.53863e-08	17_42988959	C	T	1	-0.0547362	0.0223108	17	42988959	5.52322e-05
0.4277	-0.0071	0.008342	0.394718	T	C	BCAN	0.47042	17_42988959	C	T	-0.044628	0.0080093	2.53863e-08	17_42988959	C	T	1	-0.0360166	0.0182237	17	42988959	0.00092432
0.4277	-0.0071	0.008342	0.394718	T	C	BCAN	0.47042	17_42988959	C	T	-0.044628	0.0080093	2.53863e-08	17_42988959	C	T	1	-0.0081572	0.0239808	17	42988959	0.490231
0.43607	0.0221	0.008262	0.007476	C	T	BCAN	0.55068	17_43144195	T	C	0.044973	0.0080396	2.23872e-08	17_43144195	T	C	1	0.0398916	0.0224137	17	43144195	0.00257758
0.43607	0.0221	0.008262	0.007476	C	T	BCAN	0.55068	17_43144195	T	C	0.044973	0.0080396	2.23872e-08	17_43144195	T	C	1	0.00599128	0.0182472	17	43144195	0.504052
0.43607	0.0221	0.008262	0.007476	C	T	BCAN	0.55068	17_43144195	T	C	0.044973	0.0080396	2.23872e-08	17_43144195	T	C	1	-0.0132287	0.0239431	17	43144195	0.285964
0.17071	-0.0196	0.01097	0.073988	T	C	BCAN	0.21978	17_44865603	C	T	0.069586	0.010201	9.18333e-12	17_44865603	C	T	1	0.00788556	0.0279375	17	44865603	0.560589
0.17071	-0.0196	0.01097	0.073988	T	C	BCAN	0.21978	17_44865603	C	T	0.069586	0.010201	9.18333e-12	17_44865603	C	T	1	0.0147175	0.0226652	17	44865603	0.218061
0.17071	-0.0196	0.01097	0.073988	T	C	BCAN	0.21978	17_44865603	C	T	0.069586	0.010201	9.18333e-12	17_44865603	C	T	1	0.0247731	0.0297345	17	44865603	0.124608
0.18626	0.0087	0.010549	0.409527	G	A	BCAN	0.79924	17_65980289	A	G	-0.077509	0.0099574	7.24436e-15	17_65980289	A	G	1	-0.042922	0.0275182	17	65980289	0.00740976
0.18626	0.0087	0.010549	0.409527	G	A	BCAN	0.79924	17_65980289	A	G	-0.077509	0.0099574	7.24436e-15	17_65980289	A	G	1	-0.0509983	0.0223323	17	65980289	0.00015887
0.18626	0.0087	0.010549	0.409527	G	A	BCAN	0.79924	17_65980289	A	G	-0.077509	0.0099574	7.24436e-15	17_65980289	A	G	1	-0.0468901	0.0295287	17	65980289	0.0065073
0.25577	-0.0103	0.009388	0.272571	C	T	BCAN	0.0050833	17_66048795	G	C	0.05463	0.0091526	2.4149e-09	17_66048795	T	C	1	-0.0289283	0.0345581	17	66048795	0.123039
0.25577	-0.0103	0.009388	0.272571	C	T	BCAN	0.0050833	17_66048795	G	C	0.05463	0.0091526	2.4149e-09	17_66048795	T	C	1	-0.0057278	0.0293985	17	66048795	0.679518
0.25577	-0.0103	0.009388	0.272571	C	T	BCAN	0.0050833	17_66048795	G	C	0.05463	0.0091526	2.4149e-09	17_66048795	T	C	1	0.0128129	0.0385396	17	66048795	0.499201
0.25577	-0.0103	0.009388	0.272571	C	T	BCAN	0.0050833	17_66048795	T	C	0.05463	0.0091526	2.4149e-09	17_66048795	T	C	1	-0.0289283	0.0345581	17	66048795	0.123039
0.25577	-0.0103	0.009388	0.272571	C	T	BCAN	0.0050833	17_66048795	T	C	0.05463	0.0091526	2.4149e-09	17_66048795	T	C	1	-0.0057278	0.0293985	17	66048795	0.679518
0.25577	-0.0103	0.009388	0.272571	C	T	BCAN	0.0050833	17_66048795	T	C	0.05463	0.0091526	2.4149e-09	17_66048795	T	C	1	0.0128129	0.0385396	17	66048795	0.499201
0.04824	0.0006	0.018431	0.974031	C	T	BCAN	0.056166	1_215137615	T	C	-0.095738	0.017306	3.18787e-08	1_215137615	T	C	1	-0.0237518	0.0393091	1	215137615	0.247911
0.04824	0.0006	0.018431	0.974031	C	T	BCAN	0.056166	1_215137615	T	C	-0.095738	0.017306	3.18787e-08	1_215137615	T	C	1	-0.0054128	0.0514977	1	215137615	0.817669
0.04824	0.0006	0.018431	0.974031	C	T	BCAN	0.056166	1_215137615	T	C	-0.095738	0.017306	3.18787e-08	1_215137615	T	C	1	-0.0216413	0.0481729	1	215137615	0.37516
0.14533	-0.0238	0.011724	0.042353	T	C	BCAN	0.83499	20_45186397	C	T	0.073498	0.0108	1.02565e-11	20_45186397	C	T	1	0.0179388	0.0319754	20	45186397	0.279409
0.14533	-0.0238	0.011724	0.042353	T	C	BCAN	0.83499	20_45186397	C	T	0.073498	0.0108	1.02565e-11	20_45186397	C	T	1	0.0121797	0.0301855	20	45186397	0.420702
0.14533	-0.0238	0.011724	0.042353	T	C	BCAN	0.83499	20_45186397	C	T	0.073498	0.0108	1.02565e-11	20_45186397	C	T	1	0.0131342	0.0244475	20	45186397	0.298009
0.30255	-0.0073	0.009045	0.419621	T	C	BCAN	0.32807	22_30764664	C	T	-0.061541	0.0085718	7.16143e-13	22_30764664	C	T	1	-0.0537194	0.0235134	22	30764664	0.00015789
0.30255	-0.0073	0.009045	0.419621	T	C	BCAN	0.32807	22_30764664	C	T	-0.061541	0.0085718	7.16143e-13	22_30764664	C	T	1	-0.0446731	0.0191743	22	30764664	0.00011986
0.30255	-0.0073	0.009045	0.419621	T	C	BCAN	0.32807	22_30764664	C	T	-0.061541	0.0085718	7.16143e-13	22_30764664	C	T	1	-0.0342372	0.0251793	22	30764664	0.0178156
0.31806	0.0163	0.008849	0.065486	A	G	BCAN	0.63138	22_38450620	G	A	-0.060415	0.0082511	2.50035e-13	22_38450620	G	A	1	-0.126073	0.0228247	22	38450620	6.02552e-18
0.31806	0.0163	0.008849	0.065486	A	G	BCAN	0.63138	22_38450620	G	A	-0.060415	0.0082511	2.50035e-13	22_38450620	G	A	1	-0.0653095	0.0186287	22	38450620	2.01894e-08
0.31806	0.0163	0.008849	0.065486	A	G	BCAN	0.63138	22_38450620	G	A	-0.060415	0.0082511	2.50035e-13	22_38450620	G	A	1	-0.0028303	0.0246088	22	38450620	0.801621
0.11862	-0.0169	0.012756	0.18521	C	G	BCAN	0.13502	2_203664929	G	C	-0.064571	0.011747	3.89493e-08	2_203664929	G	C	1	0.0317683	0.0264814	2	203664929	0.0340035
0.11862	-0.0169	0.012756	0.18521	C	G	BCAN	0.13502	2_203664929	G	C	-0.064571	0.011747	3.89493e-08	2_203664929	G	C	1	0.0537045	0.0324054	2	203664929	0.00469605
0.11862	-0.0169	0.012756	0.18521	C	G	BCAN	0.13502	2_203664929	G	C	-0.064571	0.011747	3.89493e-08	2_203664929	G	C	1	0.0165368	0.0348809	2	203664929	0.352007
0.3871	0.0029	0.008397	0.729834	T	C	BCAN	0.60243	3_13836296	C	T	0.053129	0.0081631	7.70903e-11	3_13836296	C	T	1	0.00125236	0.0185982	3	13836296	0.88068
0.3871	0.0029	0.008397	0.729834	T	C	BCAN	0.60243	3_13836296	C	T	0.053129	0.0081631	7.70903e-11	3_13836296	C	T	1	0.0256286	0.0244974	3	13836296	0.0603739
0.3871	0.0029	0.008397	0.729834	T	C	BCAN	0.60243	3_13836296	C	T	0.053129	0.0081631	7.70903e-11	3_13836296	C	T	1	-0.0202306	0.0228271	3	13836296	0.104823
0.34099	-0.0104	0.008695	0.231674	C	T	BCAN	0.63313	4_54109623	T	C	0.069144	0.0082604	5.97035e-17	4_54109623	T	C	1	0.0127021	0.0190039	4	54109623	0.206342
0.34099	-0.0104	0.008695	0.231674	C	T	BCAN	0.63313	4_54109623	T	C	0.069144	0.0082604	5.97035e-17	4_54109623	T	C	1	0.00767058	0.023281	4	54109623	0.50271
0.34099	-0.0104	0.008695	0.231674	C	T	BCAN	0.63313	4_54109623	T	C	0.069144	0.0082604	5.97035e-17	4_54109623	T	C	1	0.0180586	0.0249532	4	54109623	0.175138
0.2405	-0.0152	0.009615	0.113909	C	T	BCAN	0.2591	5_139726292	T	C	-0.067597	0.009144	1.47571e-13	5_139726292	T	C	1	-0.0962778	0.0209704	5	139726292	4.65609e-13
0.2405	-0.0152	0.009615	0.113909	C	T	BCAN	0.2591	5_139726292	T	C	-0.067597	0.009144	1.47571e-13	5_139726292	T	C	1	-0.116893	0.0257276	5	139726292	7.85574e-13
0.2405	-0.0152	0.009615	0.113909	C	T	BCAN	0.2591	5_139726292	T	C	-0.067597	0.009144	1.47571e-13	5_139726292	T	C	1	-0.0638511	0.0274786	5	139726292	0.00012448
0.40566	0.0201	0.008346	0.016021	A	G	BCAN	0.41645	5_82789647	G	A	0.087175	0.0082353	3.85478e-26	5_82789647	G	A	1	0.013901	0.01869	5	82789647	0.164803
0.40566	0.0201	0.008346	0.016021	A	G	BCAN	0.41645	5_82789647	G	A	0.087175	0.0082353	3.85478e-26	5_82789647	G	A	1	0.0341882	0.0229129	5	82789647	0.0100579
0.40566	0.0201	0.008346	0.016021	A	G	BCAN	0.41645	5_82789647	G	A	0.087175	0.0082353	3.85478e-26	5_82789647	G	A	1	-0.0144096	0.0246629	5	82789647	0.262104
0.18894	0.0403	0.010535	0.0001305	C	T	BCAN	0.19371	5_82860485	T	C	0.12672	0.010081	3.80189e-36	5_82860485	T	C	1	0.00476268	0.0229378	5	82860485	0.661139
0.18894	0.0403	0.010535	0.0001305	C	T	BCAN	0.19371	5_82860485	T	C	0.12672	0.010081	3.80189e-36	5_82860485	T	C	1	0.0141509	0.0282017	5	82860485	0.3275
0.18894	0.0403	0.010535	0.0001305	C	T	BCAN	0.19371	5_82860485	T	C	0.12672	0.010081	3.80189e-36	5_82860485	T	C	1	0.0158223	0.030012	5	82860485	0.306146
0.1278	-0.0356	0.012383	0.00404	T	C	BCAN	0.1363	6_112110528	C	T	-0.077757	0.011585	1.95434e-11	6_112110528	C	T	1	0.00204461	0.032023	6	112110528	0.886644
0.1278	-0.0356	0.012383	0.00404	T	C	BCAN	0.1363	6_112110528	C	T	-0.077757	0.011585	1.95434e-11	6_112110528	C	T	1	0.0179848	0.0341264	6	112110528	0.306306
0.1278	-0.0356	0.012383	0.00404	T	C	BCAN	0.1363	6_112110528	C	T	-0.077757	0.011585	1.95434e-11	6_112110528	C	T	1	0.00468707	0.0260734	6	112110528	0.701578
0.22646	-0.0231	0.009813	0.018567	A	G	BCAN	0.28315	6_29102861	G	A	-0.065046	0.008871	2.31206e-13	6_29102861	G	A	1	-0.0377595	0.0259402	6	29102861	0.0118131
0.22646	-0.0231	0.009813	0.018567	A	G	BCAN	0.28315	6_29102861	G	A	-0.065046	0.008871	2.31206e-13	6_29102861	G	A	1	-0.054385	0.0276899	6	29102861	0.00098777
0.22646	-0.0231	0.009813	0.018567	A	G	BCAN	0.28315	6_29102861	G	A	-0.065046	0.008871	2.31206e-13	6_29102861	G	A	1	-0.0523935	0.0211501	6	29102861	4.73765e-05
0.38962	0.0061	0.008425	0.469034	C	T	BCAN	0.37352	7_18915666	T	C	-0.049933	0.0083533	2.28823e-09	7_18915666	T	C	1	0.00969555	0.0186969	7	18915666	0.313276
0.38962	0.0061	0.008425	0.469034	C	T	BCAN	0.37352	7_18915666	T	C	-0.049933	0.0083533	2.28823e-09	7_18915666	T	C	1	-0.0118361	0.0228656	7	18915666	0.314046
0.38962	0.0061	0.008425	0.469034	C	T	BCAN	0.37352	7_18915666	T	C	-0.049933	0.0083533	2.28823e-09	7_18915666	T	C	1	0.0348902	0.0246562	7	18915666	0.0140865
0.05937	0.031	0.017451	0.075672	C	T	BCAN	0.071823	7_55015505	T	C	0.10105	0.015516	7.49894e-11	7_55015505	T	C	1	0.329751	0.033449	7	55015505	7.63187e-52
0.05937	0.031	0.017451	0.075672	C	T	BCAN	0.071823	7_55015505	T	C	0.10105	0.015516	7.49894e-11	7_55015505	T	C	1	0.448409	0.0411655	7	55015505	1.12388e-62
0.05937	0.031	0.017451	0.075672	C	T	BCAN	0.071823	7_55015505	T	C	0.10105	0.015516	7.49894e-11	7_55015505	T	C	1	0.21864	0.0451976	7	55015505	2.87435e-14
0.06908	0.0145	0.016178	0.370112	A	G	BCAN	0.055565	8_130645692	G	A	0.14035	0.017428	8.31764e-16	8_130645692	G	A	1	0.260378	0.0496422	8	130645692	2.12767e-16
0.06908	0.0145	0.016178	0.370112	A	G	BCAN	0.055565	8_130645692	G	A	0.14035	0.017428	8.31764e-16	8_130645692	G	A	1	1.23195	0.0472602	8	130645692	0
0.06908	0.0145	0.016178	0.370112	A	G	BCAN	0.055565	8_130645692	G	A	0.14035	0.017428	8.31764e-16	8_130645692	G	A	1	0.685745	0.0365759	8	130645692	1.21941e-179
glioma_dc_BCAN_1787
eaf.X	beta.X	se.X	pval.X	other_allele.X	effect_allele.X	id.X	eaf.M	SNP_37	effect_allele.M	other_allele.M	beta.M	se.M	pval.M	SNP	other_allele.Y	effect_allele.Y	eaf.Y	beta.Y	se.Y	chr37.Y	pos37.Y	pval.Y
0.39424	-0.1979	0.00836	6.91831e-124	A	G	BCAN	0.39512	1_156615114	G	A	-0.057198	0.0085669	2.48313e-11	1_156615114	G	A	1	-0.0119273	0.0219643	1	156615114	0.293397
0.39424	-0.1979	0.00836	6.91831e-124	A	G	BCAN	0.39512	1_156615114	G	A	-0.057198	0.0085669	2.48313e-11	1_156615114	G	A	1	-0.0081918	0.0289527	1	156615114	0.559727
0.39424	-0.1979	0.00836	6.91831e-124	A	G	BCAN	0.39512	1_156615114	G	A	-0.057198	0.0085669	2.48313e-11	1_156615114	G	A	1	-0.0239231	0.0269841	1	156615114	0.104714
0.05839	-0.0968	0.017448	2.89101e-08	A	T	BCAN	0.065822	1_156804481	T	A	0.013469	0.016132	0.403757	1_156804481	T	A	1	-0.0123175	0.0371833	1	156804481	0.500606
0.05839	-0.0968	0.017448	2.89101e-08	A	T	BCAN	0.065822	1_156804481	T	A	0.013469	0.016132	0.403757	1_156804481	T	A	1	0.0113004	0.0487861	1	156804481	0.627579
0.05839	-0.0968	0.017448	2.89101e-08	A	T	BCAN	0.065822	1_156804481	T	A	0.013469	0.016132	0.403757	1_156804481	T	A	1	-0.0327108	0.0455915	1	156804481	0.178447
0.62376	-0.0559	0.008455	3.8089e-11	G	T	BCAN	0.55365	1_175311608	T	G	-0.0081699	0.0080376	0.309414	1_175311608	T	G	1	0.00902437	0.0182373	1	175311608	0.333521
0.62376	-0.0559	0.008455	3.8089e-11	G	T	BCAN	0.55365	1_175311608	T	G	-0.0081699	0.0080376	0.309414	1_175311608	T	G	1	-0.0009061	0.0240336	1	175311608	0.932104
0.62376	-0.0559	0.008455	3.8089e-11	G	T	BCAN	0.55365	1_175311608	T	G	-0.0081699	0.0080376	0.309414	1_175311608	T	G	1	0.0282775	0.0223833	1	175311608	0.0264484
0.36884	-0.0037	0.008566	0.665798	T	C	BCAN	0.41096	10_105455528	C	T	-0.049955	0.0081412	8.56052e-10	10_105455528	C	T	1	-0.0226182	0.019002	10	105455528	0.0352577
0.36884	-0.0037	0.008566	0.665798	T	C	BCAN	0.41096	10_105455528	C	T	-0.049955	0.0081412	8.56052e-10	10_105455528	C	T	1	0.00062698	0.0232857	10	105455528	0.951229
0.36884	-0.0037	0.008566	0.665798	T	C	BCAN	0.41096	10_105455528	C	T	-0.049955	0.0081412	8.56052e-10	10_105455528	C	T	1	-0.0414713	0.0250173	10	105455528	0.00468624
0.47171	-0.0032	0.008354	0.701684	T	C	BCAN	0.5128	10_49844458	C	T	-0.048987	0.0080085	9.65606e-10	10_49844458	C	T	1	-0.0193299	0.018465	10	49844458	0.06023
0.47171	-0.0032	0.008354	0.701684	T	C	BCAN	0.5128	10_49844458	C	T	-0.048987	0.0080085	9.65606e-10	10_49844458	C	T	1	-0.0121118	0.0226082	10	49844458	0.299229
0.47171	-0.0032	0.008354	0.701684	T	C	BCAN	0.5128	10_49844458	C	T	-0.048987	0.0080085	9.65606e-10	10_49844458	C	T	1	-0.0153499	0.0242915	10	49844458	0.229245
0.23464	0.0067	0.009659	0.48789	G	A	BCAN	0.20212	16_89907947	A	G	-0.065693	0.010007	5.29663e-11	16_89907947	A	G	1	0.00959743	0.0287507	16	89907947	0.497613
0.23464	0.0067	0.009659	0.48789	G	A	BCAN	0.20212	16_89907947	A	G	-0.065693	0.010007	5.29663e-11	16_89907947	A	G	1	0.0723632	0.0308644	16	89907947	0.00010947
0.23464	0.0067	0.009659	0.48789	G	A	BCAN	0.20212	16_89907947	A	G	-0.065693	0.010007	5.29663e-11	16_89907947	A	G	1	0.0427759	0.0234191	16	89907947	0.00203397
0.40896	0.0264	0.008289	0.001448	T	C	BCAN	0.57851	17_43173273	C	T	0.055593	0.0080958	6.68344e-12	17_43173273	C	T	1	0.0368777	0.0224697	17	43173273	0.0050687
0.40896	0.0264	0.008289	0.001448	T	C	BCAN	0.57851	17_43173273	C	T	0.055593	0.0080958	6.68344e-12	17_43173273	C	T	1	-0.0006324	0.0183006	17	43173273	0.937661
0.40896	0.0264	0.008289	0.001448	T	C	BCAN	0.57851	17_43173273	C	T	0.055593	0.0080958	6.68344e-12	17_43173273	C	T	1	-0.0228858	0.0240325	17	43173273	0.0839434
0.18626	0.0087	0.010549	0.409527	G	A	BCAN	0.79924	17_65980289	A	G	-0.075294	0.009958	4.10204e-14	17_65980289	A	G	1	-0.042922	0.0275182	17	65980289	0.00740976
0.18626	0.0087	0.010549	0.409527	G	A	BCAN	0.79924	17_65980289	A	G	-0.075294	0.009958	4.10204e-14	17_65980289	A	G	1	-0.0509983	0.0223323	17	65980289	0.00015887
0.18626	0.0087	0.010549	0.409527	G	A	BCAN	0.79924	17_65980289	A	G	-0.075294	0.009958	4.10204e-14	17_65980289	A	G	1	-0.0468901	0.0295287	17	65980289	0.0065073
0.25577	-0.0103	0.009388	0.272571	C	T	BCAN	0.0050833	17_66048795	G	C	0.055383	0.0091524	1.45445e-09	17_66048795	T	C	1	-0.0289283	0.0345581	17	66048795	0.123039
0.25577	-0.0103	0.009388	0.272571	C	T	BCAN	0.0050833	17_66048795	G	C	0.055383	0.0091524	1.45445e-09	17_66048795	T	C	1	-0.0057278	0.0293985	17	66048795	0.679518
0.25577	-0.0103	0.009388	0.272571	C	T	BCAN	0.0050833	17_66048795	G	C	0.055383	0.0091524	1.45445e-09	17_66048795	T	C	1	0.0128129	0.0385396	17	66048795	0.499201
0.25577	-0.0103	0.009388	0.272571	C	T	BCAN	0.0050833	17_66048795	T	C	0.055383	0.0091524	1.45445e-09	17_66048795	T	C	1	-0.0289283	0.0345581	17	66048795	0.123039
0.25577	-0.0103	0.009388	0.272571	C	T	BCAN	0.0050833	17_66048795	T	C	0.055383	0.0091524	1.45445e-09	17_66048795	T	C	1	-0.0057278	0.0293985	17	66048795	0.679518
0.25577	-0.0103	0.009388	0.272571	C	T	BCAN	0.0050833	17_66048795	T	C	0.055383	0.0091524	1.45445e-09	17_66048795	T	C	1	0.0128129	0.0385396	17	66048795	0.499201
0.1817	0.0002	0.013724	0.988373	T	C	BCAN	0.18796	17_73888672	C	T	0.059821	0.010208	4.67305e-09	17_73888672	C	T	1	0.029782	0.0285613	17	73888672	0.0611241
0.1817	0.0002	0.013724	0.988373	T	C	BCAN	0.18796	17_73888672	C	T	0.059821	0.010208	4.67305e-09	17_73888672	C	T	1	0.0201869	0.0233175	17	73888672	0.11213
0.1817	0.0002	0.013724	0.988373	T	C	BCAN	0.18796	17_73888672	C	T	0.059821	0.010208	4.67305e-09	17_73888672	C	T	1	0.00565003	0.0307896	17	73888672	0.69606
0.14525	-0.0244	0.011763	0.038057	A	G	BCAN	0.83528	20_45202637	G	A	0.077221	0.010792	8.531e-13	20_45202637	G	A	1	0.0198086	0.0319874	20	45202637	0.237629
0.14525	-0.0244	0.011763	0.038057	A	G	BCAN	0.83528	20_45202637	G	A	0.077221	0.010792	8.531e-13	20_45202637	G	A	1	0.0120727	0.0301845	20	45202637	0.424375
0.14525	-0.0244	0.011763	0.038057	A	G	BCAN	0.83528	20_45202637	G	A	0.077221	0.010792	8.531e-13	20_45202637	G	A	1	0.0125314	0.0244531	20	45202637	0.318385
0.30255	-0.0073	0.009045	0.419621	T	C	BCAN	0.32807	22_30764664	C	T	-0.062402	0.0085716	3.41193e-13	22_30764664	C	T	1	-0.0537194	0.0235134	22	30764664	0.00015789
0.30255	-0.0073	0.009045	0.419621	T	C	BCAN	0.32807	22_30764664	C	T	-0.062402	0.0085716	3.41193e-13	22_30764664	C	T	1	-0.0446731	0.0191743	22	30764664	0.00011986
0.30255	-0.0073	0.009045	0.419621	T	C	BCAN	0.32807	22_30764664	C	T	-0.062402	0.0085716	3.41193e-13	22_30764664	C	T	1	-0.0342372	0.0251793	22	30764664	0.0178156
0.31806	0.0163	0.008849	0.065486	A	G	BCAN	0.63138	22_38450620	G	A	-0.068261	0.0082491	1.3366e-16	22_38450620	G	A	1	-0.126073	0.0228247	22	38450620	6.02552e-18
0.31806	0.0163	0.008849	0.065486	A	G	BCAN	0.63138	22_38450620	G	A	-0.068261	0.0082491	1.3366e-16	22_38450620	G	A	1	-0.0653095	0.0186287	22	38450620	2.01894e-08
0.31806	0.0163	0.008849	0.065486	A	G	BCAN	0.63138	22_38450620	G	A	-0.068261	0.0082491	1.3366e-16	22_38450620	G	A	1	-0.0028303	0.0246088	22	38450620	0.801621
0.30928	0.0037	0.00881	0.674503	T	C	BCAN	0.65466	3_13835087	C	T	0.049875	0.0084441	3.53102e-09	3_13835087	C	T	1	-0.0035229	0.0189289	3	13835087	0.692226
0.30928	0.0037	0.00881	0.674503	T	C	BCAN	0.65466	3_13835087	C	T	0.049875	0.0084441	3.53102e-09	3_13835087	C	T	1	0.00587231	0.0249382	3	13835087	0.622314
0.30928	0.0037	0.00881	0.674503	T	C	BCAN	0.65466	3_13835087	C	T	0.049875	0.0084441	3.53102e-09	3_13835087	C	T	1	-0.014774	0.0232471	3	13835087	0.226888
0.34099	-0.0104	0.008695	0.231674	C	T	BCAN	0.63313	4_54109623	T	C	0.064298	0.0082617	7.31139e-15	4_54109623	T	C	1	0.0127021	0.0190039	4	54109623	0.206342
0.34099	-0.0104	0.008695	0.231674	C	T	BCAN	0.63313	4_54109623	T	C	0.064298	0.0082617	7.31139e-15	4_54109623	T	C	1	0.00767058	0.023281	4	54109623	0.50271
0.34099	-0.0104	0.008695	0.231674	C	T	BCAN	0.63313	4_54109623	T	C	0.064298	0.0082617	7.31139e-15	4_54109623	T	C	1	0.0180586	0.0249532	4	54109623	0.175138
0.2405	-0.0152	0.009615	0.113909	C	T	BCAN	0.2591	5_139726292	T	C	-0.063716	0.0091449	3.28852e-12	5_139726292	T	C	1	-0.0962778	0.0209704	5	139726292	4.65609e-13
0.2405	-0.0152	0.009615	0.113909	C	T	BCAN	0.2591	5_139726292	T	C	-0.063716	0.0091449	3.28852e-12	5_139726292	T	C	1	-0.116893	0.0257276	5	139726292	7.85574e-13
0.2405	-0.0152	0.009615	0.113909	C	T	BCAN	0.2591	5_139726292	T	C	-0.063716	0.0091449	3.28852e-12	5_139726292	T	C	1	-0.0638511	0.0274786	5	139726292	0.00012448
0.30211	-0.0143	0.008942	0.109774	T	A	BCAN	0.70524	5_81877771	A	T	-0.049211	0.0088203	2.43557e-08	5_81877771	A	T	1	0.0114051	0.0200474	5	81877771	0.273438
0.30211	-0.0143	0.008942	0.109774	T	A	BCAN	0.70524	5_81877771	A	T	-0.049211	0.0088203	2.43557e-08	5_81877771	A	T	1	0.00902136	0.0245742	5	81877771	0.459708
0.30211	-0.0143	0.008942	0.109774	T	A	BCAN	0.70524	5_81877771	A	T	-0.049211	0.0088203	2.43557e-08	5_81877771	A	T	1	0.0214559	0.0264548	5	81877771	0.133707
0.41382	-0.0135	0.00834	0.105508	C	T	BCAN	0.4118	5_82377962	T	C	-0.047325	0.0081393	6.14186e-09	5_82377962	T	C	1	0.0189338	0.0182949	5	82377962	0.06286
0.41382	-0.0135	0.00834	0.105508	C	T	BCAN	0.4118	5_82377962	T	C	-0.047325	0.0081393	6.14186e-09	5_82377962	T	C	1	0.015288	0.02244	5	82377962	0.198702
0.41382	-0.0135	0.00834	0.105508	C	T	BCAN	0.4118	5_82377962	T	C	-0.047325	0.0081393	6.14186e-09	5_82377962	T	C	1	0.0266848	0.0241406	5	82377962	0.0486321
0.40566	0.0201	0.008346	0.016021	A	G	BCAN	0.41645	5_82789647	G	A	0.08889	0.0082347	4.0738e-27	5_82789647	G	A	1	0.013901	0.01869	5	82789647	0.164803
0.40566	0.0201	0.008346	0.016021	A	G	BCAN	0.41645	5_82789647	G	A	0.08889	0.0082347	4.0738e-27	5_82789647	G	A	1	0.0341882	0.0229129	5	82789647	0.0100579
0.40566	0.0201	0.008346	0.016021	A	G	BCAN	0.41645	5_82789647	G	A	0.08889	0.0082347	4.0738e-27	5_82789647	G	A	1	-0.0144096	0.0246629	5	82789647	0.262104
0.19713	0.0372	0.010346	0.0003238	T	C	BCAN	0.20235	5_82857870	C	T	0.12833	0.0099591	6.74528e-38	5_82857870	C	T	1	0.0106919	0.0227769	5	82857870	0.356278
0.19713	0.0372	0.010346	0.0003238	T	C	BCAN	0.20235	5_82857870	C	T	0.12833	0.0099591	6.74528e-38	5_82857870	C	T	1	0.0219959	0.0279671	5	82857870	0.144442
0.19713	0.0372	0.010346	0.0003238	T	C	BCAN	0.20235	5_82857870	C	T	0.12833	0.0099591	6.74528e-38	5_82857870	C	T	1	0.0184151	0.0298857	5	82857870	0.239706
0.1278	-0.0356	0.012383	0.00404	T	C	BCAN	0.1363	6_112110528	C	T	-0.074691	0.011586	1.15931e-10	6_112110528	C	T	1	0.00204461	0.032023	6	112110528	0.886644
0.1278	-0.0356	0.012383	0.00404	T	C	BCAN	0.1363	6_112110528	C	T	-0.074691	0.011586	1.15931e-10	6_112110528	C	T	1	0.0179848	0.0341264	6	112110528	0.306306
0.1278	-0.0356	0.012383	0.00404	T	C	BCAN	0.1363	6_112110528	C	T	-0.074691	0.011586	1.15931e-10	6_112110528	C	T	1	0.00468707	0.0260734	6	112110528	0.701578
0.23271	-0.0224	0.009689	0.020778	A	T	BCAN	0.28848	6_29048689	T	A	-0.059347	0.0088688	2.24388e-11	6_29048689	T	A	1	-0.0281867	0.0261846	6	29048689	0.054096
0.23271	-0.0224	0.009689	0.020778	A	T	BCAN	0.28848	6_29048689	T	A	-0.059347	0.0088688	2.24388e-11	6_29048689	T	A	1	-0.0502877	0.0278626	6	29048689	0.0022715
0.23271	-0.0224	0.009689	0.020778	A	T	BCAN	0.28848	6_29048689	T	A	-0.059347	0.0088688	2.24388e-11	6_29048689	T	A	1	-0.0464648	0.0213331	6	29048689	0.00029736
0.38962	0.0061	0.008425	0.469034	C	T	BCAN	0.37352	7_18915666	T	C	-0.046232	0.008354	3.15283e-08	7_18915666	T	C	1	0.00969555	0.0186969	7	18915666	0.313276
0.38962	0.0061	0.008425	0.469034	C	T	BCAN	0.37352	7_18915666	T	C	-0.046232	0.008354	3.15283e-08	7_18915666	T	C	1	-0.0118361	0.0228656	7	18915666	0.314046
0.38962	0.0061	0.008425	0.469034	C	T	BCAN	0.37352	7_18915666	T	C	-0.046232	0.008354	3.15283e-08	7_18915666	T	C	1	0.0348902	0.0246562	7	18915666	0.0140865
0.08841	0.0339	0.014396	0.018529	G	A	BCAN	0.092056	7_54966738	A	G	0.08115	0.013817	4.3142e-09	7_54966738	A	G	1	0.302415	0.0298122	7	54966738	9.93826e-55
0.08841	0.0339	0.014396	0.018529	G	A	BCAN	0.092056	7_54966738	A	G	0.08115	0.013817	4.3142e-09	7_54966738	A	G	1	0.412238	0.0366276	7	54966738	1.0228e-66
0.08841	0.0339	0.014396	0.018529	G	A	BCAN	0.092056	7_54966738	A	G	0.08115	0.013817	4.3142e-09	7_54966738	A	G	1	0.204535	0.0402821	7	54966738	1.67099e-15
0.06908	0.0145	0.016178	0.370112	A	G	BCAN	0.055565	8_130645692	G	A	0.14683	0.017426	3.72392e-17	8_130645692	G	A	1	0.260378	0.0496422	8	130645692	2.12767e-16
0.06908	0.0145	0.016178	0.370112	A	G	BCAN	0.055565	8_130645692	G	A	0.14683	0.017426	3.72392e-17	8_130645692	G	A	1	1.23195	0.0472602	8	130645692	0
0.06908	0.0145	0.016178	0.370112	A	G	BCAN	0.055565	8_130645692	G	A	0.14683	0.017426	3.72392e-17	8_130645692	G	A	1	0.685745	0.0365759	8	130645692	1.21941e-179
glioma_dc_COL15A1_0042
eaf.X	beta.X	se.X	pval.X	other_allele.X	effect_allele.X	id.X	eaf.M	SNP_37	effect_allele.M	other_allele.M	beta.M	se.M	pval.M	SNP	other_allele.Y	effect_allele.Y	eaf.Y	beta.Y	se.Y	chr37.Y	pos37.Y	pval.Y
0.39832	0.0509	0.008498	2.10102e-09	G	A	COL15A1	0.40984	4_77360431	A	G	0.00031184	0.0079168	0.968581	4_77360431	A	G	1	0.00067566	0.0185725	4	77360431	0.934438
0.39832	0.0509	0.008498	2.10102e-09	G	A	COL15A1	0.40984	4_77360431	A	G	0.00031184	0.0079168	0.968581	4_77360431	A	G	1	0.00559791	0.0227539	4	77360431	0.608016
0.39832	0.0509	0.008498	2.10102e-09	G	A	COL15A1	0.40984	4_77360431	A	G	0.00031184	0.0079168	0.968581	4_77360431	A	G	1	-0.0182479	0.024498	4	77360431	0.164247
0.69597	0.0548	0.009094	1.68101e-09	G	T	COL15A1	0.68837	7_1286567	T	G	-0.0002451	0.0086935	0.977513	7_1286567	T	G	1	0.00040193	0.0227034	7	1286567	0.967775
0.69597	0.0548	0.009094	1.68101e-09	G	T	COL15A1	0.68837	7_1286567	T	G	-0.0002451	0.0086935	0.977513	7_1286567	T	G	1	0.0222893	0.0281334	7	1286567	0.141854
0.69597	0.0548	0.009094	1.68101e-09	G	T	COL15A1	0.68837	7_1286567	T	G	-0.0002451	0.0086935	0.977513	7_1286567	T	G	1	-0.0147376	0.0298209	7	1286567	0.334069
0.26815	0.0528	0.009364	1.71199e-08	C	T	COL15A1	0.28398	7_151415256	T	C	-0.0008442	0.0086183	0.921964	7_151415256	T	C	1	0.0249286	0.0204981	7	151415256	0.031885
0.26815	0.0528	0.009364	1.71199e-08	C	T	COL15A1	0.28398	7_151415256	T	C	-0.0008442	0.0086183	0.921964	7_151415256	T	C	1	0.0436414	0.0251489	7	151415256	0.00321567
0.26815	0.0528	0.009364	1.71199e-08	C	T	COL15A1	0.28398	7_151415256	T	C	-0.0008442	0.0086183	0.921964	7_151415256	T	C	1	-0.0136278	0.0270635	7	151415256	0.325972
0.79398	-0.0586	0.010334	1.424e-08	G	A	COL15A1	0.8152	9_100326825	A	G	-0.015615	0.010098	0.122031	9_100326825	A	G	1	-0.0157	0.0235697	9	100326825	0.207719
0.79398	-0.0586	0.010334	1.424e-08	G	A	COL15A1	0.8152	9_100326825	A	G	-0.015615	0.010098	0.122031	9_100326825	A	G	1	-0.0460836	0.0288306	9	100326825	0.00619801
0.79398	-0.0586	0.010334	1.424e-08	G	A	COL15A1	0.8152	9_100326825	A	G	-0.015615	0.010098	0.122031	9_100326825	A	G	1	0.0158278	0.031152	9	100326825	0.322097
0.66485	0.1595	0.008795	1.65615e-73	A	T	COL15A1	0.68398	9_101645590	T	A	0.047842	0.0083438	9.90604e-09	9_101645590	T	A	1	-0.0064832	0.0196555	9	101645590	0.502284
0.66485	0.1595	0.008795	1.65615e-73	A	T	COL15A1	0.68398	9_101645590	T	A	0.047842	0.0083438	9.90604e-09	9_101645590	T	A	1	0.0211751	0.0241327	9	101645590	0.10791
0.66485	0.1595	0.008795	1.65615e-73	A	T	COL15A1	0.68398	9_101645590	T	A	0.047842	0.0083438	9.90604e-09	9_101645590	T	A	1	-0.0360951	0.0258338	9	101645590	0.0152059
0.09162	0.2479	0.014372	1.13894e-66	C	T	COL15A1	0.12335	9_101816399	T	C	-0.0085119	0.01181	0.471075	9_101816399	T	C	1	0.0078716	0.0276367	9	101816399	0.55733
0.09162	0.2479	0.014372	1.13894e-66	C	T	COL15A1	0.12335	9_101816399	T	C	-0.0085119	0.01181	0.471075	9_101816399	T	C	1	0.0121086	0.0339577	9	101816399	0.471462
0.09162	0.2479	0.014372	1.13894e-66	C	T	COL15A1	0.12335	9_101816399	T	C	-0.0085119	0.01181	0.471075	9_101816399	T	C	1	0.0116762	0.0360307	9	101816399	0.509125
0.02264	0.1739	0.027976	5.1e-10	G	A	COL15A1	0.018259	9_102282916	A	G	0.0349	0.028728	0.22444	9_102282916	A	G	1	0.0243272	0.0806891	9	102282916	0.536479
0.02264	0.1739	0.027976	5.1e-10	G	A	COL15A1	0.018259	9_102282916	A	G	0.0349	0.028728	0.22444	9_102282916	A	G	1	-0.0025162	0.0998094	9	102282916	0.954296
0.52152	0.0588	0.008369	2.1301e-12	A	G	COL15A1	0.52979	9_103875047	G	A	-0.0064505	0.0078078	0.408724	9_103875047	G	A	1	-0.0213526	0.0183579	9	103875047	0.0391374
0.52152	0.0588	0.008369	2.1301e-12	A	G	COL15A1	0.52979	9_103875047	G	A	-0.0064505	0.0078078	0.408724	9_103875047	G	A	1	-0.0244417	0.0224586	9	103875047	0.051799
0.52152	0.0588	0.008369	2.1301e-12	A	G	COL15A1	0.52979	9_103875047	G	A	-0.0064505	0.0078078	0.408724	9_103875047	G	A	1	-0.0172318	0.0242502	9	103875047	0.182169
0.22276	-0.0583	0.009955	4.73598e-09	A	C	COL15A1	0.21108	15_53951435	C	A	0.00515	0.0094617	0.586233	15_53951435	C	A	1	-0.005986	0.0294529	15	53951435	0.667411
0.22276	-0.0583	0.009955	4.73598e-09	A	C	COL15A1	0.21108	15_53951435	C	A	0.00515	0.0094617	0.586233	15_53951435	C	A	1	-0.0110558	0.0275822	15	53951435	0.423473
0.22276	-0.0583	0.009955	4.73598e-09	A	C	COL15A1	0.21108	15_53951435	C	A	0.00515	0.0094617	0.586233	15_53951435	C	A	1	-0.0009026	0.022419	15	53951435	0.927592
0.19701	-0.0831	0.010548	3.3266e-15	G	A	COL15A1	0.19402	16_20392332	A	G	0.00082211	0.0098977	0.933805	16_20392332	A	G	1	-0.0456148	0.0294307	16	20392332	0.00775157
0.19701	-0.0831	0.010548	3.3266e-15	G	A	COL15A1	0.19402	16_20392332	A	G	0.00082211	0.0098977	0.933805	16_20392332	A	G	1	-0.0319461	0.0314849	16	20392332	0.0675617
0.19701	-0.0831	0.010548	3.3266e-15	G	A	COL15A1	0.19402	16_20392332	A	G	0.00082211	0.0098977	0.933805	16_20392332	A	G	1	-0.032262	0.0240094	16	20392332	0.0190477
0.47258	0.0085	0.008368	0.309718	G	T	COL15A1	0.55032	19_4363170	T	G	0.044001	0.0078093	1.77052e-08	19_4363170	T	G	1	0.0288974	0.0242982	19	4363170	0.0353981
0.47258	0.0085	0.008368	0.309718	G	T	COL15A1	0.55032	19_4363170	T	G	0.044001	0.0078093	1.77052e-08	19_4363170	T	G	1	0.0417367	0.0226507	19	4363170	0.00187294
0.47258	0.0085	0.008368	0.309718	G	T	COL15A1	0.55032	19_4363170	T	G	0.044001	0.0078093	1.77052e-08	19_4363170	T	G	1	0.0373357	0.0184908	19	4363170	0.00073173
0.38273	-0.0103	0.008632	0.232797	G	A	COL15A1	0.37835	3_89987871	A	G	-0.05347	0.0080859	3.82825e-11	3_89987871	A	G	1	0.00401732	0.0190747	3	89987871	0.656914
0.38273	-0.0103	0.008632	0.232797	G	A	COL15A1	0.37835	3_89987871	A	G	-0.05347	0.0080859	3.82825e-11	3_89987871	A	G	1	-0.0039602	0.0250979	3	89987871	0.734574
0.38273	-0.0103	0.008632	0.232797	G	A	COL15A1	0.37835	3_89987871	A	G	-0.05347	0.0080859	3.82825e-11	3_89987871	A	G	1	0.0159278	0.0234573	3	89987871	0.20003
glioma_dc_COL15A1_0043
eaf.X	beta.X	se.X	pval.X	other_allele.X	effect_allele.X	id.X	eaf.M	SNP_37	effect_allele.M	other_allele.M	beta.M	se.M	pval.M	SNP	other_allele.Y	effect_allele.Y	eaf.Y	beta.Y	se.Y	chr37.Y	pos37.Y	pval.Y
0.39832	0.0509	0.008498	2.10102e-09	G	A	COL15A1	0.40984	4_77360431	A	G	-0.012261	0.0079165	0.121428	4_77360431	A	G	1	0.00067566	0.0185725	4	77360431	0.934438
0.39832	0.0509	0.008498	2.10102e-09	G	A	COL15A1	0.40984	4_77360431	A	G	-0.012261	0.0079165	0.121428	4_77360431	A	G	1	0.00559791	0.0227539	4	77360431	0.608016
0.39832	0.0509	0.008498	2.10102e-09	G	A	COL15A1	0.40984	4_77360431	A	G	-0.012261	0.0079165	0.121428	4_77360431	A	G	1	-0.0182479	0.024498	4	77360431	0.164247
0.69597	0.0548	0.009094	1.68101e-09	G	T	COL15A1	0.68837	7_1286567	T	G	0.0025244	0.0086935	0.771543	7_1286567	T	G	1	0.00040193	0.0227034	7	1286567	0.967775
0.69597	0.0548	0.009094	1.68101e-09	G	T	COL15A1	0.68837	7_1286567	T	G	0.0025244	0.0086935	0.771543	7_1286567	T	G	1	0.0222893	0.0281334	7	1286567	0.141854
0.69597	0.0548	0.009094	1.68101e-09	G	T	COL15A1	0.68837	7_1286567	T	G	0.0025244	0.0086935	0.771543	7_1286567	T	G	1	-0.0147376	0.0298209	7	1286567	0.334069
0.26815	0.0528	0.009364	1.71199e-08	C	T	COL15A1	0.28398	7_151415256	T	C	0.0043482	0.0086182	0.613889	7_151415256	T	C	1	0.0249286	0.0204981	7	151415256	0.031885
0.26815	0.0528	0.009364	1.71199e-08	C	T	COL15A1	0.28398	7_151415256	T	C	0.0043482	0.0086182	0.613889	7_151415256	T	C	1	0.0436414	0.0251489	7	151415256	0.00321567
0.26815	0.0528	0.009364	1.71199e-08	C	T	COL15A1	0.28398	7_151415256	T	C	0.0043482	0.0086182	0.613889	7_151415256	T	C	1	-0.0136278	0.0270635	7	151415256	0.325972
0.79398	-0.0586	0.010334	1.424e-08	G	A	COL15A1	0.8152	9_100326825	A	G	-0.0084777	0.010098	0.401181	9_100326825	A	G	1	-0.0157	0.0235697	9	100326825	0.207719
0.79398	-0.0586	0.010334	1.424e-08	G	A	COL15A1	0.8152	9_100326825	A	G	-0.0084777	0.010098	0.401181	9_100326825	A	G	1	-0.0460836	0.0288306	9	100326825	0.00619801
0.79398	-0.0586	0.010334	1.424e-08	G	A	COL15A1	0.8152	9_100326825	A	G	-0.0084777	0.010098	0.401181	9_100326825	A	G	1	0.0158278	0.031152	9	100326825	0.322097
0.66485	0.1595	0.008795	1.65615e-73	A	T	COL15A1	0.68398	9_101645590	T	A	0.062278	0.008341	8.43335e-14	9_101645590	T	A	1	-0.0064832	0.0196555	9	101645590	0.502284
0.66485	0.1595	0.008795	1.65615e-73	A	T	COL15A1	0.68398	9_101645590	T	A	0.062278	0.008341	8.43335e-14	9_101645590	T	A	1	0.0211751	0.0241327	9	101645590	0.10791
0.66485	0.1595	0.008795	1.65615e-73	A	T	COL15A1	0.68398	9_101645590	T	A	0.062278	0.008341	8.43335e-14	9_101645590	T	A	1	-0.0360951	0.0258338	9	101645590	0.0152059
0.09162	0.2479	0.014372	1.13894e-66	C	T	COL15A1	0.12335	9_101816399	T	C	-0.0069091	0.01181	0.558534	9_101816399	T	C	1	0.0078716	0.0276367	9	101816399	0.55733
0.09162	0.2479	0.014372	1.13894e-66	C	T	COL15A1	0.12335	9_101816399	T	C	-0.0069091	0.01181	0.558534	9_101816399	T	C	1	0.0121086	0.0339577	9	101816399	0.471462
0.09162	0.2479	0.014372	1.13894e-66	C	T	COL15A1	0.12335	9_101816399	T	C	-0.0069091	0.01181	0.558534	9_101816399	T	C	1	0.0116762	0.0360307	9	101816399	0.509125
0.02264	0.1739	0.027976	5.1e-10	G	A	COL15A1	0.018259	9_102282916	A	G	0.022428	0.028729	0.434991	9_102282916	A	G	1	0.0243272	0.0806891	9	102282916	0.536479
0.02264	0.1739	0.027976	5.1e-10	G	A	COL15A1	0.018259	9_102282916	A	G	0.022428	0.028729	0.434991	9_102282916	A	G	1	-0.0025162	0.0998094	9	102282916	0.954296
0.52152	0.0588	0.008369	2.1301e-12	A	G	COL15A1	0.52979	9_103875047	G	A	-0.000678	0.0078079	0.930808	9_103875047	G	A	1	-0.0213526	0.0183579	9	103875047	0.0391374
0.52152	0.0588	0.008369	2.1301e-12	A	G	COL15A1	0.52979	9_103875047	G	A	-0.000678	0.0078079	0.930808	9_103875047	G	A	1	-0.0244417	0.0224586	9	103875047	0.051799
0.52152	0.0588	0.008369	2.1301e-12	A	G	COL15A1	0.52979	9_103875047	G	A	-0.000678	0.0078079	0.930808	9_103875047	G	A	1	-0.0172318	0.0242502	9	103875047	0.182169
0.22276	-0.0583	0.009955	4.73598e-09	A	C	COL15A1	0.21108	15_53951435	C	A	-0.0074352	0.0094617	0.431976	15_53951435	C	A	1	-0.005986	0.0294529	15	53951435	0.667411
0.22276	-0.0583	0.009955	4.73598e-09	A	C	COL15A1	0.21108	15_53951435	C	A	-0.0074352	0.0094617	0.431976	15_53951435	C	A	1	-0.0110558	0.0275822	15	53951435	0.423473
0.22276	-0.0583	0.009955	4.73598e-09	A	C	COL15A1	0.21108	15_53951435	C	A	-0.0074352	0.0094617	0.431976	15_53951435	C	A	1	-0.0009026	0.022419	15	53951435	0.927592
0.19701	-0.0831	0.010548	3.3266e-15	G	A	COL15A1	0.19402	16_20392332	A	G	-0.0077211	0.0098976	0.435341	16_20392332	A	G	1	-0.0456148	0.0294307	16	20392332	0.00775157
0.19701	-0.0831	0.010548	3.3266e-15	G	A	COL15A1	0.19402	16_20392332	A	G	-0.0077211	0.0098976	0.435341	16_20392332	A	G	1	-0.0319461	0.0314849	16	20392332	0.0675617
0.19701	-0.0831	0.010548	3.3266e-15	G	A	COL15A1	0.19402	16_20392332	A	G	-0.0077211	0.0098976	0.435341	16_20392332	A	G	1	-0.032262	0.0240094	16	20392332	0.0190477
0.31519	0.1605	0.008929	3.106e-72	T	G	COL15A1	0.70097	9_101639827	G	T	0.067005	0.0084624	2.48886e-15	9_101639827	G	T	1	-0.0062541	0.0197906	9	101639827	0.518768
0.31519	0.1605	0.008929	3.106e-72	T	G	COL15A1	0.70097	9_101639827	G	T	0.067005	0.0084624	2.48886e-15	9_101639827	G	T	1	0.0134419	0.0242931	9	101639827	0.28533
0.31519	0.1605	0.008929	3.106e-72	T	G	COL15A1	0.70097	9_101639827	G	T	0.067005	0.0084624	2.48886e-15	9_101639827	G	T	1	-0.0276195	0.026048	9	101639827	0.0573659
glioma_dc_COL15A1_0691
eaf.X	beta.X	se.X	pval.X	other_allele.X	effect_allele.X	id.X	eaf.M	SNP_37	effect_allele.M	other_allele.M	beta.M	se.M	pval.M	SNP	other_allele.Y	effect_allele.Y	eaf.Y	beta.Y	se.Y	chr37.Y	pos37.Y	pval.Y
0.39832	0.0509	0.008498	2.10102e-09	G	A	COL15A1	0.40984	4_77360431	A	G	-0.0025773	0.0080755	0.749618	4_77360431	A	G	1	0.00067566	0.0185725	4	77360431	0.934438
0.39832	0.0509	0.008498	2.10102e-09	G	A	COL15A1	0.40984	4_77360431	A	G	-0.0025773	0.0080755	0.749618	4_77360431	A	G	1	0.00559791	0.0227539	4	77360431	0.608016
0.39832	0.0509	0.008498	2.10102e-09	G	A	COL15A1	0.40984	4_77360431	A	G	-0.0025773	0.0080755	0.749618	4_77360431	A	G	1	-0.0182479	0.024498	4	77360431	0.164247
0.69597	0.0548	0.009094	1.68101e-09	G	T	COL15A1	0.68837	7_1286567	T	G	-0.0034521	0.008866	0.697012	7_1286567	T	G	1	0.00040193	0.0227034	7	1286567	0.967775
0.69597	0.0548	0.009094	1.68101e-09	G	T	COL15A1	0.68837	7_1286567	T	G	-0.0034521	0.008866	0.697012	7_1286567	T	G	1	0.0222893	0.0281334	7	1286567	0.141854
0.69597	0.0548	0.009094	1.68101e-09	G	T	COL15A1	0.68837	7_1286567	T	G	-0.0034521	0.008866	0.697012	7_1286567	T	G	1	-0.0147376	0.0298209	7	1286567	0.334069
0.26815	0.0528	0.009364	1.71199e-08	C	T	COL15A1	0.28398	7_151415256	T	C	0.0035317	0.0087899	0.687844	7_151415256	T	C	1	0.0249286	0.0204981	7	151415256	0.031885
0.26815	0.0528	0.009364	1.71199e-08	C	T	COL15A1	0.28398	7_151415256	T	C	0.0035317	0.0087899	0.687844	7_151415256	T	C	1	0.0436414	0.0251489	7	151415256	0.00321567
0.26815	0.0528	0.009364	1.71199e-08	C	T	COL15A1	0.28398	7_151415256	T	C	0.0035317	0.0087899	0.687844	7_151415256	T	C	1	-0.0136278	0.0270635	7	151415256	0.325972
0.79398	-0.0586	0.010334	1.424e-08	G	A	COL15A1	0.8152	9_100326825	A	G	0.014314	0.010315	0.165268	9_100326825	A	G	1	-0.0157	0.0235697	9	100326825	0.207719
0.79398	-0.0586	0.010334	1.424e-08	G	A	COL15A1	0.8152	9_100326825	A	G	0.014314	0.010315	0.165268	9_100326825	A	G	1	-0.0460836	0.0288306	9	100326825	0.00619801
0.79398	-0.0586	0.010334	1.424e-08	G	A	COL15A1	0.8152	9_100326825	A	G	0.014314	0.010315	0.165268	9_100326825	A	G	1	0.0158278	0.031152	9	100326825	0.322097
0.66485	0.1595	0.008795	1.65615e-73	A	T	COL15A1	0.68398	9_101645590	T	A	-0.04742	0.0085123	2.55564e-08	9_101645590	T	A	1	-0.0064832	0.0196555	9	101645590	0.502284
0.66485	0.1595	0.008795	1.65615e-73	A	T	COL15A1	0.68398	9_101645590	T	A	-0.04742	0.0085123	2.55564e-08	9_101645590	T	A	1	0.0211751	0.0241327	9	101645590	0.10791
0.66485	0.1595	0.008795	1.65615e-73	A	T	COL15A1	0.68398	9_101645590	T	A	-0.04742	0.0085123	2.55564e-08	9_101645590	T	A	1	-0.0360951	0.0258338	9	101645590	0.0152059
0.09162	0.2479	0.014372	1.13894e-66	C	T	COL15A1	0.12335	9_101816399	T	C	0.0075169	0.012052	0.532819	9_101816399	T	C	1	0.0078716	0.0276367	9	101816399	0.55733
0.09162	0.2479	0.014372	1.13894e-66	C	T	COL15A1	0.12335	9_101816399	T	C	0.0075169	0.012052	0.532819	9_101816399	T	C	1	0.0121086	0.0339577	9	101816399	0.471462
0.09162	0.2479	0.014372	1.13894e-66	C	T	COL15A1	0.12335	9_101816399	T	C	0.0075169	0.012052	0.532819	9_101816399	T	C	1	0.0116762	0.0360307	9	101816399	0.509125
0.02264	0.1739	0.027976	5.1e-10	G	A	COL15A1	0.018259	9_102282916	A	G	0.029189	0.029304	0.31922	9_102282916	A	G	1	0.0243272	0.0806891	9	102282916	0.536479
0.02264	0.1739	0.027976	5.1e-10	G	A	COL15A1	0.018259	9_102282916	A	G	0.029189	0.029304	0.31922	9_102282916	A	G	1	-0.0025162	0.0998094	9	102282916	0.954296
0.52152	0.0588	0.008369	2.1301e-12	A	G	COL15A1	0.52979	9_103875047	G	A	0.0020163	0.0079603	0.800042	9_103875047	G	A	1	-0.0213526	0.0183579	9	103875047	0.0391374
0.52152	0.0588	0.008369	2.1301e-12	A	G	COL15A1	0.52979	9_103875047	G	A	0.0020163	0.0079603	0.800042	9_103875047	G	A	1	-0.0244417	0.0224586	9	103875047	0.051799
0.52152	0.0588	0.008369	2.1301e-12	A	G	COL15A1	0.52979	9_103875047	G	A	0.0020163	0.0079603	0.800042	9_103875047	G	A	1	-0.0172318	0.0242502	9	103875047	0.182169
0.22276	-0.0583	0.009955	4.73598e-09	A	C	COL15A1	0.21108	15_53951435	C	A	0.00059807	0.0096569	0.950618	15_53951435	C	A	1	-0.005986	0.0294529	15	53951435	0.667411
0.22276	-0.0583	0.009955	4.73598e-09	A	C	COL15A1	0.21108	15_53951435	C	A	0.00059807	0.0096569	0.950618	15_53951435	C	A	1	-0.0110558	0.0275822	15	53951435	0.423473
0.22276	-0.0583	0.009955	4.73598e-09	A	C	COL15A1	0.21108	15_53951435	C	A	0.00059807	0.0096569	0.950618	15_53951435	C	A	1	-0.0009026	0.022419	15	53951435	0.927592
0.19701	-0.0831	0.010548	3.3266e-15	G	A	COL15A1	0.19402	16_20392332	A	G	-0.017082	0.010092	0.0905524	16_20392332	A	G	1	-0.0456148	0.0294307	16	20392332	0.00775157
0.19701	-0.0831	0.010548	3.3266e-15	G	A	COL15A1	0.19402	16_20392332	A	G	-0.017082	0.010092	0.0905524	16_20392332	A	G	1	-0.0319461	0.0314849	16	20392332	0.0675617
0.19701	-0.0831	0.010548	3.3266e-15	G	A	COL15A1	0.19402	16_20392332	A	G	-0.017082	0.010092	0.0905524	16_20392332	A	G	1	-0.032262	0.0240094	16	20392332	0.0190477
0.11482	-0.0171	0.013027	0.189305	A	G	COL15A1	0.12392	14_59621080	G	A	-0.09037	0.012117	9.01571e-14	14_59621080	G	A	1	0.0155785	0.0292634	14	59621080	0.301949
0.11482	-0.0171	0.013027	0.189305	A	G	COL15A1	0.12392	14_59621080	G	A	-0.09037	0.012117	9.01571e-14	14_59621080	G	A	1	-0.0198353	0.0362361	14	59621080	0.289958
0.11482	-0.0171	0.013027	0.189305	A	G	COL15A1	0.12392	14_59621080	G	A	-0.09037	0.012117	9.01571e-14	14_59621080	G	A	1	0.0491007	0.0386028	14	59621080	0.0255493
0.49113	-0.0026	0.008419	0.757445	T	C	COL15A1	0.53155	2_37090233	C	T	-0.054474	0.0079728	8.4918e-12	2_37090233	C	T	1	-0.0167809	0.0185546	2	37090233	0.0986902
0.49113	-0.0026	0.008419	0.757445	T	C	COL15A1	0.53155	2_37090233	C	T	-0.054474	0.0079728	8.4918e-12	2_37090233	C	T	1	-0.0318118	0.0227865	2	37090233	0.0152791
0.49113	-0.0026	0.008419	0.757445	T	C	COL15A1	0.53155	2_37090233	C	T	-0.054474	0.0079728	8.4918e-12	2_37090233	C	T	1	-0.0065957	0.0243979	2	37090233	0.575898
0.01924	0.0072	0.030599	0.813974	A	G	COL15A1	0.077348	4_103112470	G	A	0.089669	0.015503	7.35868e-09	4_103112470	G	A	1	0.0426383	0.036035	4	103112470	0.0362314
0.01924	0.0072	0.030599	0.813974	A	G	COL15A1	0.077348	4_103112470	G	A	0.089669	0.015503	7.35868e-09	4_103112470	G	A	1	-0.0173104	0.0446055	4	103112470	0.436922
0.01924	0.0072	0.030599	0.813974	A	G	COL15A1	0.077348	4_103112470	G	A	0.089669	0.015503	7.35868e-09	4_103112470	G	A	1	0.101605	0.0474725	4	103112470	0.00037006
0.34982	-0.0097	0.00873	0.266533	A	T	COL15A1	0.34368	4_19073685	T	A	0.053119	0.0086919	9.9977e-10	4_19073685	T	A	1	0.0117129	0.0201388	4	19073685	0.264036
0.34982	-0.0097	0.00873	0.266533	A	T	COL15A1	0.34368	4_19073685	T	A	0.053119	0.0086919	9.9977e-10	4_19073685	T	A	1	-4.64e-05	0.0246144	4	19073685	0.996543
0.34982	-0.0097	0.00873	0.266533	A	T	COL15A1	0.34368	4_19073685	T	A	0.053119	0.0086919	9.9977e-10	4_19073685	T	A	1	0.030224	0.026473	4	19073685	0.0424549
0.04454	0.0105	0.020432	0.607323	C	T	COL15A1	0.05154	7_83824442	T	C	-0.1037	0.017868	6.55239e-09	7_83824442	T	C	1	-0.036265	0.040214	7	83824442	0.0995528
0.04454	0.0105	0.020432	0.607323	C	T	COL15A1	0.05154	7_83824442	T	C	-0.1037	0.017868	6.55239e-09	7_83824442	T	C	1	-0.0804899	0.0495126	7	83824442	0.00545602
0.04454	0.0105	0.020432	0.607323	C	T	COL15A1	0.05154	7_83824442	T	C	-0.1037	0.017868	6.55239e-09	7_83824442	T	C	1	0.0225971	0.0524788	7	83824442	0.39326
0.31519	0.1605	0.008929	3.106e-72	T	G	COL15A1	0.70097	9_101639827	G	T	-0.04878	0.0086351	1.62705e-08	9_101639827	G	T	1	-0.0062541	0.0197906	9	101639827	0.518768
0.31519	0.1605	0.008929	3.106e-72	T	G	COL15A1	0.70097	9_101639827	G	T	-0.04878	0.0086351	1.62705e-08	9_101639827	G	T	1	0.0134419	0.0242931	9	101639827	0.28533
0.31519	0.1605	0.008929	3.106e-72	T	G	COL15A1	0.70097	9_101639827	G	T	-0.04878	0.0086351	1.62705e-08	9_101639827	G	T	1	-0.0276195	0.026048	9	101639827	0.0573659
glioma_dc_ENPP2_1565
eaf.X	beta.X	se.X	pval.X	other_allele.X	effect_allele.X	id.X	eaf.M	SNP_37	effect_allele.M	other_allele.M	beta.M	se.M	pval.M	SNP	other_allele.Y	effect_allele.Y	eaf.Y	beta.Y	se.Y	chr37.Y	pos37.Y	pval.Y
0.83667	0.0633	0.011261	1.89898e-08	A	G	ENPP2	0.82973	8_18246053	G	A	-0.017062	0.010654	0.109277	8_18246053	G	A	1	0.0350065	0.0301188	8	18246053	0.0392646
0.83667	0.0633	0.011261	1.89898e-08	A	G	ENPP2	0.82973	8_18246053	G	A	-0.017062	0.010654	0.109277	8_18246053	G	A	1	-0.0069876	0.0324001	8	18246053	0.649776
0.83667	0.0633	0.011261	1.89898e-08	A	G	ENPP2	0.82973	8_18246053	G	A	-0.017062	0.010654	0.109277	8_18246053	G	A	1	0.0202631	0.0246225	8	18246053	0.128738
0.08627	0.0885	0.014695	1.717e-09	T	C	ENPP2	0.081631	8_119691918	C	T	0.029377	0.014601	0.0442385	8_119691918	C	T	1	-0.0859785	0.0433786	8	119691918	0.00089623
0.08627	0.0885	0.014695	1.717e-09	T	C	ENPP2	0.081631	8_119691918	C	T	0.029377	0.014601	0.0442385	8_119691918	C	T	1	-0.0501518	0.0461535	8	119691918	0.0521175
0.08627	0.0885	0.014695	1.717e-09	T	C	ENPP2	0.081631	8_119691918	C	T	0.029377	0.014601	0.0442385	8_119691918	C	T	1	-0.0694883	0.0352002	8	119691918	0.00093575
0.11704	0.0831	0.012756	7.27947e-11	G	A	ENPP2	0.11211	8_120254953	A	G	0.047727	0.012704	0.00017242	8_120254953	A	G	1	-0.005542	0.0370882	8	120254953	0.74739
0.11704	0.0831	0.012756	7.27947e-11	G	A	ENPP2	0.11211	8_120254953	A	G	0.047727	0.012704	0.00017242	8_120254953	A	G	1	0.0447542	0.0397533	8	120254953	0.0450704
0.11704	0.0831	0.012756	7.27947e-11	G	A	ENPP2	0.11211	8_120254953	A	G	0.047727	0.012704	0.00017242	8_120254953	A	G	1	0.0208838	0.0302769	8	120254953	0.1938
0.39446	-0.1609	0.008455	9.56753e-81	G	A	ENPP2	0.39186	8_120728894	A	G	-0.046841	0.008194	1.09698e-08	8_120728894	A	G	1	0.0130096	0.0228354	8	120728894	0.272836
0.39446	-0.1609	0.008455	9.56753e-81	G	A	ENPP2	0.39186	8_120728894	A	G	-0.046841	0.008194	1.09698e-08	8_120728894	A	G	1	0.0211403	0.0244116	8	120728894	0.112036
0.39446	-0.1609	0.008455	9.56753e-81	G	A	ENPP2	0.39186	8_120728894	A	G	-0.046841	0.008194	1.09698e-08	8_120728894	A	G	1	0.0237858	0.0185828	8	120728894	0.0247339
0.02266	-0.2005	0.027796	5.46135e-13	A	G	ENPP2	0.03689	8_122112990	G	A	-0.011796	0.021171	0.577418	8_122112990	G	A	1	-0.0279344	0.0733583	8	122112990	0.444743
0.02266	-0.2005	0.027796	5.46135e-13	A	G	ENPP2	0.03689	8_122112990	G	A	-0.011796	0.021171	0.577418	8_122112990	G	A	1	0.0394638	0.076811	8	122112990	0.317281
0.02266	-0.2005	0.027796	5.46135e-13	A	G	ENPP2	0.03689	8_122112990	G	A	-0.011796	0.021171	0.577418	8_122112990	G	A	1	0.00433607	0.0592522	8	122112990	0.870747
0.32066	-0.0734	0.008787	6.62827e-17	C	T	ENPP2	0.34653	12_121432603	T	C	-0.0098192	0.0084058	0.242756	12_121432603	T	C	1	0.0254061	0.0189896	12	121432603	0.0195144
0.32066	-0.0734	0.008787	6.62827e-17	C	T	ENPP2	0.34653	12_121432603	T	C	-0.0098192	0.0084058	0.242756	12_121432603	T	C	1	0.0156667	0.0232884	12	121432603	0.203748
0.32066	-0.0734	0.008787	6.62827e-17	C	T	ENPP2	0.34653	12_121432603	T	C	-0.0098192	0.0084058	0.242756	12_121432603	T	C	1	0.0256849	0.0249438	12	121432603	0.0640402
0.15439	-0.0679	0.011383	2.44202e-09	C	G	ENPP2	0.15181	17_67082962	G	C	0.0054868	0.011099	0.621055	17_67082962	G	C	1	0.00722253	0.0316694	17	67082962	0.632499
0.15439	-0.0679	0.011383	2.44202e-09	C	G	ENPP2	0.15181	17_67082962	G	C	0.0054868	0.011099	0.621055	17_67082962	G	C	1	-0.0271929	0.0259459	17	67082962	0.0599649
0.15439	-0.0679	0.011383	2.44202e-09	C	G	ENPP2	0.15181	17_67082962	G	C	0.0054868	0.011099	0.621055	17_67082962	G	C	1	-0.0480556	0.0339829	17	67082962	0.0141444
0.45206	0.0003	0.007429	0.96779	T	G	ENPP2	0.56214	14_100263611	G	T	-0.047158	0.0081253	6.54335e-09	14_100263611	G	T	1	0.0084853	0.0184954	14	100263611	0.366146
0.45206	0.0003	0.007429	0.96779	T	G	ENPP2	0.56214	14_100263611	G	T	-0.047158	0.0081253	6.54335e-09	14_100263611	G	T	1	0.0267972	0.0226458	14	100263611	0.0362212
0.45206	0.0003	0.007429	0.96779	T	G	ENPP2	0.56214	14_100263611	G	T	-0.047158	0.0081253	6.54335e-09	14_100263611	G	T	1	-0.0078944	0.0244371	14	100263611	0.510329
0.3714	-0.0023	0.008474	0.786063	C	T	ENPP2	0.34378	3_88888613	T	C	-0.054898	0.0084319	7.58578e-11	3_88888613	T	C	1	-0.0266617	0.0190774	3	88888613	0.0151832
0.3714	-0.0023	0.008474	0.786063	C	T	ENPP2	0.34378	3_88888613	T	C	-0.054898	0.0084319	7.58578e-11	3_88888613	T	C	1	-0.0090252	0.0250485	3	88888613	0.467276
0.3714	-0.0023	0.008474	0.786063	C	T	ENPP2	0.34378	3_88888613	T	C	-0.054898	0.0084319	7.58578e-11	3_88888613	T	C	1	-0.0326402	0.0234319	3	88888613	0.015482
0.07477	0.0227	0.015568	0.144815	A	T	ENPP2	0.075118	6_157252800	T	A	-0.089064	0.015275	5.57956e-09	6_157252800	T	A	1	-0.04668	0.0437051	6	157252800	0.0557766
0.07477	0.0227	0.015568	0.144815	A	T	ENPP2	0.075118	6_157252800	T	A	-0.089064	0.015275	5.57956e-09	6_157252800	T	A	1	-0.0453328	0.0463971	6	157252800	0.0770732
0.07477	0.0227	0.015568	0.144815	A	T	ENPP2	0.075118	6_157252800	T	A	-0.089064	0.015275	5.57956e-09	6_157252800	T	A	1	-0.0515409	0.0355058	6	157252800	0.0120228
0.23196	-0.0136	0.009785	0.164575	C	A	ENPP2	0.23425	6_43829941	A	C	-0.054502	0.0095083	1.00115e-08	6_43829941	A	C	1	0.00279798	0.0266212	6	43829941	0.817677
0.23196	-0.0136	0.009785	0.164575	C	A	ENPP2	0.23425	6_43829941	A	C	-0.054502	0.0095083	1.00115e-08	6_43829941	A	C	1	-0.0132908	0.0285959	6	43829941	0.360554
0.23196	-0.0136	0.009785	0.164575	C	A	ENPP2	0.23425	6_43829941	A	C	-0.054502	0.0095083	1.00115e-08	6_43829941	A	C	1	-0.0049301	0.021698	6	43829941	0.633671
0.2685	0.0006	0.009761	0.950988	G	A	ENPP2	0.28211	9_92017733	A	G	0.048326	0.0088517	4.81172e-08	9_92017733	A	G	1	-0.0048044	0.0202429	9	92017733	0.619773
0.2685	0.0006	0.009761	0.950988	G	A	ENPP2	0.28211	9_92017733	A	G	0.048326	0.0088517	4.81172e-08	9_92017733	A	G	1	-0.0077574	0.0248372	9	92017733	0.523218
0.2685	0.0006	0.009761	0.950988	G	A	ENPP2	0.28211	9_92017733	A	G	0.048326	0.0088517	4.81172e-08	9_92017733	A	G	1	0.00621577	0.0265535	9	92017733	0.624214
glioma_dc_FAM172A_0649
eaf.X	beta.X	se.X	pval.X	other_allele.X	effect_allele.X	id.X	eaf.M	SNP_37	effect_allele.M	other_allele.M	beta.M	se.M	pval.M	SNP	other_allele.Y	effect_allele.Y	eaf.Y	beta.Y	se.Y	chr37.Y	pos37.Y	pval.Y
0.43095	0.0155	0.008041	0.053892	G	T	FAM172A	0.45795	14_59069053	T	G	0.048145	0.00796	1.47945e-09	14_59069053	T	G	1	0.0118707	0.0249915	14	59069053	0.351193
0.43095	0.0155	0.008041	0.053892	G	T	FAM172A	0.45795	14_59069053	T	G	0.048145	0.00796	1.47945e-09	14_59069053	T	G	1	0.0224216	0.029161	14	59069053	0.152567
0.43095	0.0155	0.008041	0.053892	G	T	FAM172A	0.45795	14_59069053	T	G	0.048145	0.00796	1.47945e-09	14_59069053	T	G	1	-0.009796	0.0331997	14	59069053	0.544456
0.4444	0.014	0.008002	0.080195	G	T	FAM172A	0.46243	14_59072226	T	G	0.051393	0.007966	1.12357e-10	14_59072226	T	G	1	0.0327653	0.0182748	14	59072226	0.00241275
0.4444	0.014	0.008002	0.080195	G	T	FAM172A	0.46243	14_59072226	T	G	0.051393	0.007966	1.12357e-10	14_59072226	T	G	1	0.0294998	0.0223329	14	59072226	0.0209335
0.4444	0.014	0.008002	0.080195	G	T	FAM172A	0.46243	14_59072226	T	G	0.051393	0.007966	1.12357e-10	14_59072226	T	G	1	0.0343918	0.0240962	14	59072226	0.0133647
0.37771	-0.0123	0.008225	0.134788	C	T	FAM172A	0.34918	16_30120372	T	C	0.047299	0.0085671	3.39703e-08	16_30120372	T	C	1	-0.0141219	0.0258409	16	30120372	0.290662
0.37771	-0.0123	0.008225	0.134788	C	T	FAM172A	0.34918	16_30120372	T	C	0.047299	0.0085671	3.39703e-08	16_30120372	T	C	1	0.0299996	0.0277248	16	30120372	0.0530006
0.37771	-0.0123	0.008225	0.134788	C	T	FAM172A	0.34918	16_30120372	T	C	0.047299	0.0085671	3.39703e-08	16_30120372	T	C	1	0.00976553	0.0209703	16	30120372	0.359719
0.16711	0.0128	0.010562	0.225571	C	T	FAM172A	0.15	19_13109955	T	C	0.06808	0.011124	9.44713e-10	19_13109955	T	C	1	0.0252929	0.0334776	19	13109955	0.158985
0.16711	0.0128	0.010562	0.225571	C	T	FAM172A	0.15	19_13109955	T	C	0.06808	0.011124	9.44713e-10	19_13109955	T	C	1	0.0318102	0.0314272	19	13109955	0.0681518
0.16711	0.0128	0.010562	0.225571	C	T	FAM172A	0.15	19_13109955	T	C	0.06808	0.011124	9.44713e-10	19_13109955	T	C	1	0.0205488	0.0255273	19	13109955	0.136296
0.11697	0.0053	0.01237	0.668309	G	T	FAM172A	0.18117	19_32200518	T	G	0.057923	0.010324	2.0347e-08	19_32200518	T	G	1	-0.0243603	0.0338687	19	32200518	0.177497
0.11697	0.0053	0.01237	0.668309	G	T	FAM172A	0.18117	19_32200518	T	G	0.057923	0.010324	2.0347e-08	19_32200518	T	G	1	-0.0509555	0.0317053	19	32200518	0.00595048
0.11697	0.0053	0.01237	0.668309	G	T	FAM172A	0.18117	19_32200518	T	G	0.057923	0.010324	2.0347e-08	19_32200518	T	G	1	-0.042682	0.0256334	19	32200518	0.00452365
0.362	0.0128	0.008232	0.119949	C	A	FAM172A	0.66383	6_31481146	A	C	-0.049938	0.0081961	1.12124e-09	6_31481146	A	C	1	-0.0143153	0.0238483	6	31481146	0.25068
0.362	0.0128	0.008232	0.119949	C	A	FAM172A	0.66383	6_31481146	A	C	-0.049938	0.0081961	1.12124e-09	6_31481146	A	C	1	-0.0142077	0.0255404	6	31481146	0.283039
0.362	0.0128	0.008232	0.119949	C	A	FAM172A	0.66383	6_31481146	A	C	-0.049938	0.0081961	1.12124e-09	6_31481146	A	C	1	-0.0158868	0.019429	6	31481146	0.130914
glioma_dc_MICB_1647
eaf.X	beta.X	se.X	pval.X	other_allele.X	effect_allele.X	id.X	eaf.M	SNP_37	effect_allele.M	other_allele.M	beta.M	se.M	pval.M	SNP	other_allele.Y	effect_allele.Y	eaf.Y	beta.Y	se.Y	chr37.Y	pos37.Y	pval.Y
0.43728	-0.0899	0.007508	4.86631e-33	C	T	MICB	0.44971	3_98431986	T	C	0.01361	0.0080371	0.0904066	3_98431986	T	C	1	0.014586	0.0183551	3	98431986	0.140797
0.43728	-0.0899	0.007508	4.86631e-33	C	T	MICB	0.44971	3_98431986	T	C	0.01361	0.0080371	0.0904066	3_98431986	T	C	1	-0.0005029	0.0241285	3	98431986	0.962124
0.43728	-0.0899	0.007508	4.86631e-33	C	T	MICB	0.44971	3_98431986	T	C	0.01361	0.0080371	0.0904066	3_98431986	T	C	1	0.0218105	0.0225556	3	98431986	0.079813
0.39394	-0.0491	0.008577	1.037e-08	C	A	MICB	0.3264	6_21160689	A	C	-0.019519	0.0085602	0.0225996	6_21160689	A	C	1	0.00621891	0.0241057	6	21160689	0.592064
0.39394	-0.0491	0.008577	1.037e-08	C	A	MICB	0.3264	6_21160689	A	C	-0.019519	0.0085602	0.0225996	6_21160689	A	C	1	-0.0105848	0.0259765	6	21160689	0.416584
0.39394	-0.0491	0.008577	1.037e-08	C	A	MICB	0.3264	6_21160689	A	C	-0.019519	0.0085602	0.0225996	6_21160689	A	C	1	-0.0052664	0.0196993	6	21160689	0.579799
0.6455	0.0648	0.008805	1.85012e-13	T	C	MICB	0.62412	6_21381568	C	T	-0.0098002	0.0082454	0.234617	6_21381568	C	T	1	-0.0385374	0.022974	6	21381568	0.00426327
0.6455	0.0648	0.008805	1.85012e-13	T	C	MICB	0.62412	6_21381568	C	T	-0.0098002	0.0082454	0.234617	6_21381568	C	T	1	-0.0025564	0.0247938	6	21381568	0.820934
0.6455	0.0648	0.008805	1.85012e-13	T	C	MICB	0.62412	6_21381568	C	T	-0.0098002	0.0082454	0.234617	6_21381568	C	T	1	-0.0187329	0.0187766	6	21381568	0.0717253
0.01821	0.1905	0.031503	1.47499e-09	T	C	MICB	0.018736	6_22242137	C	T	0.0068314	0.030871	0.824869	6_22242137	C	T	1	-0.0845075	0.0892697	6	22242137	0.0855753
0.01821	0.1905	0.031503	1.47499e-09	T	C	MICB	0.018736	6_22242137	C	T	0.0068314	0.030871	0.824869	6_22242137	C	T	1	-0.0355958	0.0935373	6	22242137	0.445004
0.01821	0.1905	0.031503	1.47499e-09	T	C	MICB	0.018736	6_22242137	C	T	0.0068314	0.030871	0.824869	6_22242137	C	T	1	-0.078509	0.0714519	6	22242137	0.0498389
0.05606	-0.1439	0.01794	1.04689e-15	A	C	MICB	0.038531	6_23319192	C	A	-5.79e-05	0.020698	0.99777	6_23319192	C	A	1	-0.03958	0.063473	6	23319192	0.234744
0.05606	-0.1439	0.01794	1.04689e-15	A	C	MICB	0.038531	6_23319192	C	A	-5.79e-05	0.020698	0.99777	6_23319192	C	A	1	-0.0951594	0.0677892	6	23319192	0.0147865
0.05606	-0.1439	0.01794	1.04689e-15	A	C	MICB	0.038531	6_23319192	C	A	-5.79e-05	0.020698	0.99777	6_23319192	C	A	1	-0.0393585	0.0522968	6	23319192	0.160414
0.09391	-0.1224	0.014442	2.34693e-17	G	A	MICB	0.071001	6_24008622	A	G	0.0023557	0.015583	0.879839	6_24008622	A	G	1	0.0490686	0.0447649	6	24008622	0.0503248
0.09391	-0.1224	0.014442	2.34693e-17	G	A	MICB	0.071001	6_24008622	A	G	0.0023557	0.015583	0.879839	6_24008622	A	G	1	-0.0501955	0.0484382	6	24008622	0.0625557
0.09391	-0.1224	0.014442	2.34693e-17	G	A	MICB	0.071001	6_24008622	A	G	0.0023557	0.015583	0.879839	6_24008622	A	G	1	0.00049212	0.0367317	6	24008622	0.975557
0.94888	0.2266	0.019158	2.80867e-32	A	C	MICB	0.96965	6_24376261	C	A	-0.023338	0.023565	0.32201	6_24376261	C	A	1	0.0946207	0.0844692	6	24376261	0.0460275
0.94888	0.2266	0.019158	2.80867e-32	A	C	MICB	0.96965	6_24376261	C	A	-0.023338	0.023565	0.32201	6_24376261	C	A	1	0.0459909	0.0695083	6	24376261	0.210425
0.0441	-0.1196	0.020347	4.14897e-09	G	A	MICB	0.060403	6_24900981	A	G	-0.010885	0.01688	0.519015	6_24900981	A	G	1	-0.0048138	0.045235	6	24900981	0.815536
0.0441	-0.1196	0.020347	4.14897e-09	G	A	MICB	0.060403	6_24900981	A	G	-0.010885	0.01688	0.519015	6_24900981	A	G	1	0.0561248	0.0481551	6	24900981	0.0387845
0.0441	-0.1196	0.020347	4.14897e-09	G	A	MICB	0.060403	6_24900981	A	G	-0.010885	0.01688	0.519015	6_24900981	A	G	1	0.0259781	0.0367693	6	24900981	0.184397
0.35058	-0.2679	0.008719	1e-199	C	A	MICB	0.44546	6_31016978	A	C	0.0037281	0.0080579	0.643606	6_31016978	A	C	1	-0.0062914	0.0226593	6	31016978	0.566469
0.35058	-0.2679	0.008719	1e-199	C	A	MICB	0.44546	6_31016978	A	C	0.0037281	0.0080579	0.643606	6_31016978	A	C	1	-0.009139	0.0242829	6	31016978	0.449558
0.35058	-0.2679	0.008719	1e-199	C	A	MICB	0.44546	6_31016978	A	C	0.0037281	0.0080579	0.643606	6_31016978	A	C	1	-0.0057981	0.0184925	6	31016978	0.521759
0.63678	0.26	0.008619	6.93426e-200	T	C	MICB	0.60068	6_31238490	C	T	0.044869	0.0081435	3.6216e-08	6_31238490	C	T	1	0.00259027	0.0236689	6	31238490	0.810628
0.63678	0.26	0.008619	6.93426e-200	T	C	MICB	0.60068	6_31238490	C	T	0.044869	0.0081435	3.6216e-08	6_31238490	C	T	1	0.0304689	0.0254376	6	31238490	0.0342498
0.63678	0.26	0.008619	6.93426e-200	T	C	MICB	0.60068	6_31238490	C	T	0.044869	0.0081435	3.6216e-08	6_31238490	C	T	1	0.0129243	0.0193366	6	31238490	0.206346
0.3595	-0.3607	0.006005	1e-199	G	A	MICB	0.43815	6_31298590	A	G	-0.025155	0.0085871	0.00339782	6_31298590	A	G	1	0.00942058	0.0288945	6	31298590	0.506783
0.3595	-0.3607	0.006005	1e-199	G	A	MICB	0.43815	6_31298590	A	G	-0.025155	0.0085871	0.00339782	6_31298590	A	G	1	-0.0479372	0.0320795	6	31298590	0.00995849
0.3595	-0.3607	0.006005	1e-199	G	A	MICB	0.43815	6_31298590	A	G	-0.025155	0.0085871	0.00339782	6_31298590	A	G	1	-0.0114016	0.0243747	6	31298590	0.357801
0.11847	0.3331	0.012991	5.39511e-145	A	T	MICB	0.11162	6_32206687	T	A	-0.0068042	0.012643	0.590446	6_32206687	T	A	1	-0.073557	0.0357289	6	32206687	0.00058749
0.11847	0.3331	0.012991	5.39511e-145	A	T	MICB	0.11162	6_32206687	T	A	-0.0068042	0.012643	0.590446	6_32206687	T	A	1	-0.0813293	0.0378499	6	32206687	0.0003525
0.11847	0.3331	0.012991	5.39511e-145	A	T	MICB	0.11162	6_32206687	T	A	-0.0068042	0.012643	0.590446	6_32206687	T	A	1	-0.0674905	0.029089	6	32206687	0.0001272
0.07091	0.1043	0.016445	2.26501e-10	G	C	MICB	0.064941	6_34986506	C	G	-0.024834	0.016275	0.127046	6_34986506	C	G	1	-0.0814285	0.0436211	6	34986506	0.00165354
0.07091	0.1043	0.016445	2.26501e-10	G	C	MICB	0.064941	6_34986506	C	G	-0.024834	0.016275	0.127046	6_34986506	C	G	1	-0.115591	0.0467404	6	34986506	4.86708e-05
0.07091	0.1043	0.016445	2.26501e-10	G	C	MICB	0.064941	6_34986506	C	G	-0.024834	0.016275	0.127046	6_34986506	C	G	1	-0.0910229	0.0356936	6	34986506	2.94367e-05
0.01355	0.2669	0.036695	3.5059e-13	G	A	MICB	0.013274	6_35435593	A	G	0.011129	0.034365	0.746054	6_35435593	A	G	1	0.12424	0.100179	6	35435593	0.0290044
0.01355	0.2669	0.036695	3.5059e-13	G	A	MICB	0.013274	6_35435593	A	G	0.011129	0.034365	0.746054	6_35435593	A	G	1	0.105601	0.106636	6	35435593	0.0736009
0.01355	0.2669	0.036695	3.5059e-13	G	A	MICB	0.013274	6_35435593	A	G	0.011129	0.034365	0.746054	6_35435593	A	G	1	0.126232	0.0811887	6	35435593	0.00758045
0.04246	-0.1572	0.020896	5.34934e-14	G	A	MICB	0.015347	6_35571779	A	G	0.014936	0.032891	0.649771	6_35571779	A	G	1	-0.0705469	0.0968526	6	35571779	0.172675
0.04246	-0.1572	0.020896	5.34934e-14	G	A	MICB	0.015347	6_35571779	A	G	0.014936	0.032891	0.649771	6_35571779	A	G	1	0.0255559	0.102574	6	35571779	0.603821
0.04246	-0.1572	0.020896	5.34934e-14	G	A	MICB	0.015347	6_35571779	A	G	0.014936	0.032891	0.649771	6_35571779	A	G	1	-0.0258256	0.079098	6	35571779	0.506228
0.01727	0.2089	0.031515	3.39e-11	G	A	MICB	0.021605	6_36278676	A	G	-0.018302	0.027784	0.51007	6_36278676	A	G	1	-0.11148	0.0966823	6	36278676	0.0406671
0.01727	0.2089	0.031515	3.39e-11	G	A	MICB	0.021605	6_36278676	A	G	-0.018302	0.027784	0.51007	6_36278676	A	G	1	-0.152809	0.0792421	6	36278676	0.00119578
0.04289	0.1436	0.020721	4.19856e-12	C	T	MICB	0.034239	6_36608811	T	C	0.027895	0.02269	0.218937	6_36608811	T	C	1	0.00560968	0.062257	6	36608811	0.842357
0.04289	0.1436	0.020721	4.19856e-12	C	T	MICB	0.034239	6_36608811	T	C	0.027895	0.02269	0.218937	6_36608811	T	C	1	0.0361536	0.0667504	6	36608811	0.294513
0.04289	0.1436	0.020721	4.19856e-12	C	T	MICB	0.034239	6_36608811	T	C	0.027895	0.02269	0.218937	6_36608811	T	C	1	0.00462006	0.0511385	6	36608811	0.84196
0.009	0.3436	0.046205	1.03395e-13	G	A	MICB	0.021235	6_36855364	A	G	-0.024778	0.028567	0.385754	6_36855364	A	G	1	-0.0169553	0.0825904	6	36855364	0.664473
0.009	0.3436	0.046205	1.03395e-13	G	A	MICB	0.021235	6_36855364	A	G	-0.024778	0.028567	0.385754	6_36855364	A	G	1	0.093033	0.0883389	6	36855364	0.0588776
0.009	0.3436	0.046205	1.03395e-13	G	A	MICB	0.021235	6_36855364	A	G	-0.024778	0.028567	0.385754	6_36855364	A	G	1	0.0354855	0.0672502	6	36855364	0.305766
0.02659	0.1505	0.025743	5.02701e-09	T	C	MICB	0.016226	6_37301265	C	T	0.014679	0.031035	0.636239	6_37301265	C	T	1	-0.0741343	0.0847509	6	37301265	0.108876
0.97094	0.1564	0.025566	9.50692e-10	C	G	MICB	0.9653	6_37739973	G	C	-0.020339	0.022217	0.359956	6_37739973	G	C	1	-0.00308	0.0725238	6	37739973	0.923715
0.97094	0.1564	0.025566	9.50692e-10	C	G	MICB	0.9653	6_37739973	G	C	-0.020339	0.022217	0.359956	6_37739973	G	C	1	0.115038	0.078882	6	37739973	0.0116732
0.97094	0.1564	0.025566	9.50692e-10	C	G	MICB	0.9653	6_37739973	G	C	-0.020339	0.022217	0.359956	6_37739973	G	C	1	0.0428143	0.0598292	6	37739973	0.17945
0.01925	0.2059	0.029656	3.84061e-12	C	T	MICB	0.018643	6_38628720	T	C	0.029102	0.030109	0.33378	6_38628720	T	C	1	-0.0064049	0.0863869	6	38628720	0.869117
0.01925	0.2059	0.029656	3.84061e-12	C	T	MICB	0.018643	6_38628720	T	C	0.029102	0.030109	0.33378	6_38628720	T	C	1	-0.12484	0.0932929	6	38628720	0.0194943
0.01925	0.2059	0.029656	3.84061e-12	C	T	MICB	0.018643	6_38628720	T	C	0.029102	0.030109	0.33378	6_38628720	T	C	1	-0.0641973	0.0711281	6	38628720	0.0993007
0.04072	-0.1543	0.021241	3.748e-13	A	G	MICB	0.02963	6_39025043	G	A	-0.047821	0.023277	0.0399485	6_39025043	G	A	1	-0.187366	0.0676724	6	39025043	6.60605e-06
0.04072	-0.1543	0.021241	3.748e-13	A	G	MICB	0.02963	6_39025043	G	A	-0.047821	0.023277	0.0399485	6_39025043	G	A	1	0.0100291	0.071156	6	39025043	0.760534
0.04072	-0.1543	0.021241	3.748e-13	A	G	MICB	0.02963	6_39025043	G	A	-0.047821	0.023277	0.0399485	6_39025043	G	A	1	-0.0959429	0.0548294	6	39025043	0.00299284
0.87109	0.1198	0.011126	4.92153e-27	T	C	MICB	0.81733	9_136141870	T	C	0.022177	0.010315	0.0315646	9_136141870	T	C	1	-0.0065914	0.0225522	9	136141870	0.547946
0.87109	0.1198	0.011126	4.92153e-27	T	C	MICB	0.81733	9_136141870	T	C	0.022177	0.010315	0.0315646	9_136141870	T	C	1	-0.0405853	0.0278467	9	136141870	0.0117197
0.87109	0.1198	0.011126	4.92153e-27	T	C	MICB	0.81733	9_136141870	T	C	0.022177	0.010315	0.0315646	9_136141870	T	C	1	0.0307967	0.0294702	9	136141870	0.0606269
0.10046	0.0723	0.012473	6.77096e-09	A	C	MICB	0.091866	12_10538994	C	A	0.013147	0.013699	0.33721	12_10538994	C	A	1	-0.0552396	0.0306501	12	10538994	0.0023014
0.10046	0.0723	0.012473	6.77096e-09	A	C	MICB	0.091866	12_10538994	C	A	0.013147	0.013699	0.33721	12_10538994	C	A	1	-0.0720448	0.0375603	12	10538994	0.00126282
0.10046	0.0723	0.012473	6.77096e-09	A	C	MICB	0.091866	12_10538994	C	A	0.013147	0.013699	0.33721	12_10538994	C	A	1	-0.0235672	0.0401931	12	10538994	0.260591
0.62393	-0.0633	0.007718	2.38177e-16	C	G	MICB	0.52364	12_111865049	G	C	-0.0080799	0.008034	0.314565	12_111865049	G	C	1	0.0185903	0.0185459	12	111865049	0.0705463
0.62393	-0.0633	0.007718	2.38177e-16	C	G	MICB	0.52364	12_111865049	G	C	-0.0080799	0.008034	0.314565	12_111865049	G	C	1	0.0270672	0.0225714	12	111865049	0.034065
0.62393	-0.0633	0.007718	2.38177e-16	C	G	MICB	0.52364	12_111865049	G	C	-0.0080799	0.008034	0.314565	12_111865049	G	C	1	0.0206232	0.0244804	12	111865049	0.12094
0.21475	0.052	0.009132	1.238e-08	A	G	MICB	0.19589	17_7080069	G	A	0.005886	0.010048	0.55802	17_7080069	G	A	1	-0.052234	0.0297736	17	7080069	0.0029263
0.21475	0.052	0.009132	1.238e-08	A	G	MICB	0.19589	17_7080069	G	A	0.005886	0.010048	0.55802	17_7080069	G	A	1	-0.0264406	0.0243904	17	7080069	0.0526124
0.21475	0.052	0.009132	1.238e-08	A	G	MICB	0.19589	17_7080069	G	A	0.005886	0.010048	0.55802	17_7080069	G	A	1	-0.0026478	0.032021	17	7080069	0.854724
0.11304	0.0072	0.011689	0.537935	G	A	MICB	0.13198	11_44636833	A	G	0.11956	0.011785	3.79315e-24	11_44636833	A	G	1	0.0471137	0.0354884	11	44636833	0.0203658
0.11304	0.0072	0.011689	0.537935	G	A	MICB	0.13198	11_44636833	A	G	0.11956	0.011785	3.79315e-24	11_44636833	A	G	1	0.0555103	0.0273576	11	44636833	0.00069283
0.11304	0.0072	0.011689	0.537935	G	A	MICB	0.13198	11_44636833	A	G	0.11956	0.011785	3.79315e-24	11_44636833	A	G	1	0.0992646	0.0328216	11	44636833	1.01193e-06
0.17255	-0.0111	0.009893	0.261865	C	T	MICB	0.19141	19_4063486	T	C	-0.057626	0.010211	1.68074e-08	19_4063486	T	C	1	0.0463137	0.0305068	19	4063486	0.00895115
0.17255	-0.0111	0.009893	0.261865	C	T	MICB	0.19141	19_4063486	T	C	-0.057626	0.010211	1.68074e-08	19_4063486	T	C	1	0.0584986	0.0285247	19	4063486	0.00061412
0.17255	-0.0111	0.009893	0.261865	C	T	MICB	0.19141	19_4063486	T	C	-0.057626	0.010211	1.68074e-08	19_4063486	T	C	1	0.0575995	0.0231882	19	4063486	4.53485e-05
0.2348	-0.0101	0.008819	0.252101	T	G	MICB	0.22407	1_65307994	G	T	-0.065413	0.0095979	9.57194e-12	1_65307994	G	T	1	-0.105821	0.0214935	1	65307994	1.05375e-14
0.2348	-0.0101	0.008819	0.252101	T	G	MICB	0.22407	1_65307994	G	T	-0.065413	0.0095979	9.57194e-12	1_65307994	G	T	1	-0.0496417	0.0280633	1	65307994	0.00272177
0.2348	-0.0101	0.008819	0.252101	T	G	MICB	0.22407	1_65307994	G	T	-0.065413	0.0095979	9.57194e-12	1_65307994	G	T	1	-0.150424	0.0264005	1	65307994	5.9296e-19
0.30931	0.0071	0.008045	0.377458	A	G	MICB	0.65477	3_13832611	G	A	0.049386	0.0084697	5.56801e-09	3_13832611	G	A	1	-0.0034267	0.0189978	3	13832611	0.700681
0.30931	0.0071	0.008045	0.377458	A	G	MICB	0.65477	3_13832611	G	A	0.049386	0.0084697	5.56801e-09	3_13832611	G	A	1	0.00580658	0.0250248	3	13832611	0.627029
0.30931	0.0071	0.008045	0.377458	A	G	MICB	0.65477	3_13832611	G	A	0.049386	0.0084697	5.56801e-09	3_13832611	G	A	1	-0.0147441	0.0233438	3	13832611	0.229437
0.35174	-0.0013	0.007976	0.870521	T	C	MICB	0.38207	5_82782530	C	T	0.049974	0.0082761	1.57435e-09	5_82782530	C	T	1	0.00496511	0.0188301	5	82782530	0.584573
0.35174	-0.0013	0.007976	0.870521	T	C	MICB	0.38207	5_82782530	C	T	0.049974	0.0082761	1.57435e-09	5_82782530	C	T	1	0.0299827	0.023075	5	82782530	0.0228654
0.35174	-0.0013	0.007976	0.870521	T	C	MICB	0.38207	5_82782530	C	T	0.049974	0.0082761	1.57435e-09	5_82782530	C	T	1	-0.0301083	0.0248405	5	82782530	0.0323975
0.18894	0.004	0.009551	0.675362	C	T	MICB	0.19371	5_82860485	T	C	0.13208	0.010079	3.94457e-39	5_82860485	T	C	1	0.00476268	0.0229378	5	82860485	0.661139
0.18894	0.004	0.009551	0.675362	C	T	MICB	0.19371	5_82860485	T	C	0.13208	0.010079	3.94457e-39	5_82860485	T	C	1	0.0141509	0.0282017	5	82860485	0.3275
0.18894	0.004	0.009551	0.675362	C	T	MICB	0.19371	5_82860485	T	C	0.13208	0.010079	3.94457e-39	5_82860485	T	C	1	0.0158223	0.030012	5	82860485	0.306146
0.46874	0.0136	0.00838	0.104604	A	G	MICB	0.46558	6_26189615	G	A	0.044067	0.0080231	3.99301e-08	6_26189615	G	A	1	0.0181586	0.0224506	6	26189615	0.134648
0.46874	0.0136	0.00838	0.104604	A	G	MICB	0.46558	6_26189615	G	A	0.044067	0.0080231	3.99301e-08	6_26189615	G	A	1	-0.0175526	0.0240247	6	26189615	0.171523
0.46874	0.0136	0.00838	0.104604	A	G	MICB	0.46558	6_26189615	G	A	0.044067	0.0080231	3.99301e-08	6_26189615	G	A	1	-0.0011243	0.0182536	6	26189615	0.890508
0.16339	-0.0026	0.009963	0.794124	G	A	MICB	0.18301	7_55147478	A	G	-0.057732	0.010337	2.35451e-08	7_55147478	A	G	1	-0.21182	0.0248977	7	55147478	2.693e-39
0.16339	-0.0026	0.009963	0.794124	G	A	MICB	0.18301	7_55147478	A	G	-0.057732	0.010337	2.35451e-08	7_55147478	A	G	1	-0.279086	0.0304364	7	55147478	3.21245e-45
0.16339	-0.0026	0.009963	0.794124	G	A	MICB	0.18301	7_55147478	A	G	-0.057732	0.010337	2.35451e-08	7_55147478	A	G	1	-0.145306	0.0324458	7	55147478	1.59223e-12
glioma_dc_MICB_1691
eaf.X	beta.X	se.X	pval.X	other_allele.X	effect_allele.X	id.X	eaf.M	SNP_37	effect_allele.M	other_allele.M	beta.M	se.M	pval.M	SNP	other_allele.Y	effect_allele.Y	eaf.Y	beta.Y	se.Y	chr37.Y	pos37.Y	pval.Y
0.43728	-0.0899	0.007508	4.86631e-33	C	T	MICB	0.44971	3_98431986	T	C	0.0066463	0.0080373	0.408282	3_98431986	T	C	1	0.014586	0.0183551	3	98431986	0.140797
0.43728	-0.0899	0.007508	4.86631e-33	C	T	MICB	0.44971	3_98431986	T	C	0.0066463	0.0080373	0.408282	3_98431986	T	C	1	-0.0005029	0.0241285	3	98431986	0.962124
0.43728	-0.0899	0.007508	4.86631e-33	C	T	MICB	0.44971	3_98431986	T	C	0.0066463	0.0080373	0.408282	3_98431986	T	C	1	0.0218105	0.0225556	3	98431986	0.079813
0.39394	-0.0491	0.008577	1.037e-08	C	A	MICB	0.3264	6_21160689	A	C	-0.0059857	0.0085609	0.484429	6_21160689	A	C	1	0.00621891	0.0241057	6	21160689	0.592064
0.39394	-0.0491	0.008577	1.037e-08	C	A	MICB	0.3264	6_21160689	A	C	-0.0059857	0.0085609	0.484429	6_21160689	A	C	1	-0.0105848	0.0259765	6	21160689	0.416584
0.39394	-0.0491	0.008577	1.037e-08	C	A	MICB	0.3264	6_21160689	A	C	-0.0059857	0.0085609	0.484429	6_21160689	A	C	1	-0.0052664	0.0196993	6	21160689	0.579799
0.6455	0.0648	0.008805	1.85012e-13	T	C	MICB	0.62412	6_21381568	C	T	0.010154	0.0082454	0.218137	6_21381568	C	T	1	-0.0385374	0.022974	6	21381568	0.00426327
0.6455	0.0648	0.008805	1.85012e-13	T	C	MICB	0.62412	6_21381568	C	T	0.010154	0.0082454	0.218137	6_21381568	C	T	1	-0.0025564	0.0247938	6	21381568	0.820934
0.6455	0.0648	0.008805	1.85012e-13	T	C	MICB	0.62412	6_21381568	C	T	0.010154	0.0082454	0.218137	6_21381568	C	T	1	-0.0187329	0.0187766	6	21381568	0.0717253
0.01821	0.1905	0.031503	1.47499e-09	T	C	MICB	0.018736	6_22242137	C	T	0.0061257	0.030871	0.84271	6_22242137	C	T	1	-0.0845075	0.0892697	6	22242137	0.0855753
0.01821	0.1905	0.031503	1.47499e-09	T	C	MICB	0.018736	6_22242137	C	T	0.0061257	0.030871	0.84271	6_22242137	C	T	1	-0.0355958	0.0935373	6	22242137	0.445004
0.01821	0.1905	0.031503	1.47499e-09	T	C	MICB	0.018736	6_22242137	C	T	0.0061257	0.030871	0.84271	6_22242137	C	T	1	-0.078509	0.0714519	6	22242137	0.0498389
0.05606	-0.1439	0.01794	1.04689e-15	A	C	MICB	0.038531	6_23319192	C	A	0.020961	0.020697	0.311186	6_23319192	C	A	1	-0.03958	0.063473	6	23319192	0.234744
0.05606	-0.1439	0.01794	1.04689e-15	A	C	MICB	0.038531	6_23319192	C	A	0.020961	0.020697	0.311186	6_23319192	C	A	1	-0.0951594	0.0677892	6	23319192	0.0147865
0.05606	-0.1439	0.01794	1.04689e-15	A	C	MICB	0.038531	6_23319192	C	A	0.020961	0.020697	0.311186	6_23319192	C	A	1	-0.0393585	0.0522968	6	23319192	0.160414
0.09391	-0.1224	0.014442	2.34693e-17	G	A	MICB	0.071001	6_24008622	A	G	0.011039	0.015583	0.478674	6_24008622	A	G	1	0.0490686	0.0447649	6	24008622	0.0503248
0.09391	-0.1224	0.014442	2.34693e-17	G	A	MICB	0.071001	6_24008622	A	G	0.011039	0.015583	0.478674	6_24008622	A	G	1	-0.0501955	0.0484382	6	24008622	0.0625557
0.09391	-0.1224	0.014442	2.34693e-17	G	A	MICB	0.071001	6_24008622	A	G	0.011039	0.015583	0.478674	6_24008622	A	G	1	0.00049212	0.0367317	6	24008622	0.975557
0.94888	0.2266	0.019158	2.80867e-32	A	C	MICB	0.96965	6_24376261	C	A	0.0037237	0.023565	0.874448	6_24376261	C	A	1	0.0946207	0.0844692	6	24376261	0.0460275
0.94888	0.2266	0.019158	2.80867e-32	A	C	MICB	0.96965	6_24376261	C	A	0.0037237	0.023565	0.874448	6_24376261	C	A	1	0.0459909	0.0695083	6	24376261	0.210425
0.0441	-0.1196	0.020347	4.14897e-09	G	A	MICB	0.060403	6_24900981	A	G	-8.87e-05	0.01688	0.995807	6_24900981	A	G	1	-0.0048138	0.045235	6	24900981	0.815536
0.0441	-0.1196	0.020347	4.14897e-09	G	A	MICB	0.060403	6_24900981	A	G	-8.87e-05	0.01688	0.995807	6_24900981	A	G	1	0.0561248	0.0481551	6	24900981	0.0387845
0.0441	-0.1196	0.020347	4.14897e-09	G	A	MICB	0.060403	6_24900981	A	G	-8.87e-05	0.01688	0.995807	6_24900981	A	G	1	0.0259781	0.0367693	6	24900981	0.184397
0.35058	-0.2679	0.008719	1e-199	C	A	MICB	0.44546	6_31016978	A	C	-0.019013	0.0080573	0.0182979	6_31016978	A	C	1	-0.0062914	0.0226593	6	31016978	0.566469
0.35058	-0.2679	0.008719	1e-199	C	A	MICB	0.44546	6_31016978	A	C	-0.019013	0.0080573	0.0182979	6_31016978	A	C	1	-0.009139	0.0242829	6	31016978	0.449558
0.35058	-0.2679	0.008719	1e-199	C	A	MICB	0.44546	6_31016978	A	C	-0.019013	0.0080573	0.0182979	6_31016978	A	C	1	-0.0057981	0.0184925	6	31016978	0.521759
0.63678	0.26	0.008619	6.93426e-200	T	C	MICB	0.60068	6_31238490	C	T	0.044377	0.0081436	5.09214e-08	6_31238490	C	T	1	0.00259027	0.0236689	6	31238490	0.810628
0.63678	0.26	0.008619	6.93426e-200	T	C	MICB	0.60068	6_31238490	C	T	0.044377	0.0081436	5.09214e-08	6_31238490	C	T	1	0.0304689	0.0254376	6	31238490	0.0342498
0.63678	0.26	0.008619	6.93426e-200	T	C	MICB	0.60068	6_31238490	C	T	0.044377	0.0081436	5.09214e-08	6_31238490	C	T	1	0.0129243	0.0193366	6	31238490	0.206346
0.3595	-0.3607	0.006005	1e-199	G	A	MICB	0.43815	6_31298590	A	G	-0.039907	0.0085853	3.36047e-06	6_31298590	A	G	1	0.00942058	0.0288945	6	31298590	0.506783
0.3595	-0.3607	0.006005	1e-199	G	A	MICB	0.43815	6_31298590	A	G	-0.039907	0.0085853	3.36047e-06	6_31298590	A	G	1	-0.0479372	0.0320795	6	31298590	0.00995849
0.3595	-0.3607	0.006005	1e-199	G	A	MICB	0.43815	6_31298590	A	G	-0.039907	0.0085853	3.36047e-06	6_31298590	A	G	1	-0.0114016	0.0243747	6	31298590	0.357801
0.11847	0.3331	0.012991	5.39511e-145	A	T	MICB	0.11162	6_32206687	T	A	-0.010433	0.012642	0.40927	6_32206687	T	A	1	-0.073557	0.0357289	6	32206687	0.00058749
0.11847	0.3331	0.012991	5.39511e-145	A	T	MICB	0.11162	6_32206687	T	A	-0.010433	0.012642	0.40927	6_32206687	T	A	1	-0.0813293	0.0378499	6	32206687	0.0003525
0.11847	0.3331	0.012991	5.39511e-145	A	T	MICB	0.11162	6_32206687	T	A	-0.010433	0.012642	0.40927	6_32206687	T	A	1	-0.0674905	0.029089	6	32206687	0.0001272
0.07091	0.1043	0.016445	2.26501e-10	G	C	MICB	0.064941	6_34986506	C	G	-0.023157	0.016275	0.1548	6_34986506	C	G	1	-0.0814285	0.0436211	6	34986506	0.00165354
0.07091	0.1043	0.016445	2.26501e-10	G	C	MICB	0.064941	6_34986506	C	G	-0.023157	0.016275	0.1548	6_34986506	C	G	1	-0.115591	0.0467404	6	34986506	4.86708e-05
0.07091	0.1043	0.016445	2.26501e-10	G	C	MICB	0.064941	6_34986506	C	G	-0.023157	0.016275	0.1548	6_34986506	C	G	1	-0.0910229	0.0356936	6	34986506	2.94367e-05
0.01355	0.2669	0.036695	3.5059e-13	G	A	MICB	0.013274	6_35435593	A	G	-0.041414	0.034364	0.228155	6_35435593	A	G	1	0.12424	0.100179	6	35435593	0.0290044
0.01355	0.2669	0.036695	3.5059e-13	G	A	MICB	0.013274	6_35435593	A	G	-0.041414	0.034364	0.228155	6_35435593	A	G	1	0.105601	0.106636	6	35435593	0.0736009
0.01355	0.2669	0.036695	3.5059e-13	G	A	MICB	0.013274	6_35435593	A	G	-0.041414	0.034364	0.228155	6_35435593	A	G	1	0.126232	0.0811887	6	35435593	0.00758045
0.04246	-0.1572	0.020896	5.34934e-14	G	A	MICB	0.015347	6_35571779	A	G	-0.0099543	0.032892	0.762167	6_35571779	A	G	1	-0.0705469	0.0968526	6	35571779	0.172675
0.04246	-0.1572	0.020896	5.34934e-14	G	A	MICB	0.015347	6_35571779	A	G	-0.0099543	0.032892	0.762167	6_35571779	A	G	1	0.0255559	0.102574	6	35571779	0.603821
0.04246	-0.1572	0.020896	5.34934e-14	G	A	MICB	0.015347	6_35571779	A	G	-0.0099543	0.032892	0.762167	6_35571779	A	G	1	-0.0258256	0.079098	6	35571779	0.506228
0.01727	0.2089	0.031515	3.39e-11	G	A	MICB	0.021605	6_36278676	A	G	-0.07306	0.027781	0.00854673	6_36278676	A	G	1	-0.11148	0.0966823	6	36278676	0.0406671
0.01727	0.2089	0.031515	3.39e-11	G	A	MICB	0.021605	6_36278676	A	G	-0.07306	0.027781	0.00854673	6_36278676	A	G	1	-0.152809	0.0792421	6	36278676	0.00119578
0.04289	0.1436	0.020721	4.19856e-12	C	T	MICB	0.034239	6_36608811	T	C	-0.017387	0.022691	0.443537	6_36608811	T	C	1	0.00560968	0.062257	6	36608811	0.842357
0.04289	0.1436	0.020721	4.19856e-12	C	T	MICB	0.034239	6_36608811	T	C	-0.017387	0.022691	0.443537	6_36608811	T	C	1	0.0361536	0.0667504	6	36608811	0.294513
0.04289	0.1436	0.020721	4.19856e-12	C	T	MICB	0.034239	6_36608811	T	C	-0.017387	0.022691	0.443537	6_36608811	T	C	1	0.00462006	0.0511385	6	36608811	0.84196
0.009	0.3436	0.046205	1.03395e-13	G	A	MICB	0.021235	6_36855364	A	G	-0.0046242	0.028567	0.871407	6_36855364	A	G	1	-0.0169553	0.0825904	6	36855364	0.664473
0.009	0.3436	0.046205	1.03395e-13	G	A	MICB	0.021235	6_36855364	A	G	-0.0046242	0.028567	0.871407	6_36855364	A	G	1	0.093033	0.0883389	6	36855364	0.0588776
0.009	0.3436	0.046205	1.03395e-13	G	A	MICB	0.021235	6_36855364	A	G	-0.0046242	0.028567	0.871407	6_36855364	A	G	1	0.0354855	0.0672502	6	36855364	0.305766
0.02659	0.1505	0.025743	5.02701e-09	T	C	MICB	0.016226	6_37301265	C	T	-0.030964	0.031035	0.318427	6_37301265	C	T	1	-0.0741343	0.0847509	6	37301265	0.108876
0.97094	0.1564	0.025566	9.50692e-10	C	G	MICB	0.9653	6_37739973	G	C	-0.014293	0.022218	0.52002	6_37739973	G	C	1	-0.00308	0.0725238	6	37739973	0.923715
0.97094	0.1564	0.025566	9.50692e-10	C	G	MICB	0.9653	6_37739973	G	C	-0.014293	0.022218	0.52002	6_37739973	G	C	1	0.115038	0.078882	6	37739973	0.0116732
0.97094	0.1564	0.025566	9.50692e-10	C	G	MICB	0.9653	6_37739973	G	C	-0.014293	0.022218	0.52002	6_37739973	G	C	1	0.0428143	0.0598292	6	37739973	0.17945
0.01925	0.2059	0.029656	3.84061e-12	C	T	MICB	0.018643	6_38628720	T	C	0.021187	0.030109	0.481648	6_38628720	T	C	1	-0.0064049	0.0863869	6	38628720	0.869117
0.01925	0.2059	0.029656	3.84061e-12	C	T	MICB	0.018643	6_38628720	T	C	0.021187	0.030109	0.481648	6_38628720	T	C	1	-0.12484	0.0932929	6	38628720	0.0194943
0.01925	0.2059	0.029656	3.84061e-12	C	T	MICB	0.018643	6_38628720	T	C	0.021187	0.030109	0.481648	6_38628720	T	C	1	-0.0641973	0.0711281	6	38628720	0.0993007
0.04072	-0.1543	0.021241	3.748e-13	A	G	MICB	0.02963	6_39025043	G	A	-0.046023	0.023278	0.0480397	6_39025043	G	A	1	-0.187366	0.0676724	6	39025043	6.60605e-06
0.04072	-0.1543	0.021241	3.748e-13	A	G	MICB	0.02963	6_39025043	G	A	-0.046023	0.023278	0.0480397	6_39025043	G	A	1	0.0100291	0.071156	6	39025043	0.760534
0.04072	-0.1543	0.021241	3.748e-13	A	G	MICB	0.02963	6_39025043	G	A	-0.046023	0.023278	0.0480397	6_39025043	G	A	1	-0.0959429	0.0548294	6	39025043	0.00299284
0.87109	0.1198	0.011126	4.92153e-27	T	C	MICB	0.81733	9_136141870	T	C	0.00027744	0.010315	0.978544	9_136141870	T	C	1	-0.0065914	0.0225522	9	136141870	0.547946
0.87109	0.1198	0.011126	4.92153e-27	T	C	MICB	0.81733	9_136141870	T	C	0.00027744	0.010315	0.978544	9_136141870	T	C	1	-0.0405853	0.0278467	9	136141870	0.0117197
0.87109	0.1198	0.011126	4.92153e-27	T	C	MICB	0.81733	9_136141870	T	C	0.00027744	0.010315	0.978544	9_136141870	T	C	1	0.0307967	0.0294702	9	136141870	0.0606269
0.10046	0.0723	0.012473	6.77096e-09	A	C	MICB	0.091866	12_10538994	C	A	0.015155	0.013699	0.268602	12_10538994	C	A	1	-0.0552396	0.0306501	12	10538994	0.0023014
0.10046	0.0723	0.012473	6.77096e-09	A	C	MICB	0.091866	12_10538994	C	A	0.015155	0.013699	0.268602	12_10538994	C	A	1	-0.0720448	0.0375603	12	10538994	0.00126282
0.10046	0.0723	0.012473	6.77096e-09	A	C	MICB	0.091866	12_10538994	C	A	0.015155	0.013699	0.268602	12_10538994	C	A	1	-0.0235672	0.0401931	12	10538994	0.260591
0.62393	-0.0633	0.007718	2.38177e-16	C	G	MICB	0.52364	12_111865049	G	C	-0.019997	0.0080334	0.0128086	12_111865049	G	C	1	0.0185903	0.0185459	12	111865049	0.0705463
0.62393	-0.0633	0.007718	2.38177e-16	C	G	MICB	0.52364	12_111865049	G	C	-0.019997	0.0080334	0.0128086	12_111865049	G	C	1	0.0270672	0.0225714	12	111865049	0.034065
0.62393	-0.0633	0.007718	2.38177e-16	C	G	MICB	0.52364	12_111865049	G	C	-0.019997	0.0080334	0.0128086	12_111865049	G	C	1	0.0206232	0.0244804	12	111865049	0.12094
0.21475	0.052	0.009132	1.238e-08	A	G	MICB	0.19589	17_7080069	G	A	0.02081	0.010048	0.0383531	17_7080069	G	A	1	-0.052234	0.0297736	17	7080069	0.0029263
0.21475	0.052	0.009132	1.238e-08	A	G	MICB	0.19589	17_7080069	G	A	0.02081	0.010048	0.0383531	17_7080069	G	A	1	-0.0264406	0.0243904	17	7080069	0.0526124
0.21475	0.052	0.009132	1.238e-08	A	G	MICB	0.19589	17_7080069	G	A	0.02081	0.010048	0.0383531	17_7080069	G	A	1	-0.0026478	0.032021	17	7080069	0.854724
0.34997	-0.0157	0.007837	0.045141	G	T	MICB	0.36331	10_105614452	T	G	-0.046869	0.0083087	1.7049e-08	10_105614452	T	G	1	0.0404738	0.0189612	10	105614452	0.00038246
0.34997	-0.0157	0.007837	0.045141	G	T	MICB	0.36331	10_105614452	T	G	-0.046869	0.0083087	1.7049e-08	10_105614452	T	G	1	0.0234617	0.0232403	10	105614452	0.0687954
0.34997	-0.0157	0.007837	0.045141	G	T	MICB	0.36331	10_105614452	T	G	-0.046869	0.0083087	1.7049e-08	10_105614452	T	G	1	0.0631674	0.0249801	10	105614452	3.38918e-05
0.47327	0.0078	0.007478	0.296923	C	T	MICB	0.45698	11_10478228	T	C	0.056835	0.0080275	1.47231e-12	11_10478228	T	C	1	-0.0158496	0.0240927	11	10478228	0.212759
0.47327	0.0078	0.007478	0.296923	C	T	MICB	0.45698	11_10478228	T	C	0.056835	0.0080275	1.47231e-12	11_10478228	T	C	1	-0.0012964	0.0186169	11	10478228	0.87677
0.47327	0.0078	0.007478	0.296923	C	T	MICB	0.45698	11_10478228	T	C	0.056835	0.0080275	1.47231e-12	11_10478228	T	C	1	0.00813487	0.0223901	11	10478228	0.463908
0.17272	0.0098	0.009893	0.321876	G	A	MICB	0.16484	11_19911733	A	G	0.061693	0.010749	9.58517e-09	11_19911733	A	G	1	0.0552234	0.0319043	11	19911733	0.0032863
0.17272	0.0098	0.009893	0.321876	G	A	MICB	0.16484	11_19911733	A	G	0.061693	0.010749	9.58517e-09	11_19911733	A	G	1	0.0313448	0.0248579	11	19911733	0.0267004
0.17272	0.0098	0.009893	0.321876	G	A	MICB	0.16484	11_19911733	A	G	0.061693	0.010749	9.58517e-09	11_19911733	A	G	1	0.00896424	0.0298921	11	19911733	0.538466
0.05589	0.0047	0.016265	0.772606	G	C	MICB	0.049727	12_99640159	C	G	-0.11408	0.018437	6.17874e-10	12_99640159	C	G	1	-0.0329811	0.0438168	12	99640159	0.160362
0.05589	0.0047	0.016265	0.772606	G	C	MICB	0.049727	12_99640159	C	G	-0.11408	0.018437	6.17874e-10	12_99640159	C	G	1	-0.0059768	0.0534254	12	99640159	0.806687
0.05589	0.0047	0.016265	0.772606	G	C	MICB	0.049727	12_99640159	C	G	-0.11408	0.018437	6.17874e-10	12_99640159	C	G	1	-0.0564675	0.0574611	12	99640159	0.075575
0.46896	0.0036	0.007451	0.628974	A	G	MICB	0.55021	16_390780	G	A	0.045144	0.0080344	1.93865e-08	16_390780	G	A	1	0.0477723	0.0225871	16	390780	0.00042767
0.46896	0.0036	0.007451	0.628974	A	G	MICB	0.55021	16_390780	G	A	0.045144	0.0080344	1.93865e-08	16_390780	G	A	1	0.0200749	0.0242804	16	390780	0.127169
0.46896	0.0036	0.007451	0.628974	A	G	MICB	0.55021	16_390780	G	A	0.045144	0.0080344	1.93865e-08	16_390780	G	A	1	0.0374915	0.0184318	16	390780	0.00067389
0.32776	0.007	0.007962	0.379303	T	C	MICB	0.34209	17_42981104	C	T	-0.053085	0.008392	2.55623e-10	17_42981104	C	T	1	-0.0605443	0.0235313	17	42981104	2.53055e-05
0.32776	0.007	0.007962	0.379303	T	C	MICB	0.34209	17_42981104	C	T	-0.053085	0.008392	2.55623e-10	17_42981104	C	T	1	-0.0392149	0.019248	17	42981104	0.00066177
0.32776	0.007	0.007962	0.379303	T	C	MICB	0.34209	17_42981104	C	T	-0.053085	0.008392	2.55623e-10	17_42981104	C	T	1	-0.0172023	0.0252957	17	42981104	0.199423
0.01688	0.0056	0.029298	0.848416	C	T	MICB	0.026907	2_204609111	T	C	-0.17485	0.025431	6.28058e-12	2_204609111	T	C	1	-0.0451443	0.0663598	2	204609111	0.199278
0.01688	0.0056	0.029298	0.848416	C	T	MICB	0.026907	2_204609111	T	C	-0.17485	0.025431	6.28058e-12	2_204609111	T	C	1	0.117949	0.0858212	2	204609111	0.0167533
0.24097	0.0144	0.008712	0.098343	G	A	MICB	0.24203	2_27187254	A	G	0.051538	0.0093821	3.97649e-08	2_27187254	A	G	1	-0.0156498	0.0211018	2	27187254	0.16588
0.24097	0.0144	0.008712	0.098343	G	A	MICB	0.24203	2_27187254	A	G	0.051538	0.0093821	3.97649e-08	2_27187254	A	G	1	0.00154495	0.025925	2	27187254	0.893951
0.24097	0.0144	0.008712	0.098343	G	A	MICB	0.24203	2_27187254	A	G	0.051538	0.0093821	3.97649e-08	2_27187254	A	G	1	-0.0267398	0.0276484	2	27187254	0.0797661
0.27229	0.0086	0.008366	0.303979	G	C	MICB	0.69065	3_13828221	C	G	0.047492	0.0086531	4.0879e-08	3_13828221	C	G	1	0.00691642	0.0197238	3	13828221	0.478161
0.27229	0.0086	0.008366	0.303979	G	C	MICB	0.69065	3_13828221	C	G	0.047492	0.0086531	4.0879e-08	3_13828221	C	G	1	0.0259307	0.0260589	3	13828221	0.07238
0.27229	0.0086	0.008366	0.303979	G	C	MICB	0.69065	3_13828221	C	G	0.047492	0.0086531	4.0879e-08	3_13828221	C	G	1	-0.0029402	0.0242028	3	13828221	0.791246
0.34099	-0.0054	0.007923	0.495535	C	T	MICB	0.63313	4_54109623	T	C	0.049265	0.008265	2.53805e-09	4_54109623	T	C	1	0.0127021	0.0190039	4	54109623	0.206342
0.34099	-0.0054	0.007923	0.495535	C	T	MICB	0.63313	4_54109623	T	C	0.049265	0.008265	2.53805e-09	4_54109623	T	C	1	0.00767058	0.023281	4	54109623	0.50271
0.34099	-0.0054	0.007923	0.495535	C	T	MICB	0.63313	4_54109623	T	C	0.049265	0.008265	2.53805e-09	4_54109623	T	C	1	0.0180586	0.0249532	4	54109623	0.175138
0.3452	-0.0013	0.008039	0.871532	G	A	MICB	0.38356	5_82783908	A	G	0.067096	0.0082724	5.21195e-16	5_82783908	A	G	1	0.00468193	0.0188246	5	82783908	0.604399
0.3452	-0.0013	0.008039	0.871532	G	A	MICB	0.38356	5_82783908	A	G	0.067096	0.0082724	5.21195e-16	5_82783908	A	G	1	0.0282457	0.0230956	5	82783908	0.0310391
0.3452	-0.0013	0.008039	0.871532	G	A	MICB	0.38356	5_82783908	A	G	0.067096	0.0082724	5.21195e-16	5_82783908	A	G	1	-0.0299748	0.0248158	5	82783908	0.0329293
0.18962	0.0039	0.00949	0.681095	T	G	MICB	0.19689	5_82860025	G	T	0.093713	0.010028	9.7499e-21	5_82860025	G	T	1	0.00853011	0.0228354	5	82860025	0.452621
0.18962	0.0039	0.00949	0.681095	T	G	MICB	0.19689	5_82860025	G	T	0.093713	0.010028	9.7499e-21	5_82860025	G	T	1	0.0147699	0.028073	5	82860025	0.307025
0.18962	0.0039	0.00949	0.681095	T	G	MICB	0.19689	5_82860025	G	T	0.093713	0.010028	9.7499e-21	5_82860025	G	T	1	0.0232637	0.0299144	5	82860025	0.148467
0.31354	-0.0216	0.00808	0.007515	A	G	MICB	0.31815	7_150810073	G	A	0.051949	0.0086599	2.00956e-09	7_150810073	G	A	1	-0.0104929	0.0199755	7	150810073	0.307712
0.31354	-0.0216	0.00808	0.007515	A	G	MICB	0.31815	7_150810073	G	A	0.051949	0.0086599	2.00956e-09	7_150810073	G	A	1	-0.02389	0.0244031	7	150810073	0.0765621
0.31354	-0.0216	0.00808	0.007515	A	G	MICB	0.31815	7_150810073	G	A	0.051949	0.0086599	2.00956e-09	7_150810073	G	A	1	0.00187723	0.0261682	7	150810073	0.873194
glioma_dc_MICB_1743
eaf.X	beta.X	se.X	pval.X	other_allele.X	effect_allele.X	id.X	eaf.M	SNP_37	effect_allele.M	other_allele.M	beta.M	se.M	pval.M	SNP	other_allele.Y	effect_allele.Y	eaf.Y	beta.Y	se.Y	chr37.Y	pos37.Y	pval.Y
0.43728	-0.0899	0.007508	4.86631e-33	C	T	MICB	0.44971	3_98431986	T	C	0.017066	0.0080368	0.033721	3_98431986	T	C	1	0.014586	0.0183551	3	98431986	0.140797
0.43728	-0.0899	0.007508	4.86631e-33	C	T	MICB	0.44971	3_98431986	T	C	0.017066	0.0080368	0.033721	3_98431986	T	C	1	-0.0005029	0.0241285	3	98431986	0.962124
0.43728	-0.0899	0.007508	4.86631e-33	C	T	MICB	0.44971	3_98431986	T	C	0.017066	0.0080368	0.033721	3_98431986	T	C	1	0.0218105	0.0225556	3	98431986	0.079813
0.39394	-0.0491	0.008577	1.037e-08	C	A	MICB	0.3264	6_21160689	A	C	-0.020364	0.0085602	0.01737	6_21160689	A	C	1	0.00621891	0.0241057	6	21160689	0.592064
0.39394	-0.0491	0.008577	1.037e-08	C	A	MICB	0.3264	6_21160689	A	C	-0.020364	0.0085602	0.01737	6_21160689	A	C	1	-0.0105848	0.0259765	6	21160689	0.416584
0.39394	-0.0491	0.008577	1.037e-08	C	A	MICB	0.3264	6_21160689	A	C	-0.020364	0.0085602	0.01737	6_21160689	A	C	1	-0.0052664	0.0196993	6	21160689	0.579799
0.6455	0.0648	0.008805	1.85012e-13	T	C	MICB	0.62412	6_21381568	C	T	0.00056727	0.0082456	0.945151	6_21381568	C	T	1	-0.0385374	0.022974	6	21381568	0.00426327
0.6455	0.0648	0.008805	1.85012e-13	T	C	MICB	0.62412	6_21381568	C	T	0.00056727	0.0082456	0.945151	6_21381568	C	T	1	-0.0025564	0.0247938	6	21381568	0.820934
0.6455	0.0648	0.008805	1.85012e-13	T	C	MICB	0.62412	6_21381568	C	T	0.00056727	0.0082456	0.945151	6_21381568	C	T	1	-0.0187329	0.0187766	6	21381568	0.0717253
0.01821	0.1905	0.031503	1.47499e-09	T	C	MICB	0.018736	6_22242137	C	T	0.0065754	0.030871	0.831331	6_22242137	C	T	1	-0.0845075	0.0892697	6	22242137	0.0855753
0.01821	0.1905	0.031503	1.47499e-09	T	C	MICB	0.018736	6_22242137	C	T	0.0065754	0.030871	0.831331	6_22242137	C	T	1	-0.0355958	0.0935373	6	22242137	0.445004
0.01821	0.1905	0.031503	1.47499e-09	T	C	MICB	0.018736	6_22242137	C	T	0.0065754	0.030871	0.831331	6_22242137	C	T	1	-0.078509	0.0714519	6	22242137	0.0498389
0.05606	-0.1439	0.01794	1.04689e-15	A	C	MICB	0.038531	6_23319192	C	A	0.014311	0.020697	0.489294	6_23319192	C	A	1	-0.03958	0.063473	6	23319192	0.234744
0.05606	-0.1439	0.01794	1.04689e-15	A	C	MICB	0.038531	6_23319192	C	A	0.014311	0.020697	0.489294	6_23319192	C	A	1	-0.0951594	0.0677892	6	23319192	0.0147865
0.05606	-0.1439	0.01794	1.04689e-15	A	C	MICB	0.038531	6_23319192	C	A	0.014311	0.020697	0.489294	6_23319192	C	A	1	-0.0393585	0.0522968	6	23319192	0.160414
0.09391	-0.1224	0.014442	2.34693e-17	G	A	MICB	0.071001	6_24008622	A	G	0.0023563	0.015583	0.87981	6_24008622	A	G	1	0.0490686	0.0447649	6	24008622	0.0503248
0.09391	-0.1224	0.014442	2.34693e-17	G	A	MICB	0.071001	6_24008622	A	G	0.0023563	0.015583	0.87981	6_24008622	A	G	1	-0.0501955	0.0484382	6	24008622	0.0625557
0.09391	-0.1224	0.014442	2.34693e-17	G	A	MICB	0.071001	6_24008622	A	G	0.0023563	0.015583	0.87981	6_24008622	A	G	1	0.00049212	0.0367317	6	24008622	0.975557
0.94888	0.2266	0.019158	2.80867e-32	A	C	MICB	0.96965	6_24376261	C	A	-0.0041987	0.023565	0.858588	6_24376261	C	A	1	0.0946207	0.0844692	6	24376261	0.0460275
0.94888	0.2266	0.019158	2.80867e-32	A	C	MICB	0.96965	6_24376261	C	A	-0.0041987	0.023565	0.858588	6_24376261	C	A	1	0.0459909	0.0695083	6	24376261	0.210425
0.0441	-0.1196	0.020347	4.14897e-09	G	A	MICB	0.060403	6_24900981	A	G	-0.0074739	0.01688	0.65793	6_24900981	A	G	1	-0.0048138	0.045235	6	24900981	0.815536
0.0441	-0.1196	0.020347	4.14897e-09	G	A	MICB	0.060403	6_24900981	A	G	-0.0074739	0.01688	0.65793	6_24900981	A	G	1	0.0561248	0.0481551	6	24900981	0.0387845
0.0441	-0.1196	0.020347	4.14897e-09	G	A	MICB	0.060403	6_24900981	A	G	-0.0074739	0.01688	0.65793	6_24900981	A	G	1	0.0259781	0.0367693	6	24900981	0.184397
0.35058	-0.2679	0.008719	1e-199	C	A	MICB	0.44546	6_31016978	A	C	0.0097256	0.0080578	0.227447	6_31016978	A	C	1	-0.0062914	0.0226593	6	31016978	0.566469
0.35058	-0.2679	0.008719	1e-199	C	A	MICB	0.44546	6_31016978	A	C	0.0097256	0.0080578	0.227447	6_31016978	A	C	1	-0.009139	0.0242829	6	31016978	0.449558
0.35058	-0.2679	0.008719	1e-199	C	A	MICB	0.44546	6_31016978	A	C	0.0097256	0.0080578	0.227447	6_31016978	A	C	1	-0.0057981	0.0184925	6	31016978	0.521759
0.63678	0.26	0.008619	6.93426e-200	T	C	MICB	0.60068	6_31238490	C	T	0.045804	0.0081433	1.8737e-08	6_31238490	C	T	1	0.00259027	0.0236689	6	31238490	0.810628
0.63678	0.26	0.008619	6.93426e-200	T	C	MICB	0.60068	6_31238490	C	T	0.045804	0.0081433	1.8737e-08	6_31238490	C	T	1	0.0304689	0.0254376	6	31238490	0.0342498
0.63678	0.26	0.008619	6.93426e-200	T	C	MICB	0.60068	6_31238490	C	T	0.045804	0.0081433	1.8737e-08	6_31238490	C	T	1	0.0129243	0.0193366	6	31238490	0.206346
0.3595	-0.3607	0.006005	1e-199	G	A	MICB	0.43815	6_31298590	A	G	-0.017609	0.0085877	0.0403274	6_31298590	A	G	1	0.00942058	0.0288945	6	31298590	0.506783
0.3595	-0.3607	0.006005	1e-199	G	A	MICB	0.43815	6_31298590	A	G	-0.017609	0.0085877	0.0403274	6_31298590	A	G	1	-0.0479372	0.0320795	6	31298590	0.00995849
0.3595	-0.3607	0.006005	1e-199	G	A	MICB	0.43815	6_31298590	A	G	-0.017609	0.0085877	0.0403274	6_31298590	A	G	1	-0.0114016	0.0243747	6	31298590	0.357801
0.11847	0.3331	0.012991	5.39511e-145	A	T	MICB	0.11162	6_32206687	T	A	0.0055465	0.012643	0.660876	6_32206687	T	A	1	-0.073557	0.0357289	6	32206687	0.00058749
0.11847	0.3331	0.012991	5.39511e-145	A	T	MICB	0.11162	6_32206687	T	A	0.0055465	0.012643	0.660876	6_32206687	T	A	1	-0.0813293	0.0378499	6	32206687	0.0003525
0.11847	0.3331	0.012991	5.39511e-145	A	T	MICB	0.11162	6_32206687	T	A	0.0055465	0.012643	0.660876	6_32206687	T	A	1	-0.0674905	0.029089	6	32206687	0.0001272
0.07091	0.1043	0.016445	2.26501e-10	G	C	MICB	0.064941	6_34986506	C	G	-0.032286	0.016275	0.0472933	6_34986506	C	G	1	-0.0814285	0.0436211	6	34986506	0.00165354
0.07091	0.1043	0.016445	2.26501e-10	G	C	MICB	0.064941	6_34986506	C	G	-0.032286	0.016275	0.0472933	6_34986506	C	G	1	-0.115591	0.0467404	6	34986506	4.86708e-05
0.07091	0.1043	0.016445	2.26501e-10	G	C	MICB	0.064941	6_34986506	C	G	-0.032286	0.016275	0.0472933	6_34986506	C	G	1	-0.0910229	0.0356936	6	34986506	2.94367e-05
0.01355	0.2669	0.036695	3.5059e-13	G	A	MICB	0.013274	6_35435593	A	G	-0.0027295	0.034365	0.936692	6_35435593	A	G	1	0.12424	0.100179	6	35435593	0.0290044
0.01355	0.2669	0.036695	3.5059e-13	G	A	MICB	0.013274	6_35435593	A	G	-0.0027295	0.034365	0.936692	6_35435593	A	G	1	0.105601	0.106636	6	35435593	0.0736009
0.01355	0.2669	0.036695	3.5059e-13	G	A	MICB	0.013274	6_35435593	A	G	-0.0027295	0.034365	0.936692	6_35435593	A	G	1	0.126232	0.0811887	6	35435593	0.00758045
0.04246	-0.1572	0.020896	5.34934e-14	G	A	MICB	0.015347	6_35571779	A	G	0.041267	0.032891	0.209609	6_35571779	A	G	1	-0.0705469	0.0968526	6	35571779	0.172675
0.04246	-0.1572	0.020896	5.34934e-14	G	A	MICB	0.015347	6_35571779	A	G	0.041267	0.032891	0.209609	6_35571779	A	G	1	0.0255559	0.102574	6	35571779	0.603821
0.04246	-0.1572	0.020896	5.34934e-14	G	A	MICB	0.015347	6_35571779	A	G	0.041267	0.032891	0.209609	6_35571779	A	G	1	-0.0258256	0.079098	6	35571779	0.506228
0.01727	0.2089	0.031515	3.39e-11	G	A	MICB	0.021605	6_36278676	A	G	-0.024223	0.027784	0.38331	6_36278676	A	G	1	-0.11148	0.0966823	6	36278676	0.0406671
0.01727	0.2089	0.031515	3.39e-11	G	A	MICB	0.021605	6_36278676	A	G	-0.024223	0.027784	0.38331	6_36278676	A	G	1	-0.152809	0.0792421	6	36278676	0.00119578
0.04289	0.1436	0.020721	4.19856e-12	C	T	MICB	0.034239	6_36608811	T	C	0.0053642	0.022691	0.813123	6_36608811	T	C	1	0.00560968	0.062257	6	36608811	0.842357
0.04289	0.1436	0.020721	4.19856e-12	C	T	MICB	0.034239	6_36608811	T	C	0.0053642	0.022691	0.813123	6_36608811	T	C	1	0.0361536	0.0667504	6	36608811	0.294513
0.04289	0.1436	0.020721	4.19856e-12	C	T	MICB	0.034239	6_36608811	T	C	0.0053642	0.022691	0.813123	6_36608811	T	C	1	0.00462006	0.0511385	6	36608811	0.84196
0.009	0.3436	0.046205	1.03395e-13	G	A	MICB	0.021235	6_36855364	A	G	-0.012054	0.028567	0.67307	6_36855364	A	G	1	-0.0169553	0.0825904	6	36855364	0.664473
0.009	0.3436	0.046205	1.03395e-13	G	A	MICB	0.021235	6_36855364	A	G	-0.012054	0.028567	0.67307	6_36855364	A	G	1	0.093033	0.0883389	6	36855364	0.0588776
0.009	0.3436	0.046205	1.03395e-13	G	A	MICB	0.021235	6_36855364	A	G	-0.012054	0.028567	0.67307	6_36855364	A	G	1	0.0354855	0.0672502	6	36855364	0.305766
0.02659	0.1505	0.025743	5.02701e-09	T	C	MICB	0.016226	6_37301265	C	T	0.024203	0.031035	0.435472	6_37301265	C	T	1	-0.0741343	0.0847509	6	37301265	0.108876
0.97094	0.1564	0.025566	9.50692e-10	C	G	MICB	0.9653	6_37739973	G	C	-0.010015	0.022218	0.652139	6_37739973	G	C	1	-0.00308	0.0725238	6	37739973	0.923715
0.97094	0.1564	0.025566	9.50692e-10	C	G	MICB	0.9653	6_37739973	G	C	-0.010015	0.022218	0.652139	6_37739973	G	C	1	0.115038	0.078882	6	37739973	0.0116732
0.97094	0.1564	0.025566	9.50692e-10	C	G	MICB	0.9653	6_37739973	G	C	-0.010015	0.022218	0.652139	6_37739973	G	C	1	0.0428143	0.0598292	6	37739973	0.17945
0.01925	0.2059	0.029656	3.84061e-12	C	T	MICB	0.018643	6_38628720	T	C	0.0072839	0.03011	0.808848	6_38628720	T	C	1	-0.0064049	0.0863869	6	38628720	0.869117
0.01925	0.2059	0.029656	3.84061e-12	C	T	MICB	0.018643	6_38628720	T	C	0.0072839	0.03011	0.808848	6_38628720	T	C	1	-0.12484	0.0932929	6	38628720	0.0194943
0.01925	0.2059	0.029656	3.84061e-12	C	T	MICB	0.018643	6_38628720	T	C	0.0072839	0.03011	0.808848	6_38628720	T	C	1	-0.0641973	0.0711281	6	38628720	0.0993007
0.04072	-0.1543	0.021241	3.748e-13	A	G	MICB	0.02963	6_39025043	G	A	-0.008436	0.023279	0.717067	6_39025043	G	A	1	-0.187366	0.0676724	6	39025043	6.60605e-06
0.04072	-0.1543	0.021241	3.748e-13	A	G	MICB	0.02963	6_39025043	G	A	-0.008436	0.023279	0.717067	6_39025043	G	A	1	0.0100291	0.071156	6	39025043	0.760534
0.04072	-0.1543	0.021241	3.748e-13	A	G	MICB	0.02963	6_39025043	G	A	-0.008436	0.023279	0.717067	6_39025043	G	A	1	-0.0959429	0.0548294	6	39025043	0.00299284
0.87109	0.1198	0.011126	4.92153e-27	T	C	MICB	0.81733	9_136141870	T	C	0.015665	0.010315	0.128861	9_136141870	T	C	1	-0.0065914	0.0225522	9	136141870	0.547946
0.87109	0.1198	0.011126	4.92153e-27	T	C	MICB	0.81733	9_136141870	T	C	0.015665	0.010315	0.128861	9_136141870	T	C	1	-0.0405853	0.0278467	9	136141870	0.0117197
0.87109	0.1198	0.011126	4.92153e-27	T	C	MICB	0.81733	9_136141870	T	C	0.015665	0.010315	0.128861	9_136141870	T	C	1	0.0307967	0.0294702	9	136141870	0.0606269
0.10046	0.0723	0.012473	6.77096e-09	A	C	MICB	0.091866	12_10538994	C	A	0.022453	0.013698	0.101205	12_10538994	C	A	1	-0.0552396	0.0306501	12	10538994	0.0023014
0.10046	0.0723	0.012473	6.77096e-09	A	C	MICB	0.091866	12_10538994	C	A	0.022453	0.013698	0.101205	12_10538994	C	A	1	-0.0720448	0.0375603	12	10538994	0.00126282
0.10046	0.0723	0.012473	6.77096e-09	A	C	MICB	0.091866	12_10538994	C	A	0.022453	0.013698	0.101205	12_10538994	C	A	1	-0.0235672	0.0401931	12	10538994	0.260591
0.62393	-0.0633	0.007718	2.38177e-16	C	G	MICB	0.52364	12_111865049	G	C	-0.01821	0.0080335	0.0234099	12_111865049	G	C	1	0.0185903	0.0185459	12	111865049	0.0705463
0.62393	-0.0633	0.007718	2.38177e-16	C	G	MICB	0.52364	12_111865049	G	C	-0.01821	0.0080335	0.0234099	12_111865049	G	C	1	0.0270672	0.0225714	12	111865049	0.034065
0.62393	-0.0633	0.007718	2.38177e-16	C	G	MICB	0.52364	12_111865049	G	C	-0.01821	0.0080335	0.0234099	12_111865049	G	C	1	0.0206232	0.0244804	12	111865049	0.12094
0.21475	0.052	0.009132	1.238e-08	A	G	MICB	0.19589	17_7080069	G	A	0.0029404	0.010048	0.769804	17_7080069	G	A	1	-0.052234	0.0297736	17	7080069	0.0029263
0.21475	0.052	0.009132	1.238e-08	A	G	MICB	0.19589	17_7080069	G	A	0.0029404	0.010048	0.769804	17_7080069	G	A	1	-0.0264406	0.0243904	17	7080069	0.0526124
0.21475	0.052	0.009132	1.238e-08	A	G	MICB	0.19589	17_7080069	G	A	0.0029404	0.010048	0.769804	17_7080069	G	A	1	-0.0026478	0.032021	17	7080069	0.854724
0.11304	0.0072	0.011689	0.537935	G	A	MICB	0.13198	11_44636833	A	G	0.07202	0.011798	1.04256e-09	11_44636833	A	G	1	0.0471137	0.0354884	11	44636833	0.0203658
0.11304	0.0072	0.011689	0.537935	G	A	MICB	0.13198	11_44636833	A	G	0.07202	0.011798	1.04256e-09	11_44636833	A	G	1	0.0555103	0.0273576	11	44636833	0.00069283
0.11304	0.0072	0.011689	0.537935	G	A	MICB	0.13198	11_44636833	A	G	0.07202	0.011798	1.04256e-09	11_44636833	A	G	1	0.0992646	0.0328216	11	44636833	1.01193e-06
0.20295	-0.0001	0.006505	0.987734	A	T	MICB	0.21276	4_96906564	T	A	0.055697	0.0098929	1.81719e-08	4_96906564	T	A	1	0.00193321	0.0248604	4	96906564	0.863004
0.20295	-0.0001	0.006505	0.987734	A	T	MICB	0.21276	4_96906564	T	A	0.055697	0.0098929	1.81719e-08	4_96906564	T	A	1	-0.0356994	0.0305754	4	96906564	0.0384768
0.20295	-0.0001	0.006505	0.987734	A	T	MICB	0.21276	4_96906564	T	A	0.055697	0.0098929	1.81719e-08	4_96906564	T	A	1	0.0368347	0.0328099	4	96906564	0.0456005
0.28477	0.0009	0.008402	0.914699	C	T	MICB	0.31028	4_97922549	T	C	0.066699	0.0086696	1.47571e-14	4_97922549	T	C	1	-0.0240535	0.0200152	4	97922549	0.0337253
0.28477	0.0009	0.008402	0.914699	C	T	MICB	0.31028	4_97922549	T	C	0.066699	0.0086696	1.47571e-14	4_97922549	T	C	1	-0.0496047	0.0244478	4	97922549	0.00069304
0.28477	0.0009	0.008402	0.914699	C	T	MICB	0.31028	4_97922549	T	C	0.066699	0.0086696	1.47571e-14	4_97922549	T	C	1	0.00691178	0.0263558	4	97922549	0.586451
0.19713	0.0022	0.009539	0.817596	T	C	MICB	0.20235	5_82857870	C	T	0.089365	0.0099726	3.38844e-19	5_82857870	C	T	1	0.0106919	0.0227769	5	82857870	0.356278
0.19713	0.0022	0.009539	0.817596	T	C	MICB	0.20235	5_82857870	C	T	0.089365	0.0099726	3.38844e-19	5_82857870	C	T	1	0.0219959	0.0279671	5	82857870	0.144442
0.19713	0.0022	0.009539	0.817596	T	C	MICB	0.20235	5_82857870	C	T	0.089365	0.0099726	3.38844e-19	5_82857870	C	T	1	0.0184151	0.0298857	5	82857870	0.239706
0.32559	0.0031	0.007847	0.692803	C	G	MICB	0.63483	8_10736552	G	C	0.0513	0.0083089	6.73907e-10	8_10736552	G	C	1	0.0142868	0.0244619	8	10736552	0.262262
0.32559	0.0031	0.007847	0.692803	C	G	MICB	0.63483	8_10736552	G	C	0.0513	0.0083089	6.73907e-10	8_10736552	G	C	1	0.00493702	0.0262759	8	10736552	0.689624
0.32559	0.0031	0.007847	0.692803	C	G	MICB	0.63483	8_10736552	G	C	0.0513	0.0083089	6.73907e-10	8_10736552	G	C	1	0.0147735	0.0199531	8	10736552	0.166497
0.41122	-0.0026	0.007738	0.736856	A	T	MICB	0.39418	8_123850020	T	A	-0.052038	0.0083644	4.99229e-10	8_123850020	T	A	1	-0.0012146	0.0251172	8	123850020	0.913414
0.41122	-0.0026	0.007738	0.736856	A	T	MICB	0.39418	8_123850020	T	A	-0.052038	0.0083644	4.99229e-10	8_123850020	T	A	1	0.0175944	0.0267874	8	123850020	0.213401
0.41122	-0.0026	0.007738	0.736856	A	T	MICB	0.39418	8_123850020	T	A	-0.052038	0.0083644	4.99229e-10	8_123850020	T	A	1	0.00806139	0.0204089	8	123850020	0.429591
glioma_dc_MRVI1_0003
eaf.X	beta.X	se.X	pval.X	other_allele.X	effect_allele.X	id.X	eaf.M	SNP_37	effect_allele.M	other_allele.M	beta.M	se.M	pval.M	SNP	other_allele.Y	effect_allele.Y	eaf.Y	beta.Y	se.Y	chr37.Y	pos37.Y	pval.Y
0.26988	0.0056	0.008909	0.529608	C	T	MRVI1	0.30188	10_21878407	T	C	-0.07047	0.0084459	7.4817e-17	10_21878407	T	C	1	0.00260984	0.0194111	10	21878407	0.770695
0.26988	0.0056	0.008909	0.529608	C	T	MRVI1	0.30188	10_21878407	T	C	-0.07047	0.0084459	7.4817e-17	10_21878407	T	C	1	0.00885547	0.0237762	10	21878407	0.453822
0.26988	0.0056	0.008909	0.529608	C	T	MRVI1	0.30188	10_21878407	T	C	-0.07047	0.0084459	7.4817e-17	10_21878407	T	C	1	0.00020715	0.0256193	10	21878407	0.985208
0.34495	-0.1096	0.008313	1.072e-39	C	G	MRVI1	0.68696	11_10674044	G	C	0.053982	0.0083557	1.05803e-10	11_10674044	G	C	1	0.00952779	0.0253209	11	10674044	0.449636
0.34495	-0.1096	0.008313	1.072e-39	C	G	MRVI1	0.68696	11_10674044	G	C	0.053982	0.0083557	1.05803e-10	11_10674044	G	C	1	0.0238051	0.0197115	11	10674044	0.0329573
0.34495	-0.1096	0.008313	1.072e-39	C	G	MRVI1	0.68696	11_10674044	G	C	0.053982	0.0083557	1.05803e-10	11_10674044	G	C	1	0.043453	0.023714	11	10674044	0.00197412
0.05208	-0.0209	0.01773	0.238468	T	A	MRVI1	0.047756	11_111025039	A	T	-0.12702	0.01843	5.5847e-12	11_111025039	A	T	1	0.0793889	0.0554071	11	111025039	0.0130469
0.05208	-0.0209	0.01773	0.238468	T	A	MRVI1	0.047756	11_111025039	A	T	-0.12702	0.01843	5.5847e-12	11_111025039	A	T	1	0.0316392	0.0432525	11	111025039	0.171061
0.05208	-0.0209	0.01773	0.238468	T	A	MRVI1	0.047756	11_111025039	A	T	-0.12702	0.01843	5.5847e-12	11_111025039	A	T	1	0.0128383	0.0522109	11	111025039	0.608187
0.0937	-0.0103	0.013642	0.450248	T	C	MRVI1	0.094205	12_106476805	C	T	0.14047	0.013166	1.56315e-26	12_106476805	C	T	1	0.0137169	0.0330915	12	106476805	0.409378
0.0937	-0.0103	0.013642	0.450248	T	C	MRVI1	0.094205	12_106476805	C	T	0.14047	0.013166	1.56315e-26	12_106476805	C	T	1	-0.0054326	0.0407569	12	106476805	0.772515
0.0937	-0.0103	0.013642	0.450248	T	C	MRVI1	0.094205	12_106476805	C	T	0.14047	0.013166	1.56315e-26	12_106476805	C	T	1	0.0487389	0.0433013	12	106476805	0.0451079
0.45562	0.0194	0.007944	0.014597	C	T	MRVI1	0.52931	13_47184932	T	C	-0.044044	0.0077823	1.53003e-08	13_47184932	T	C	1	0.007306	0.0239628	13	47184932	0.532298
0.45562	0.0194	0.007944	0.014597	C	T	MRVI1	0.52931	13_47184932	T	C	-0.044044	0.0077823	1.53003e-08	13_47184932	T	C	1	-0.0437145	0.0223335	13	47184932	0.0010242
0.45562	0.0194	0.007944	0.014597	C	T	MRVI1	0.52931	13_47184932	T	C	-0.044044	0.0077823	1.53003e-08	13_47184932	T	C	1	-0.0179316	0.01822	13	47184932	0.075192
0.39318	-0.0014	0.008401	0.867641	T	C	MRVI1	0.4415	14_91988576	C	T	0.043752	0.0078031	2.07444e-08	14_91988576	C	T	1	0.0159258	0.0184384	14	91988576	0.112866
0.39318	-0.0014	0.008401	0.867641	T	C	MRVI1	0.4415	14_91988576	C	T	0.043752	0.0078031	2.07444e-08	14_91988576	C	T	1	0.0087902	0.0226136	14	91988576	0.436245
0.39318	-0.0014	0.008401	0.867641	T	C	MRVI1	0.4415	14_91988576	C	T	0.043752	0.0078031	2.07444e-08	14_91988576	C	T	1	0.0294914	0.0242929	14	91988576	0.0321536
0.31544	0.007	0.00852	0.411281	A	G	MRVI1	0.29094	15_101742965	G	A	-0.050539	0.0085763	3.83178e-09	15_101742965	G	A	1	-0.0017856	0.0307779	15	101742965	0.89667
0.31544	0.007	0.00852	0.411281	A	G	MRVI1	0.29094	15_101742965	G	A	-0.050539	0.0085763	3.83178e-09	15_101742965	G	A	1	0.0288327	0.0297068	15	101742965	0.0788236
0.31544	0.007	0.00852	0.411281	A	G	MRVI1	0.29094	15_101742965	G	A	-0.050539	0.0085763	3.83178e-09	15_101742965	G	A	1	0.0160308	0.0235541	15	101742965	0.199102
0.26923	-0.0102	0.008961	0.254997	C	A	MRVI1	0.69306	15_85686764	A	C	0.048957	0.0084567	7.13674e-09	15_85686764	A	C	1	0.0225396	0.0258377	15	85686764	0.109728
0.26923	-0.0102	0.008961	0.254997	C	A	MRVI1	0.69306	15_85686764	A	C	0.048957	0.0084567	7.13674e-09	15_85686764	A	C	1	-0.0255369	0.0239785	15	85686764	0.0564029
0.26923	-0.0102	0.008961	0.254997	C	A	MRVI1	0.69306	15_85686764	A	C	0.048957	0.0084567	7.13674e-09	15_85686764	A	C	1	-0.0047145	0.0196153	15	85686764	0.615681
0.43718	0.003	0.007965	0.706452	C	T	MRVI1	0.5844	16_87231499	T	C	0.08515	0.0078493	2.26464e-27	16_87231499	T	C	1	-0.0010088	0.022637	16	87231499	0.920038
0.43718	0.003	0.007965	0.706452	C	T	MRVI1	0.5844	16_87231499	T	C	0.08515	0.0078493	2.26464e-27	16_87231499	T	C	1	-0.0062949	0.0242588	16	87231499	0.590079
0.43718	0.003	0.007965	0.706452	C	T	MRVI1	0.5844	16_87231499	T	C	0.08515	0.0078493	2.26464e-27	16_87231499	T	C	1	-0.0033198	0.0184553	16	87231499	0.701403
0.09534	0.0063	0.013474	0.640104	A	G	MRVI1	0.092402	17_62968339	G	A	0.078707	0.013593	7.09905e-09	17_62968339	G	A	1	0.0115685	0.0400057	17	62968339	0.55184
0.09534	0.0063	0.013474	0.640104	A	G	MRVI1	0.092402	17_62968339	G	A	0.078707	0.013593	7.09905e-09	17_62968339	G	A	1	-0.0282384	0.0325998	17	62968339	0.111956
0.09534	0.0063	0.013474	0.640104	A	G	MRVI1	0.092402	17_62968339	G	A	0.078707	0.013593	7.09905e-09	17_62968339	G	A	1	-0.0791818	0.0429117	17	62968339	0.00184801
0.21763	0.0022	0.009791	0.822212	A	C	MRVI1	0.19702	18_60881155	C	A	0.058781	0.0098335	2.28718e-09	18_60881155	C	A	1	0.014082	0.0232587	18	60881155	0.247064
0.21763	0.0022	0.009791	0.822212	A	C	MRVI1	0.19702	18_60881155	C	A	0.058781	0.0098335	2.28718e-09	18_60881155	C	A	1	0.0201608	0.0304581	18	60881155	0.210268
0.21763	0.0022	0.009791	0.822212	A	C	MRVI1	0.19702	18_60881155	C	A	0.058781	0.0098335	2.28718e-09	18_60881155	C	A	1	-0.0027115	0.0285667	18	60881155	0.834388
0.35883	0.0008	0.008329	0.923479	C	T	MRVI1	0.31562	1_180905694	T	C	-0.052161	0.0083577	4.39744e-10	1_180905694	T	C	1	0.00473625	0.0201237	1	180905694	0.622474
0.35883	0.0008	0.008329	0.923479	C	T	MRVI1	0.31562	1_180905694	T	C	-0.052161	0.0083577	4.39744e-10	1_180905694	T	C	1	0.0397268	0.0264451	1	180905694	0.00961312
0.35883	0.0008	0.008329	0.923479	C	T	MRVI1	0.31562	1_180905694	T	C	-0.052161	0.0083577	4.39744e-10	1_180905694	T	C	1	-0.0232388	0.0247248	1	180905694	0.0875678
0.39528	0.0123	0.008074	0.127662	C	T	MRVI1	0.3791	1_43843000	T	C	0.049038	0.0079847	8.26609e-10	1_43843000	T	C	1	0.00650017	0.0186511	1	43843000	0.480613
0.39528	0.0123	0.008074	0.127662	C	T	MRVI1	0.3791	1_43843000	T	C	0.049038	0.0079847	8.26609e-10	1_43843000	T	C	1	0.00929839	0.0245588	1	43843000	0.447098
0.39528	0.0123	0.008074	0.127662	C	T	MRVI1	0.3791	1_43843000	T	C	0.049038	0.0079847	8.26609e-10	1_43843000	T	C	1	-0.0003253	0.022974	1	43843000	0.974179
0.25315	-0.0019	0.009103	0.834668	G	C	MRVI1	0.31584	22_38138379	C	G	0.056981	0.0083385	8.43335e-12	22_38138379	C	G	1	0.0557822	0.0234629	22	38138379	8.9242e-05
0.25315	-0.0019	0.009103	0.834668	G	C	MRVI1	0.31584	22_38138379	C	G	0.056981	0.0083385	8.43335e-12	22_38138379	C	G	1	0.0188142	0.0190806	22	38138379	0.0747028
0.25315	-0.0019	0.009103	0.834668	G	C	MRVI1	0.31584	22_38138379	C	G	0.056981	0.0083385	8.43335e-12	22_38138379	C	G	1	-0.0306436	0.0252288	22	38138379	0.0320746
0.14106	0.0324	0.011305	0.004158	G	A	MRVI1	0.15197	2_19184217	A	G	0.075583	0.010842	3.1989e-12	2_19184217	A	G	1	0.0196575	0.0249354	2	19184217	0.143612
0.14106	0.0324	0.011305	0.004158	G	A	MRVI1	0.15197	2_19184217	A	G	0.075583	0.010842	3.1989e-12	2_19184217	A	G	1	0.0099143	0.0306311	2	19184217	0.509593
0.14106	0.0324	0.011305	0.004158	G	A	MRVI1	0.15197	2_19184217	A	G	0.075583	0.010842	3.1989e-12	2_19184217	A	G	1	0.036469	0.0329008	2	19184217	0.0480822
0.37676	-0.0052	0.00825	0.528506	A	G	MRVI1	0.38273	3_190656524	G	A	-0.087735	0.0079922	5.47016e-28	3_190656524	G	A	1	0.0127862	0.0188531	3	190656524	0.200507
0.37676	-0.0052	0.00825	0.528506	A	G	MRVI1	0.38273	3_190656524	G	A	-0.087735	0.0079922	5.47016e-28	3_190656524	G	A	1	-0.0244329	0.0247897	3	190656524	0.0748154
0.37676	-0.0052	0.00825	0.528506	A	G	MRVI1	0.38273	3_190656524	G	A	-0.087735	0.0079922	5.47016e-28	3_190656524	G	A	1	0.0415761	0.0231571	3	190656524	0.00238274
0.22937	-0.0034	0.009596	0.723108	C	A	MRVI1	0.18323	4_169724673	A	C	0.062571	0.010094	5.75043e-10	4_169724673	A	C	1	-0.0139074	0.0229934	4	169724673	0.247485
0.22937	-0.0034	0.009596	0.723108	C	A	MRVI1	0.18323	4_169724673	A	C	0.062571	0.010094	5.75043e-10	4_169724673	A	C	1	-0.0337609	0.0282691	4	169724673	0.0347211
0.22937	-0.0034	0.009596	0.723108	C	A	MRVI1	0.18323	4_169724673	A	C	0.062571	0.010094	5.75043e-10	4_169724673	A	C	1	0.0123765	0.0302331	4	169724673	0.414638
0.48139	-0.001	0.008346	0.90463	T	C	MRVI1	0.52605	5_2387550	C	T	0.04616	0.007846	4.06256e-09	5_2387550	C	T	1	0.00428206	0.0181714	5	2387550	0.622075
0.48139	-0.001	0.008346	0.90463	T	C	MRVI1	0.52605	5_2387550	C	T	0.04616	0.007846	4.06256e-09	5_2387550	C	T	1	-0.0090664	0.0223525	5	2387550	0.418511
0.48139	-0.001	0.008346	0.90463	T	C	MRVI1	0.52605	5_2387550	C	T	0.04616	0.007846	4.06256e-09	5_2387550	C	T	1	0.0132845	0.0238563	5	2387550	0.282599
0.41403	-0.0125	0.008045	0.120243	A	C	MRVI1	0.42548	5_2493280	C	A	-0.043225	0.007841	3.55959e-08	5_2493280	C	A	1	0.00619848	0.0182966	5	2493280	0.491826
0.41403	-0.0125	0.008045	0.120243	A	C	MRVI1	0.42548	5_2493280	C	A	-0.043225	0.007841	3.55959e-08	5_2493280	C	A	1	0.00298886	0.0223809	5	2493280	0.772119
0.41403	-0.0125	0.008045	0.120243	A	C	MRVI1	0.42548	5_2493280	C	A	-0.043225	0.007841	3.55959e-08	5_2493280	C	A	1	-0.002072	0.0240576	5	2493280	0.848981
0.11385	0.0039	0.012754	0.759775	G	A	MRVI1	0.14516	6_136228219	A	G	0.061466	0.011042	2.61999e-08	6_136228219	A	G	1	-0.0014459	0.0323897	6	136228219	0.919906
0.11385	0.0039	0.012754	0.759775	G	A	MRVI1	0.14516	6_136228219	A	G	0.061466	0.011042	2.61999e-08	6_136228219	A	G	1	0.00297333	0.0345172	6	136228219	0.848956
0.11385	0.0039	0.012754	0.759775	G	A	MRVI1	0.14516	6_136228219	A	G	0.061466	0.011042	2.61999e-08	6_136228219	A	G	1	-0.0047966	0.0263152	6	136228219	0.697875
0.27598	-0.0046	0.008951	0.607314	C	G	MRVI1	0.30098	7_2783815	G	C	0.077857	0.0085016	5.5847e-20	7_2783815	G	C	1	-0.015222	0.0277237	7	2783815	0.288649
0.27598	-0.0046	0.008951	0.607314	C	G	MRVI1	0.30098	7_2783815	G	C	0.077857	0.0085016	5.5847e-20	7_2783815	G	C	1	-0.0402963	0.0324917	7	2783815	0.029001
0.27598	-0.0046	0.008951	0.607314	C	G	MRVI1	0.30098	7_2783815	G	C	0.077857	0.0085016	5.5847e-20	7_2783815	G	C	1	0.0104768	0.0365135	7	2783815	0.554665
0.24381	-0.0179	0.009171	0.050949	C	T	MRVI1	0.21138	9_113662374	T	C	-0.070071	0.00947	1.40281e-13	9_113662374	T	C	1	0.0030472	0.0221406	9	113662374	0.765711
0.24381	-0.0179	0.009171	0.050949	C	T	MRVI1	0.21138	9_113662374	T	C	-0.070071	0.00947	1.40281e-13	9_113662374	T	C	1	0.00634426	0.0271085	9	113662374	0.624286
0.24381	-0.0179	0.009171	0.050949	C	T	MRVI1	0.21138	9_113662374	T	C	-0.070071	0.00947	1.40281e-13	9_113662374	T	C	1	-0.0136097	0.0291349	9	113662374	0.358387
0.03167	0.0289	0.022417	0.197336	T	C	MRVI1	0.043572	9_114063446	C	T	0.10682	0.018962	1.77951e-08	9_114063446	C	T	1	-0.0039895	0.0431356	9	114063446	0.838407
0.03167	0.0289	0.022417	0.197336	T	C	MRVI1	0.043572	9_114063446	C	T	0.10682	0.018962	1.77951e-08	9_114063446	C	T	1	-0.0373805	0.0535151	9	114063446	0.188847
0.03167	0.0289	0.022417	0.197336	T	C	MRVI1	0.043572	9_114063446	C	T	0.10682	0.018962	1.77951e-08	9_114063446	C	T	1	0.0628534	0.0560803	9	114063446	0.0459251
glioma_dc_MRVI1_1618
eaf.X	beta.X	se.X	pval.X	other_allele.X	effect_allele.X	id.X	eaf.M	SNP_37	effect_allele.M	other_allele.M	beta.M	se.M	pval.M	SNP	other_allele.Y	effect_allele.Y	eaf.Y	beta.Y	se.Y	chr37.Y	pos37.Y	pval.Y
0.34754	0.0012	0.008379	0.886117	G	A	MRVI1	0.36124	10_105634895	A	G	-0.061429	0.0083219	1.60325e-13	10_105634895	A	G	1	0.0400337	0.018909	10	105634895	0.00042247
0.34754	0.0012	0.008379	0.886117	G	A	MRVI1	0.36124	10_105634895	A	G	-0.061429	0.0083219	1.60325e-13	10_105634895	A	G	1	0.0210672	0.0231881	10	105634895	0.097338
0.34754	0.0012	0.008379	0.886117	G	A	MRVI1	0.36124	10_105634895	A	G	-0.061429	0.0083219	1.60325e-13	10_105634895	A	G	1	0.0649029	0.0249478	10	105634895	2.09003e-05
0.43749	-0.0034	0.007926	0.667938	G	A	MRVI1	0.51814	10_18654871	A	G	0.059272	0.0079755	1.09901e-13	10_18654871	A	G	1	0.00062788	0.018226	10	18654871	0.93785
0.43749	-0.0034	0.007926	0.667938	G	A	MRVI1	0.51814	10_18654871	A	G	0.059272	0.0079755	1.09901e-13	10_18654871	A	G	1	0.0161644	0.0224329	10	18654871	0.176799
0.43749	-0.0034	0.007926	0.667938	G	A	MRVI1	0.51814	10_18654871	A	G	0.059272	0.0079755	1.09901e-13	10_18654871	A	G	1	-0.0227765	0.0239332	10	18654871	0.0841198
0.27857	0.0981	0.008876	2.15e-28	G	T	MRVI1	0.28883	11_10664033	T	G	-0.054681	0.0088262	5.88844e-10	11_10664033	T	G	1	-0.0166415	0.0263085	11	10664033	0.22882
0.27857	0.0981	0.008876	2.15e-28	G	T	MRVI1	0.28883	11_10664033	T	G	-0.054681	0.0088262	5.88844e-10	11_10664033	T	G	1	-0.0416228	0.0204794	11	10664033	0.00068008
0.27857	0.0981	0.008876	2.15e-28	G	T	MRVI1	0.28883	11_10664033	T	G	-0.054681	0.0088262	5.88844e-10	11_10664033	T	G	1	-0.0665437	0.0246831	11	10664033	1.09879e-05
0.11304	-0.0037	0.012536	0.767877	G	A	MRVI1	0.13198	11_44636833	A	G	0.098679	0.011792	6.06736e-17	11_44636833	A	G	1	0.0471137	0.0354884	11	44636833	0.0203658
0.11304	-0.0037	0.012536	0.767877	G	A	MRVI1	0.13198	11_44636833	A	G	0.098679	0.011792	6.06736e-17	11_44636833	A	G	1	0.0555103	0.0273576	11	44636833	0.00069283
0.11304	-0.0037	0.012536	0.767877	G	A	MRVI1	0.13198	11_44636833	A	G	0.098679	0.011792	6.06736e-17	11_44636833	A	G	1	0.0992646	0.0328216	11	44636833	1.01193e-06
0.1904	0.0105	0.01005	0.296139	G	A	MRVI1	0.82659	12_20755963	A	G	0.061784	0.010506	4.12952e-09	12_20755963	A	G	1	-0.0166703	0.0241473	12	20755963	0.193457
0.1904	0.0105	0.01005	0.296139	G	A	MRVI1	0.82659	12_20755963	A	G	0.061784	0.010506	4.12952e-09	12_20755963	A	G	1	-0.0226302	0.0295969	12	20755963	0.154596
0.1904	0.0105	0.01005	0.296139	G	A	MRVI1	0.82659	12_20755963	A	G	0.061784	0.010506	4.12952e-09	12_20755963	A	G	1	-0.0184534	0.0318842	12	20755963	0.266121
0.08085	0.0272	0.01443	0.059427	G	T	MRVI1	0.087627	13_110802123	T	G	-0.084392	0.014138	2.41046e-09	13_110802123	T	G	1	0.0286829	0.0449361	13	110802123	0.225089
0.08085	0.0272	0.01443	0.059427	G	T	MRVI1	0.087627	13_110802123	T	G	-0.084392	0.014138	2.41046e-09	13_110802123	T	G	1	0.0383043	0.0423083	13	110802123	0.0983774
0.08085	0.0272	0.01443	0.059427	G	T	MRVI1	0.087627	13_110802123	T	G	-0.084392	0.014138	2.41046e-09	13_110802123	T	G	1	0.0302393	0.0340764	13	110802123	0.104426
0.28611	0.0153	0.008784	0.081528	G	A	MRVI1	0.27942	13_111040681	A	G	0.053443	0.0089752	2.63572e-09	13_111040681	A	G	1	0.00729215	0.0272193	13	111040681	0.57906
0.28611	0.0153	0.008784	0.081528	G	A	MRVI1	0.27942	13_111040681	A	G	0.053443	0.0089752	2.63572e-09	13_111040681	A	G	1	0.0359607	0.0254079	13	111040681	0.01407
0.28611	0.0153	0.008784	0.081528	G	A	MRVI1	0.27942	13_111040681	A	G	0.053443	0.0089752	2.63572e-09	13_111040681	A	G	1	0.0207582	0.0206777	13	111040681	0.0701743
0.11562	-0.0086	0.01243	0.489006	T	C	MRVI1	0.16059	17_42947314	C	T	-0.065634	0.010893	1.70687e-09	17_42947314	C	T	1	-0.0644543	0.0299076	17	42947314	0.00033974
0.11562	-0.0086	0.01243	0.489006	T	C	MRVI1	0.16059	17_42947314	C	T	-0.065634	0.010893	1.70687e-09	17_42947314	C	T	1	-0.0318881	0.0243571	17	42947314	0.0219654
0.11562	-0.0086	0.01243	0.489006	T	C	MRVI1	0.16059	17_42947314	C	T	-0.065634	0.010893	1.70687e-09	17_42947314	C	T	1	0.00331234	0.0318857	17	42947314	0.81967
0.24212	0.0151	0.00928	0.103688	G	A	MRVI1	0.25902	22_45728370	A	G	-0.052314	0.0090967	8.9619e-09	22_45728370	A	G	1	0.00217014	0.0249568	22	45728370	0.847595
0.24212	0.0151	0.00928	0.103688	G	A	MRVI1	0.25902	22_45728370	A	G	-0.052314	0.0090967	8.9619e-09	22_45728370	A	G	1	0.00204564	0.0203626	22	45728370	0.825269
0.24212	0.0151	0.00928	0.103688	G	A	MRVI1	0.25902	22_45728370	A	G	-0.052314	0.0090967	8.9619e-09	22_45728370	A	G	1	0.00500704	0.0266553	22	45728370	0.689693
0.11629	0.0036	0.012291	0.769605	T	C	MRVI1	0.8721	2_203880992	C	T	0.092101	0.01195	1.3213e-14	2_203880992	C	T	1	-0.0175573	0.0268612	2	203880992	0.215379
0.11629	0.0036	0.012291	0.769605	T	C	MRVI1	0.8721	2_203880992	C	T	0.092101	0.01195	1.3213e-14	2_203880992	C	T	1	-0.0373197	0.0328741	2	203880992	0.0435022
0.11629	0.0036	0.012291	0.769605	T	C	MRVI1	0.8721	2_203880992	C	T	0.092101	0.01195	1.3213e-14	2_203880992	C	T	1	-0.009841	0.0353094	2	203880992	0.565119
0.22325	-0.0041	0.009558	0.667956	G	C	MRVI1	0.21051	2_232054897	C	G	0.059985	0.0098328	1.06979e-09	2_232054897	C	G	1	-0.0377682	0.0217342	2	232054897	0.00317767
0.22325	-0.0041	0.009558	0.667956	G	C	MRVI1	0.21051	2_232054897	C	G	0.059985	0.0098328	1.06979e-09	2_232054897	C	G	1	-0.0487516	0.0265975	2	232054897	0.00196846
0.22325	-0.0041	0.009558	0.667956	G	C	MRVI1	0.21051	2_232054897	C	G	0.059985	0.0098328	1.06979e-09	2_232054897	C	G	1	-0.0210798	0.0284158	2	232054897	0.165776
0.30928	0.0002	0.008212	0.980569	T	C	MRVI1	0.65466	3_13835087	C	T	0.052919	0.0084435	3.71706e-10	3_13835087	C	T	1	-0.0035229	0.0189289	3	13835087	0.692226
0.30928	0.0002	0.008212	0.980569	T	C	MRVI1	0.65466	3_13835087	C	T	0.052919	0.0084435	3.71706e-10	3_13835087	C	T	1	0.00587231	0.0249382	3	13835087	0.622314
0.30928	0.0002	0.008212	0.980569	T	C	MRVI1	0.65466	3_13835087	C	T	0.052919	0.0084435	3.71706e-10	3_13835087	C	T	1	-0.014774	0.0232471	3	13835087	0.226888
0.4822	-0.0001	0.012484	0.993609	G	A	MRVI1	0.40853	5_121518309	A	G	0.050414	0.0081362	5.85464e-10	5_121518309	A	G	1	-0.0105049	0.0194938	5	121518309	0.296696
0.4822	-0.0001	0.012484	0.993609	G	A	MRVI1	0.40853	5_121518309	A	G	0.050414	0.0081362	5.85464e-10	5_121518309	A	G	1	-0.0120595	0.0241267	5	121518309	0.329169
0.4822	-0.0001	0.012484	0.993609	G	A	MRVI1	0.40853	5_121518309	A	G	0.050414	0.0081362	5.85464e-10	5_121518309	A	G	1	-0.0037322	0.0258073	5	121518309	0.754826
0.18891	-0.0131	0.010163	0.197403	T	G	MRVI1	0.19397	5_82861400	G	T	0.070028	0.010103	4.2462e-12	5_82861400	G	T	1	0.0074054	0.0229091	5	82861400	0.51009
0.18891	-0.0131	0.010163	0.197403	T	G	MRVI1	0.19397	5_82861400	G	T	0.070028	0.010103	4.2462e-12	5_82861400	G	T	1	0.017734	0.0281575	5	82861400	0.230614
0.18891	-0.0131	0.010163	0.197403	T	G	MRVI1	0.19397	5_82861400	G	T	0.070028	0.010103	4.2462e-12	5_82861400	G	T	1	0.0170454	0.0299689	5	82861400	0.273545
glioma_dc_MRVI1_1619
eaf.X	beta.X	se.X	pval.X	other_allele.X	effect_allele.X	id.X	eaf.M	SNP_37	effect_allele.M	other_allele.M	beta.M	se.M	pval.M	SNP	other_allele.Y	effect_allele.Y	eaf.Y	beta.Y	se.Y	chr37.Y	pos37.Y	pval.Y
0.34754	0.0012	0.008379	0.886117	A	T	MRVI1	0.36124	10_105634896	T	A	-0.055686	0.0083232	2.26464e-11	10_105634896	T	A	1	0.0384885	0.0208166	10	105634896	0.00181302
0.34754	0.0012	0.008379	0.886117	A	T	MRVI1	0.36124	10_105634896	T	A	-0.055686	0.0083232	2.26464e-11	10_105634896	T	A	1	0.0175197	0.0258825	10	105634896	0.201279
0.34754	0.0012	0.008379	0.886117	A	T	MRVI1	0.36124	10_105634896	T	A	-0.055686	0.0083232	2.26464e-11	10_105634896	T	A	1	0.0616751	0.0273315	10	105634896	0.00018698
0.46099	-0.0093	0.007945	0.241765	A	G	MRVI1	0.49234	10_18651860	G	A	0.061432	0.0079689	1.30617e-14	10_18651860	G	A	1	0.00102202	0.0182303	10	18651860	0.900042
0.46099	-0.0093	0.007945	0.241765	A	G	MRVI1	0.49234	10_18651860	G	A	0.061432	0.0079689	1.30617e-14	10_18651860	G	A	1	0.00699809	0.0224119	10	18651860	0.523317
0.46099	-0.0093	0.007945	0.241765	A	G	MRVI1	0.49234	10_18651860	G	A	0.061432	0.0079689	1.30617e-14	10_18651860	G	A	1	-0.0200092	0.023927	10	18651860	0.123369
0.27656	0.1008	0.008891	8.632e-30	C	T	MRVI1	0.28789	11_10664901	T	C	-0.056058	0.0088227	2.12961e-10	11_10664901	T	C	1	-0.009007	0.026362	11	10664901	0.488482
0.27656	0.1008	0.008891	8.632e-30	C	T	MRVI1	0.28789	11_10664901	T	C	-0.056058	0.0088227	2.12961e-10	11_10664901	T	C	1	-0.0362654	0.0205105	11	10664901	0.00273238
0.27656	0.1008	0.008891	8.632e-30	C	T	MRVI1	0.28789	11_10664901	T	C	-0.056058	0.0088227	2.12961e-10	11_10664901	T	C	1	-0.0626025	0.0247201	11	10664901	3.3068e-05
0.11304	-0.0037	0.012536	0.767877	G	A	MRVI1	0.13198	11_44636833	A	G	0.10913	0.011789	2.22844e-20	11_44636833	A	G	1	0.0471137	0.0354884	11	44636833	0.0203658
0.11304	-0.0037	0.012536	0.767877	G	A	MRVI1	0.13198	11_44636833	A	G	0.10913	0.011789	2.22844e-20	11_44636833	A	G	1	0.0555103	0.0273576	11	44636833	0.00069283
0.11304	-0.0037	0.012536	0.767877	G	A	MRVI1	0.13198	11_44636833	A	G	0.10913	0.011789	2.22844e-20	11_44636833	A	G	1	0.0992646	0.0328216	11	44636833	1.01193e-06
0.1904	0.0105	0.01005	0.296139	G	A	MRVI1	0.82659	12_20755963	A	G	0.062755	0.010506	2.3518e-09	12_20755963	A	G	1	-0.0166703	0.0241473	12	20755963	0.193457
0.1904	0.0105	0.01005	0.296139	G	A	MRVI1	0.82659	12_20755963	A	G	0.062755	0.010506	2.3518e-09	12_20755963	A	G	1	-0.0226302	0.0295969	12	20755963	0.154596
0.1904	0.0105	0.01005	0.296139	G	A	MRVI1	0.82659	12_20755963	A	G	0.062755	0.010506	2.3518e-09	12_20755963	A	G	1	-0.0184534	0.0318842	12	20755963	0.266121
0.08085	0.0272	0.01443	0.059427	G	T	MRVI1	0.087627	13_110802123	T	G	-0.092707	0.014136	5.5335e-11	13_110802123	T	G	1	0.0286829	0.0449361	13	110802123	0.225089
0.08085	0.0272	0.01443	0.059427	G	T	MRVI1	0.087627	13_110802123	T	G	-0.092707	0.014136	5.5335e-11	13_110802123	T	G	1	0.0383043	0.0423083	13	110802123	0.0983774
0.08085	0.0272	0.01443	0.059427	G	T	MRVI1	0.087627	13_110802123	T	G	-0.092707	0.014136	5.5335e-11	13_110802123	T	G	1	0.0302393	0.0340764	13	110802123	0.104426
0.30005	-0.014	0.00868	0.106767	A	C	MRVI1	0.69983	13_111040798	C	A	-0.052123	0.0087995	3.18566e-09	13_111040798	C	A	1	-0.0072815	0.0266848	13	111040798	0.572624
0.30005	-0.014	0.00868	0.106767	A	C	MRVI1	0.69983	13_111040798	C	A	-0.052123	0.0087995	3.18566e-09	13_111040798	C	A	1	-0.0313885	0.0249152	13	111040798	0.0268236
0.30005	-0.014	0.00868	0.106767	A	C	MRVI1	0.69983	13_111040798	C	A	-0.052123	0.0087995	3.18566e-09	13_111040798	C	A	1	-0.0178148	0.0202858	13	111040798	0.107646
0.11562	-0.0086	0.01243	0.489006	T	C	MRVI1	0.16059	17_42947314	C	T	-0.068971	0.010892	2.45245e-10	17_42947314	C	T	1	-0.0644543	0.0299076	17	42947314	0.00033974
0.11562	-0.0086	0.01243	0.489006	T	C	MRVI1	0.16059	17_42947314	C	T	-0.068971	0.010892	2.45245e-10	17_42947314	C	T	1	-0.0318881	0.0243571	17	42947314	0.0219654
0.11562	-0.0086	0.01243	0.489006	T	C	MRVI1	0.16059	17_42947314	C	T	-0.068971	0.010892	2.45245e-10	17_42947314	C	T	1	0.00331234	0.0318857	17	42947314	0.81967
0.31062	0.0036	0.00853	0.67299	C	G	MRVI1	0.70864	17_57895941	G	C	0.048914	0.0087684	2.44681e-08	17_57895941	G	C	1	0.0139922	0.0242715	17	57895941	0.267797
0.31062	0.0036	0.00853	0.67299	C	G	MRVI1	0.70864	17_57895941	G	C	0.048914	0.0087684	2.44681e-08	17_57895941	G	C	1	0.0201088	0.0197869	17	57895941	0.0671743
0.31062	0.0036	0.00853	0.67299	C	G	MRVI1	0.70864	17_57895941	G	C	0.048914	0.0087684	2.44681e-08	17_57895941	G	C	1	0.0163803	0.0261213	17	57895941	0.232413
0.40586	-0.0083	0.008078	0.30419	A	G	MRVI1	0.54878	1_234738875	G	A	0.054545	0.0080998	1.6788e-11	1_234738875	G	A	1	0.0255653	0.0184911	1	234738875	0.0161812
0.40586	-0.0083	0.008078	0.30419	A	G	MRVI1	0.54878	1_234738875	G	A	0.054545	0.0080998	1.6788e-11	1_234738875	G	A	1	0.0299418	0.0243002	1	234738875	0.0299379
0.40586	-0.0083	0.008078	0.30419	A	G	MRVI1	0.54878	1_234738875	G	A	0.054545	0.0080998	1.6788e-11	1_234738875	G	A	1	0.0137864	0.022634	1	234738875	0.244544
0.22763	-0.0243	0.009508	0.010596	A	G	MRVI1	0.2215	1_65303338	G	A	-0.0595	0.009662	7.44732e-10	1_65303338	G	A	1	-0.111088	0.0216288	1	65303338	8.18938e-16
0.22763	-0.0243	0.009508	0.010596	A	G	MRVI1	0.2215	1_65303338	G	A	-0.0595	0.009662	7.44732e-10	1_65303338	G	A	1	-0.0587668	0.0282301	1	65303338	0.00051652
0.22763	-0.0243	0.009508	0.010596	A	G	MRVI1	0.2215	1_65303338	G	A	-0.0595	0.009662	7.44732e-10	1_65303338	G	A	1	-0.14874	0.0265208	1	65303338	1.96322e-18
0.11629	0.0036	0.012291	0.769605	T	C	MRVI1	0.8721	2_203880992	C	T	0.091342	0.01195	2.1677e-14	2_203880992	C	T	1	-0.0175573	0.0268612	2	203880992	0.215379
0.11629	0.0036	0.012291	0.769605	T	C	MRVI1	0.8721	2_203880992	C	T	0.091342	0.01195	2.1677e-14	2_203880992	C	T	1	-0.0373197	0.0328741	2	203880992	0.0435022
0.11629	0.0036	0.012291	0.769605	T	C	MRVI1	0.8721	2_203880992	C	T	0.091342	0.01195	2.1677e-14	2_203880992	C	T	1	-0.009841	0.0353094	2	203880992	0.565119
0.22325	-0.0041	0.009558	0.667956	G	C	MRVI1	0.21051	2_232054897	C	G	0.054563	0.0098338	2.90536e-08	2_232054897	C	G	1	-0.0377682	0.0217342	2	232054897	0.00317767
0.22325	-0.0041	0.009558	0.667956	G	C	MRVI1	0.21051	2_232054897	C	G	0.054563	0.0098338	2.90536e-08	2_232054897	C	G	1	-0.0487516	0.0265975	2	232054897	0.00196846
0.22325	-0.0041	0.009558	0.667956	G	C	MRVI1	0.21051	2_232054897	C	G	0.054563	0.0098338	2.90536e-08	2_232054897	C	G	1	-0.0210798	0.0284158	2	232054897	0.165776
0.31123	-0.0005	0.008523	0.95322	C	A	MRVI1	0.6447	3_13831304	A	C	0.048806	0.008466	8.24518e-09	3_13831304	A	C	1	-0.0029713	0.0190746	3	13831304	0.737652
0.31123	-0.0005	0.008523	0.95322	C	A	MRVI1	0.6447	3_13831304	A	C	0.048806	0.008466	8.24518e-09	3_13831304	A	C	1	0.00565363	0.0251462	3	13831304	0.636973
0.31123	-0.0005	0.008523	0.95322	C	A	MRVI1	0.6447	3_13831304	A	C	0.048806	0.008466	8.24518e-09	3_13831304	A	C	1	-0.0157906	0.0234387	3	13831304	0.203169
0.11568	0.0044	0.012566	0.726216	T	C	MRVI1	0.17174	5_121522316	C	T	-0.058483	0.010568	3.15283e-08	5_121522316	C	T	1	-0.0383353	0.0242058	5	121522316	0.00663597
0.11568	0.0044	0.012566	0.726216	T	C	MRVI1	0.17174	5_121522316	C	T	-0.058483	0.010568	3.15283e-08	5_121522316	C	T	1	-0.0690933	0.0298735	5	121522316	0.00013299
0.11568	0.0044	0.012566	0.726216	T	C	MRVI1	0.17174	5_121522316	C	T	-0.058483	0.010568	3.15283e-08	5_121522316	C	T	1	-0.0144513	0.0314873	5	121522316	0.365977
0.18891	-0.0131	0.010163	0.197403	T	G	MRVI1	0.19397	5_82861400	G	T	0.080035	0.010101	2.38232e-15	5_82861400	G	T	1	0.0074054	0.0229091	5	82861400	0.51009
0.18891	-0.0131	0.010163	0.197403	T	G	MRVI1	0.19397	5_82861400	G	T	0.080035	0.010101	2.38232e-15	5_82861400	G	T	1	0.017734	0.0281575	5	82861400	0.230614
0.18891	-0.0131	0.010163	0.197403	T	G	MRVI1	0.19397	5_82861400	G	T	0.080035	0.010101	2.38232e-15	5_82861400	G	T	1	0.0170454	0.0299689	5	82861400	0.273545
0.23046	0.0003	0.008725	0.972572	A	G	MRVI1	0.19873	6_38437538	G	A	-0.056581	0.010018	1.63908e-08	6_38437538	G	A	1	0.00263293	0.0276756	6	38437538	0.834028
0.23046	0.0003	0.008725	0.972572	A	G	MRVI1	0.19873	6_38437538	G	A	-0.056581	0.010018	1.63908e-08	6_38437538	G	A	1	-0.0458158	0.0298699	6	38437538	0.00833862
0.23046	0.0003	0.008725	0.972572	A	G	MRVI1	0.19873	6_38437538	G	A	-0.056581	0.010018	1.63908e-08	6_38437538	G	A	1	-0.0172283	0.0226552	6	38437538	0.15659
0.17946	-0.0112	0.010339	0.278675	T	C	MRVI1	0.18921	6_73568316	C	T	0.059397	0.010254	6.9952e-09	6_73568316	C	T	1	-0.0138148	0.0279342	6	73568316	0.33377
0.17946	-0.0112	0.010339	0.278675	T	C	MRVI1	0.18921	6_73568316	C	T	0.059397	0.010254	6.9952e-09	6_73568316	C	T	1	-0.017426	0.0300239	6	73568316	0.264916
0.17946	-0.0112	0.010339	0.278675	T	C	MRVI1	0.18921	6_73568316	C	T	0.059397	0.010254	6.9952e-09	6_73568316	C	T	1	-0.0193752	0.0228155	6	73568316	0.11832
glioma_dc_MRVI1_1644
eaf.X	beta.X	se.X	pval.X	other_allele.X	effect_allele.X	id.X	eaf.M	SNP_37	effect_allele.M	other_allele.M	beta.M	se.M	pval.M	SNP	other_allele.Y	effect_allele.Y	eaf.Y	beta.Y	se.Y	chr37.Y	pos37.Y	pval.Y
0.31383	0.004	0.008563	0.640401	A	C	MRVI1	0.31473	10_105617908	C	A	-0.058318	0.008619	1.34586e-11	10_105617908	C	A	1	0.0404391	0.0196839	10	105617908	0.00060186
0.31383	0.004	0.008563	0.640401	A	C	MRVI1	0.31473	10_105617908	C	A	-0.058318	0.008619	1.34586e-11	10_105617908	C	A	1	0.0258033	0.0241387	10	105617908	0.0555963
0.31383	0.004	0.008563	0.640401	A	C	MRVI1	0.31473	10_105617908	C	A	-0.058318	0.008619	1.34586e-11	10_105617908	C	A	1	0.0647768	0.0259409	10	105617908	4.16581e-05
0.46099	-0.0093	0.007945	0.241765	A	G	MRVI1	0.49234	10_18651860	G	A	0.04524	0.0079723	1.40217e-08	10_18651860	G	A	1	0.00102202	0.0182303	10	18651860	0.900042
0.46099	-0.0093	0.007945	0.241765	A	G	MRVI1	0.49234	10_18651860	G	A	0.04524	0.0079723	1.40217e-08	10_18651860	G	A	1	0.00699809	0.0224119	10	18651860	0.523317
0.46099	-0.0093	0.007945	0.241765	A	G	MRVI1	0.49234	10_18651860	G	A	0.04524	0.0079723	1.40217e-08	10_18651860	G	A	1	-0.0200092	0.023927	10	18651860	0.123369
0.34732	-0.1086	0.008302	4.206e-39	A	G	MRVI1	0.68173	11_10667275	G	A	0.063289	0.0085667	1.53109e-13	11_10667275	G	A	1	0.00897484	0.0253923	11	10667275	0.475001
0.34732	-0.1086	0.008302	4.206e-39	A	G	MRVI1	0.68173	11_10667275	G	A	0.063289	0.0085667	1.53109e-13	11_10667275	G	A	1	0.0267444	0.0197692	11	10667275	0.0183383
0.34732	-0.1086	0.008302	4.206e-39	A	G	MRVI1	0.68173	11_10667275	G	A	0.063289	0.0085667	1.53109e-13	11_10667275	G	A	1	0.0480181	0.0237767	11	10667275	0.00073014
0.11304	-0.0037	0.012536	0.767877	G	A	MRVI1	0.13198	11_44636833	A	G	0.064515	0.011799	4.59092e-08	11_44636833	A	G	1	0.0471137	0.0354884	11	44636833	0.0203658
0.11304	-0.0037	0.012536	0.767877	G	A	MRVI1	0.13198	11_44636833	A	G	0.064515	0.011799	4.59092e-08	11_44636833	A	G	1	0.0555103	0.0273576	11	44636833	0.00069283
0.11304	-0.0037	0.012536	0.767877	G	A	MRVI1	0.13198	11_44636833	A	G	0.064515	0.011799	4.59092e-08	11_44636833	A	G	1	0.0992646	0.0328216	11	44636833	1.01193e-06
0.30005	-0.014	0.00868	0.106767	A	C	MRVI1	0.69983	13_111040798	C	A	-0.052268	0.0087995	2.88204e-09	13_111040798	C	A	1	-0.0072815	0.0266848	13	111040798	0.572624
0.30005	-0.014	0.00868	0.106767	A	C	MRVI1	0.69983	13_111040798	C	A	-0.052268	0.0087995	2.88204e-09	13_111040798	C	A	1	-0.0313885	0.0249152	13	111040798	0.0268236
0.30005	-0.014	0.00868	0.106767	A	C	MRVI1	0.69983	13_111040798	C	A	-0.052268	0.0087995	2.88204e-09	13_111040798	C	A	1	-0.0178148	0.0202858	13	111040798	0.107646
0.09577	-0.0134	0.013411	0.317711	T	C	MRVI1	0.14478	17_43036517	C	T	-0.069407	0.011393	1.12538e-09	17_43036517	C	T	1	-0.0916775	0.0315493	17	43036517	2.45701e-06
0.09577	-0.0134	0.013411	0.317711	T	C	MRVI1	0.14478	17_43036517	C	T	-0.069407	0.011393	1.12538e-09	17_43036517	C	T	1	-0.0472319	0.0256436	17	43036517	0.00188034
0.09577	-0.0134	0.013411	0.317711	T	C	MRVI1	0.14478	17_43036517	C	T	-0.069407	0.011393	1.12538e-09	17_43036517	C	T	1	-0.0055221	0.0335342	17	43036517	0.724138
0.14898	0.0246	0.01126	0.028907	G	A	MRVI1	0.18935	17_43828764	A	G	0.10593	0.010309	9.93116e-25	17_43828764	A	G	1	0.0186932	0.0292678	17	43828764	0.224836
0.14898	0.0246	0.01126	0.028907	G	A	MRVI1	0.18935	17_43828764	A	G	0.10593	0.010309	9.93116e-25	17_43828764	A	G	1	0.0191589	0.0237916	17	43828764	0.136166
0.14898	0.0246	0.01126	0.028907	G	A	MRVI1	0.18935	17_43828764	A	G	0.10593	0.010309	9.93116e-25	17_43828764	A	G	1	0.0277943	0.0311772	17	43828764	0.10302
0.40566	0.0069	0.008075	0.392851	A	G	MRVI1	0.41645	5_82789647	G	A	0.047397	0.0082457	9.11171e-09	5_82789647	G	A	1	0.013901	0.01869	5	82789647	0.164803
0.40566	0.0069	0.008075	0.392851	A	G	MRVI1	0.41645	5_82789647	G	A	0.047397	0.0082457	9.11171e-09	5_82789647	G	A	1	0.0341882	0.0229129	5	82789647	0.0100579
0.40566	0.0069	0.008075	0.392851	A	G	MRVI1	0.41645	5_82789647	G	A	0.047397	0.0082457	9.11171e-09	5_82789647	G	A	1	-0.0144096	0.0246629	5	82789647	0.262104
0.19713	-0.0169	0.010037	0.092217	T	C	MRVI1	0.20235	5_82857870	C	T	0.065996	0.0099784	3.80189e-11	5_82857870	C	T	1	0.0106919	0.0227769	5	82857870	0.356278
0.19713	-0.0169	0.010037	0.092217	T	C	MRVI1	0.20235	5_82857870	C	T	0.065996	0.0099784	3.80189e-11	5_82857870	C	T	1	0.0219959	0.0279671	5	82857870	0.144442
0.19713	-0.0169	0.010037	0.092217	T	C	MRVI1	0.20235	5_82857870	C	T	0.065996	0.0099784	3.80189e-11	5_82857870	C	T	1	0.0184151	0.0298857	5	82857870	0.239706
glioma_dc_MRVI1_1645
eaf.X	beta.X	se.X	pval.X	other_allele.X	effect_allele.X	id.X	eaf.M	SNP_37	effect_allele.M	other_allele.M	beta.M	se.M	pval.M	SNP	other_allele.Y	effect_allele.Y	eaf.Y	beta.Y	se.Y	chr37.Y	pos37.Y	pval.Y
0.46099	-0.0093	0.007945	0.241765	A	G	MRVI1	0.49234	10_18651860	G	A	0.046846	0.0079721	4.23936e-09	10_18651860	G	A	1	0.00102202	0.0182303	10	18651860	0.900042
0.46099	-0.0093	0.007945	0.241765	A	G	MRVI1	0.49234	10_18651860	G	A	0.046846	0.0079721	4.23936e-09	10_18651860	G	A	1	0.00699809	0.0224119	10	18651860	0.523317
0.46099	-0.0093	0.007945	0.241765	A	G	MRVI1	0.49234	10_18651860	G	A	0.046846	0.0079721	4.23936e-09	10_18651860	G	A	1	-0.0200092	0.023927	10	18651860	0.123369
0.34732	-0.1086	0.008302	4.206e-39	A	G	MRVI1	0.68173	11_10667275	G	A	0.052447	0.008569	9.43409e-10	11_10667275	G	A	1	0.00897484	0.0253923	11	10667275	0.475001
0.34732	-0.1086	0.008302	4.206e-39	A	G	MRVI1	0.68173	11_10667275	G	A	0.052447	0.008569	9.43409e-10	11_10667275	G	A	1	0.0267444	0.0197692	11	10667275	0.0183383
0.34732	-0.1086	0.008302	4.206e-39	A	G	MRVI1	0.68173	11_10667275	G	A	0.052447	0.008569	9.43409e-10	11_10667275	G	A	1	0.0480181	0.0237767	11	10667275	0.00073014
0.43432	0.0068	0.007969	0.393483	C	T	MRVI1	0.44397	16_87237568	T	C	0.057739	0.0081413	1.34896e-12	16_87237568	T	C	1	-0.0129466	0.0237486	16	87237568	0.291721
0.43432	0.0068	0.007969	0.393483	C	T	MRVI1	0.44397	16_87237568	T	C	0.057739	0.0081413	1.34896e-12	16_87237568	T	C	1	-0.004263	0.0254873	16	87237568	0.720235
0.43432	0.0068	0.007969	0.393483	C	T	MRVI1	0.44397	16_87237568	T	C	0.057739	0.0081413	1.34896e-12	16_87237568	T	C	1	-0.0070905	0.0193621	16	87237568	0.460705
0.14898	0.0246	0.01126	0.028907	G	A	MRVI1	0.18935	17_43828764	A	G	0.091056	0.010313	1.10917e-18	17_43828764	A	G	1	0.0186932	0.0292678	17	43828764	0.224836
0.14898	0.0246	0.01126	0.028907	G	A	MRVI1	0.18935	17_43828764	A	G	0.091056	0.010313	1.10917e-18	17_43828764	A	G	1	0.0191589	0.0237916	17	43828764	0.136166
0.14898	0.0246	0.01126	0.028907	G	A	MRVI1	0.18935	17_43828764	A	G	0.091056	0.010313	1.10917e-18	17_43828764	A	G	1	0.0277943	0.0311772	17	43828764	0.10302
0.11862	0.0004	0.012106	0.973642	C	G	MRVI1	0.13502	2_203664929	G	C	-0.072936	0.011745	5.37155e-10	2_203664929	G	C	1	0.0317683	0.0264814	2	203664929	0.0340035
0.11862	0.0004	0.012106	0.973642	C	G	MRVI1	0.13502	2_203664929	G	C	-0.072936	0.011745	5.37155e-10	2_203664929	G	C	1	0.0537045	0.0324054	2	203664929	0.00469605
0.11862	0.0004	0.012106	0.973642	C	G	MRVI1	0.13502	2_203664929	G	C	-0.072936	0.011745	5.37155e-10	2_203664929	G	C	1	0.0165368	0.0348809	2	203664929	0.352007
0.19713	-0.0169	0.010037	0.092217	T	C	MRVI1	0.20235	5_82857870	C	T	0.064734	0.0099787	8.87156e-11	5_82857870	C	T	1	0.0106919	0.0227769	5	82857870	0.356278
0.19713	-0.0169	0.010037	0.092217	T	C	MRVI1	0.20235	5_82857870	C	T	0.064734	0.0099787	8.87156e-11	5_82857870	C	T	1	0.0219959	0.0279671	5	82857870	0.144442
0.19713	-0.0169	0.010037	0.092217	T	C	MRVI1	0.20235	5_82857870	C	T	0.064734	0.0099787	8.87156e-11	5_82857870	C	T	1	0.0184151	0.0298857	5	82857870	0.239706
0.34777	-0.021	0.008332	0.011725	C	G	MRVI1	0.40449	6_151021978	G	C	0.063496	0.0081495	6.82339e-15	6_151021978	G	C	1	-0.0060076	0.0226762	6	151021978	0.582938
0.34777	-0.021	0.008332	0.011725	C	G	MRVI1	0.40449	6_151021978	G	C	0.063496	0.0081495	6.82339e-15	6_151021978	G	C	1	-0.018655	0.0241562	6	151021978	0.150982
0.34777	-0.021	0.008332	0.011725	C	G	MRVI1	0.40449	6_151021978	G	C	0.063496	0.0081495	6.82339e-15	6_151021978	G	C	1	-0.014577	0.0184429	6	151021978	0.142696
0.10538	-0.0233	0.012933	0.071605	G	A	MRVI1	0.16749	6_30565853	A	G	-0.063455	0.01065	2.57691e-09	6_30565853	A	G	1	-0.0583923	0.0335474	6	30565853	0.0031331
0.10538	-0.0233	0.012933	0.071605	G	A	MRVI1	0.16749	6_30565853	A	G	-0.063455	0.01065	2.57691e-09	6_30565853	A	G	1	-0.0805083	0.0360222	6	30565853	0.0002127
0.10538	-0.0233	0.012933	0.071605	G	A	MRVI1	0.16749	6_30565853	A	G	-0.063455	0.01065	2.57691e-09	6_30565853	A	G	1	-0.061529	0.0274131	6	30565853	0.00020094
glioma_dc_MRVI1_1740
eaf.X	beta.X	se.X	pval.X	other_allele.X	effect_allele.X	id.X	eaf.M	SNP_37	effect_allele.M	other_allele.M	beta.M	se.M	pval.M	SNP	other_allele.Y	effect_allele.Y	eaf.Y	beta.Y	se.Y	chr37.Y	pos37.Y	pval.Y
0.42059	0.0077	0.008031	0.33769	C	T	MRVI1	0.47361	10_18641841	T	C	-0.046734	0.008	5.21795e-09	10_18641841	T	C	1	-0.0088172	0.0182984	10	18641841	0.345
0.42059	0.0077	0.008031	0.33769	C	T	MRVI1	0.47361	10_18641841	T	C	-0.046734	0.008	5.21795e-09	10_18641841	T	C	1	-0.014227	0.0225033	10	18641841	0.22904
0.42059	0.0077	0.008031	0.33769	C	T	MRVI1	0.47361	10_18641841	T	C	-0.046734	0.008	5.21795e-09	10_18641841	T	C	1	0.00918869	0.0239662	10	18641841	0.441931
0.3447	-0.1095	0.008316	1.34e-39	T	C	MRVI1	0.68786	11_10669228	C	T	0.058562	0.0086065	1.03276e-11	11_10669228	C	T	1	0.00867097	0.0254286	11	10669228	0.489259
0.3447	-0.1095	0.008316	1.34e-39	T	C	MRVI1	0.68786	11_10669228	C	T	0.058562	0.0086065	1.03276e-11	11_10669228	C	T	1	0.0234807	0.0197978	11	10669228	0.0358456
0.3447	-0.1095	0.008316	1.34e-39	T	C	MRVI1	0.68786	11_10669228	C	T	0.058562	0.0086065	1.03276e-11	11_10669228	C	T	1	0.0433243	0.0238245	11	10669228	0.00211942
0.29985	0.0135	0.008674	0.119622	A	G	MRVI1	0.29545	13_111043309	G	A	0.052955	0.0088505	2.21157e-09	13_111043309	G	A	1	0.00241091	0.0268663	13	111043309	0.842967
0.29985	0.0135	0.008674	0.119622	A	G	MRVI1	0.29545	13_111043309	G	A	0.052955	0.0088505	2.21157e-09	13_111043309	G	A	1	0.0367399	0.0251055	13	111043309	0.0114173
0.29985	0.0135	0.008674	0.119622	A	G	MRVI1	0.29545	13_111043309	G	A	0.052955	0.0088505	2.21157e-09	13_111043309	G	A	1	0.0193698	0.0204337	13	111043309	0.0852015
0.43432	0.0068	0.007969	0.393483	C	T	MRVI1	0.44397	16_87237568	T	C	0.047708	0.0081434	4.71846e-09	16_87237568	T	C	1	-0.0129466	0.0237486	16	87237568	0.291721
0.43432	0.0068	0.007969	0.393483	C	T	MRVI1	0.44397	16_87237568	T	C	0.047708	0.0081434	4.71846e-09	16_87237568	T	C	1	-0.004263	0.0254873	16	87237568	0.720235
0.43432	0.0068	0.007969	0.393483	C	T	MRVI1	0.44397	16_87237568	T	C	0.047708	0.0081434	4.71846e-09	16_87237568	T	C	1	-0.0070905	0.0193621	16	87237568	0.460705
0.12365	-0.0119	0.012054	0.323543	C	A	MRVI1	0.18553	17_43008905	A	C	-0.058123	0.010236	1.37214e-08	17_43008905	A	C	1	-0.0822834	0.0281057	17	43008905	2.09191e-06
0.12365	-0.0119	0.012054	0.323543	C	A	MRVI1	0.18553	17_43008905	A	C	-0.058123	0.010236	1.37214e-08	17_43008905	A	C	1	-0.049103	0.0228794	17	43008905	0.00035775
0.12365	-0.0119	0.012054	0.323543	C	A	MRVI1	0.18553	17_43008905	A	C	-0.058123	0.010236	1.37214e-08	17_43008905	A	C	1	-0.011985	0.0298823	17	43008905	0.423221
0.14898	0.0246	0.01126	0.028907	G	A	MRVI1	0.18935	17_43828764	A	G	0.071475	0.010318	4.38531e-12	17_43828764	A	G	1	0.0186932	0.0292678	17	43828764	0.224836
0.14898	0.0246	0.01126	0.028907	G	A	MRVI1	0.18935	17_43828764	A	G	0.071475	0.010318	4.38531e-12	17_43828764	A	G	1	0.0191589	0.0237916	17	43828764	0.136166
0.14898	0.0246	0.01126	0.028907	G	A	MRVI1	0.18935	17_43828764	A	G	0.071475	0.010318	4.38531e-12	17_43828764	A	G	1	0.0277943	0.0311772	17	43828764	0.10302
0.4078	0.0124	0.008082	0.124942	A	C	MRVI1	0.45075	2_164999883	C	A	-0.043797	0.0080321	4.99804e-08	2_164999883	C	A	1	0.00274776	0.0185536	2	164999883	0.749441
0.4078	0.0124	0.008082	0.124942	A	C	MRVI1	0.45075	2_164999883	C	A	-0.043797	0.0080321	4.99804e-08	2_164999883	C	A	1	0.0206774	0.0227433	2	164999883	0.0971341
0.4078	0.0124	0.008082	0.124942	A	C	MRVI1	0.45075	2_164999883	C	A	-0.043797	0.0080321	4.99804e-08	2_164999883	C	A	1	-0.0224428	0.0244487	2	164999883	0.0943125
0.0523	0.0019	0.01805	0.916167	G	A	MRVI1	0.069834	2_204367311	A	G	-0.09012	0.01592	1.5209e-08	2_204367311	A	G	1	0.00298697	0.035998	2	204367311	0.854246
0.0523	0.0019	0.01805	0.916167	G	A	MRVI1	0.069834	2_204367311	A	G	-0.09012	0.01592	1.5209e-08	2_204367311	A	G	1	0.0372604	0.0441904	2	204367311	0.12065
0.0523	0.0019	0.01805	0.916167	G	A	MRVI1	0.069834	2_204367311	A	G	-0.09012	0.01592	1.5209e-08	2_204367311	A	G	1	-0.0180054	0.0473953	2	204367311	0.445712
glioma_dc_MRVI1_1741
eaf.X	beta.X	se.X	pval.X	other_allele.X	effect_allele.X	id.X	eaf.M	SNP_37	effect_allele.M	other_allele.M	beta.M	se.M	pval.M	SNP	other_allele.Y	effect_allele.Y	eaf.Y	beta.Y	se.Y	chr37.Y	pos37.Y	pval.Y
0.46099	-0.0093	0.007945	0.241765	A	G	MRVI1	0.49234	10_18651860	G	A	0.046269	0.0079722	6.54636e-09	10_18651860	G	A	1	0.00102202	0.0182303	10	18651860	0.900042
0.46099	-0.0093	0.007945	0.241765	A	G	MRVI1	0.49234	10_18651860	G	A	0.046269	0.0079722	6.54636e-09	10_18651860	G	A	1	0.00699809	0.0224119	10	18651860	0.523317
0.46099	-0.0093	0.007945	0.241765	A	G	MRVI1	0.49234	10_18651860	G	A	0.046269	0.0079722	6.54636e-09	10_18651860	G	A	1	-0.0200092	0.023927	10	18651860	0.123369
0.34657	-0.1085	0.008298	4.522e-39	A	G	MRVI1	0.68374	11_10675738	G	A	0.05093	0.0085918	3.10384e-09	11_10675738	G	A	1	0.00648928	0.0253178	11	10675738	0.594277
0.34657	-0.1085	0.008298	4.522e-39	A	G	MRVI1	0.68374	11_10675738	G	A	0.05093	0.0085918	3.10384e-09	11_10675738	G	A	1	0.025323	0.0196981	11	10675738	0.0241845
0.34657	-0.1085	0.008298	4.522e-39	A	G	MRVI1	0.68374	11_10675738	G	A	0.05093	0.0085918	3.10384e-09	11_10675738	G	A	1	0.0470587	0.023705	11	10675738	0.00088115
0.43432	0.0068	0.007969	0.393483	C	T	MRVI1	0.44397	16_87237568	T	C	0.061326	0.0081405	5.06991e-14	16_87237568	T	C	1	-0.0129466	0.0237486	16	87237568	0.291721
0.43432	0.0068	0.007969	0.393483	C	T	MRVI1	0.44397	16_87237568	T	C	0.061326	0.0081405	5.06991e-14	16_87237568	T	C	1	-0.004263	0.0254873	16	87237568	0.720235
0.43432	0.0068	0.007969	0.393483	C	T	MRVI1	0.44397	16_87237568	T	C	0.061326	0.0081405	5.06991e-14	16_87237568	T	C	1	-0.0070905	0.0193621	16	87237568	0.460705
0.17071	0.0134	0.010598	0.206081	T	C	MRVI1	0.21978	17_44865603	C	T	0.085255	0.010197	6.5013e-17	17_44865603	C	T	1	0.00788556	0.0279375	17	44865603	0.560589
0.17071	0.0134	0.010598	0.206081	T	C	MRVI1	0.21978	17_44865603	C	T	0.085255	0.010197	6.5013e-17	17_44865603	C	T	1	0.0147175	0.0226652	17	44865603	0.218061
0.17071	0.0134	0.010598	0.206081	T	C	MRVI1	0.21978	17_44865603	C	T	0.085255	0.010197	6.5013e-17	17_44865603	C	T	1	0.0247731	0.0297345	17	44865603	0.124608
0.18995	-0.014	0.010195	0.169703	G	T	MRVI1	0.19526	5_82859065	T	G	0.055137	0.010066	4.3401e-08	5_82859065	T	G	1	0.00731275	0.022885	5	82859065	0.514522
0.18995	-0.014	0.010195	0.169703	G	T	MRVI1	0.19526	5_82859065	T	G	0.055137	0.010066	4.3401e-08	5_82859065	T	G	1	0.0174236	0.0281279	5	82859065	0.237509
0.18995	-0.014	0.010195	0.169703	G	T	MRVI1	0.19526	5_82859065	T	G	0.055137	0.010066	4.3401e-08	5_82859065	T	G	1	0.0149549	0.0299703	5	82859065	0.329903
0.26566	-0.0028	0.009123	0.758916	C	T	MRVI1	0.30713	7_2893440	T	C	0.056177	0.0087378	1.30197e-10	7_2893440	T	C	1	-0.0082686	0.0197963	7	2893440	0.406165
0.26566	-0.0028	0.009123	0.758916	C	T	MRVI1	0.30713	7_2893440	T	C	0.056177	0.0087378	1.30197e-10	7_2893440	T	C	1	-0.0135664	0.0242764	7	2893440	0.281082
0.26566	-0.0028	0.009123	0.758916	C	T	MRVI1	0.30713	7_2893440	T	C	0.056177	0.0087378	1.30197e-10	7_2893440	T	C	1	-0.011306	0.026053	7	2893440	0.389944
glioma_dc_MRVI1_1788
eaf.X	beta.X	se.X	pval.X	other_allele.X	effect_allele.X	id.X	eaf.M	SNP_37	effect_allele.M	other_allele.M	beta.M	se.M	pval.M	SNP	other_allele.Y	effect_allele.Y	eaf.Y	beta.Y	se.Y	chr37.Y	pos37.Y	pval.Y
0.27051	0	0.008058	0.99817	A	G	MRVI1	0.23432	10_18665710	G	A	0.054375	0.0094696	9.44061e-09	10_18665710	G	A	1	0.0189752	0.0213176	10	18665710	0.10349
0.27051	0	0.008058	0.99817	A	G	MRVI1	0.23432	10_18665710	G	A	0.054375	0.0094696	9.44061e-09	10_18665710	G	A	1	0.0404562	0.0260593	10	18665710	0.00766142
0.27051	0	0.008058	0.99817	A	G	MRVI1	0.23432	10_18665710	G	A	0.054375	0.0094696	9.44061e-09	10_18665710	G	A	1	-0.0118568	0.0281456	10	18665710	0.402553
0.34732	-0.1086	0.008302	4.206e-39	A	G	MRVI1	0.68173	11_10667275	G	A	0.056404	0.0085682	4.68813e-11	11_10667275	G	A	1	0.00897484	0.0253923	11	10667275	0.475001
0.34732	-0.1086	0.008302	4.206e-39	A	G	MRVI1	0.68173	11_10667275	G	A	0.056404	0.0085682	4.68813e-11	11_10667275	G	A	1	0.0267444	0.0197692	11	10667275	0.0183383
0.34732	-0.1086	0.008302	4.206e-39	A	G	MRVI1	0.68173	11_10667275	G	A	0.056404	0.0085682	4.68813e-11	11_10667275	G	A	1	0.0480181	0.0237767	11	10667275	0.00073014
0.46056	-0.0056	0.008035	0.485837	C	T	MRVI1	0.56407	16_87257820	T	C	0.047831	0.0080241	2.53513e-09	16_87257820	T	C	1	0.018479	0.0227508	16	87257820	0.133202
0.46056	-0.0056	0.008035	0.485837	C	T	MRVI1	0.56407	16_87257820	T	C	0.047831	0.0080241	2.53513e-09	16_87257820	T	C	1	-0.0158668	0.0243547	16	87257820	0.216716
0.46056	-0.0056	0.008035	0.485837	C	T	MRVI1	0.56407	16_87257820	T	C	0.047831	0.0080241	2.53513e-09	16_87257820	T	C	1	0.00125519	0.0185314	16	87257820	0.880005
0.17071	0.0134	0.010598	0.206081	T	C	MRVI1	0.21978	17_44865603	C	T	0.087265	0.010197	1.1995e-17	17_44865603	C	T	1	0.00788556	0.0279375	17	44865603	0.560589
0.17071	0.0134	0.010598	0.206081	T	C	MRVI1	0.21978	17_44865603	C	T	0.087265	0.010197	1.1995e-17	17_44865603	C	T	1	0.0147175	0.0226652	17	44865603	0.218061
0.17071	0.0134	0.010598	0.206081	T	C	MRVI1	0.21978	17_44865603	C	T	0.087265	0.010197	1.1995e-17	17_44865603	C	T	1	0.0247731	0.0297345	17	44865603	0.124608
0.29613	-0.0035	0.008701	0.68749	C	T	MRVI1	0.27343	5_64976687	T	C	-0.049484	0.0090502	4.59304e-08	5_64976687	T	C	1	0.00876701	0.0202652	5	64976687	0.391269
0.29613	-0.0035	0.008701	0.68749	C	T	MRVI1	0.27343	5_64976687	T	C	-0.049484	0.0090502	4.59304e-08	5_64976687	T	C	1	0.00661638	0.0247717	5	64976687	0.580115
0.29613	-0.0035	0.008701	0.68749	C	T	MRVI1	0.27343	5_64976687	T	C	-0.049484	0.0090502	4.59304e-08	5_64976687	T	C	1	0.00621909	0.026708	5	64976687	0.6259
0.40566	0.0069	0.008075	0.392851	A	G	MRVI1	0.41645	5_82789647	G	A	0.046717	0.0082458	1.47843e-08	5_82789647	G	A	1	0.013901	0.01869	5	82789647	0.164803
0.40566	0.0069	0.008075	0.392851	A	G	MRVI1	0.41645	5_82789647	G	A	0.046717	0.0082458	1.47843e-08	5_82789647	G	A	1	0.0341882	0.0229129	5	82789647	0.0100579
0.40566	0.0069	0.008075	0.392851	A	G	MRVI1	0.41645	5_82789647	G	A	0.046717	0.0082458	1.47843e-08	5_82789647	G	A	1	-0.0144096	0.0246629	5	82789647	0.262104
0.18891	-0.0131	0.010163	0.197403	T	G	MRVI1	0.19397	5_82861400	G	T	0.062047	0.010105	8.33297e-10	5_82861400	G	T	1	0.0074054	0.0229091	5	82861400	0.51009
0.18891	-0.0131	0.010163	0.197403	T	G	MRVI1	0.19397	5_82861400	G	T	0.062047	0.010105	8.33297e-10	5_82861400	G	T	1	0.017734	0.0281575	5	82861400	0.230614
0.18891	-0.0131	0.010163	0.197403	T	G	MRVI1	0.19397	5_82861400	G	T	0.062047	0.010105	8.33297e-10	5_82861400	G	T	1	0.0170454	0.0299689	5	82861400	0.273545
glioma_dc_NSF_0669
eaf.X	beta.X	se.X	pval.X	other_allele.X	effect_allele.X	id.X	eaf.M	SNP_37	effect_allele.M	other_allele.M	beta.M	se.M	pval.M	SNP	other_allele.Y	effect_allele.Y	eaf.Y	beta.Y	se.Y	chr37.Y	pos37.Y	pval.Y
0.05347	-0.096	0.017295	2.84302e-08	T	C	NSF	0.038212	12_43196782	C	T	0.0053492	0.020692	0.796007	12_43196782	C	T	1	0.0198829	0.0508197	12	43196782	0.433553
0.05347	-0.096	0.017295	2.84302e-08	T	C	NSF	0.038212	12_43196782	C	T	0.0053492	0.020692	0.796007	12_43196782	C	T	1	0.0622199	0.0623065	12	43196782	0.0714901
0.05347	-0.096	0.017295	2.84302e-08	T	C	NSF	0.038212	12_43196782	C	T	0.0053492	0.020692	0.796007	12_43196782	C	T	1	-0.0051784	0.0667946	12	43196782	0.8634
0.10614	0.008	0.012886	0.534722	G	A	NSF	0.08886	15_39639992	A	G	0.19378	0.013902	4.94311e-44	15_39639992	A	G	1	0.0191867	0.0431727	15	39639992	0.379782
0.10614	0.008	0.012886	0.534722	G	A	NSF	0.08886	15_39639992	A	G	0.19378	0.013902	4.94311e-44	15_39639992	A	G	1	-0.0085835	0.0404168	15	39639992	0.654417
0.10614	0.008	0.012886	0.534722	G	A	NSF	0.08886	15_39639992	A	G	0.19378	0.013902	4.94311e-44	15_39639992	A	G	1	0.00619355	0.0327985	15	39639992	0.688242
0.19944	0.0011	0.010071	0.913022	T	A	NSF	0.21953	16_89842903	A	T	0.052811	0.009626	4.13714e-08	16_89842903	A	T	1	-0.0135368	0.0274754	16	89842903	0.335396
0.19944	0.0011	0.010071	0.913022	T	A	NSF	0.21953	16_89842903	A	T	0.052811	0.009626	4.13714e-08	16_89842903	A	T	1	0.012309	0.029583	16	89842903	0.407786
0.19944	0.0011	0.010071	0.913022	T	A	NSF	0.21953	16_89842903	A	T	0.052811	0.009626	4.13714e-08	16_89842903	A	T	1	-0.0074604	0.0224682	16	89842903	0.499691
0.21466	0.0023	0.009744	0.8134	G	A	NSF	0.20736	17_2564267	A	G	-0.0575	0.0098247	4.88877e-09	17_2564267	A	G	1	0.0104849	0.0291031	17	2564267	0.467321
0.21466	0.0023	0.009744	0.8134	G	A	NSF	0.20736	17_2564267	A	G	-0.0575	0.0098247	4.88877e-09	17_2564267	A	G	1	-0.0078697	0.0237419	17	2564267	0.500368
0.21466	0.0023	0.009744	0.8134	G	A	NSF	0.20736	17_2564267	A	G	-0.0575	0.0098247	4.88877e-09	17_2564267	A	G	1	-0.0161286	0.0310589	17	2564267	0.312672
0.11759	0.0078	0.012235	0.523795	A	T	NSF	0.18207	19_32207820	T	A	-0.062491	0.010307	1.34958e-09	19_32207820	T	A	1	-0.0275712	0.0338363	19	32207820	0.132103
0.11759	0.0078	0.012235	0.523795	A	T	NSF	0.18207	19_32207820	T	A	-0.062491	0.010307	1.34958e-09	19_32207820	T	A	1	-0.0525906	0.0316177	19	32207820	0.00456209
0.11759	0.0078	0.012235	0.523795	A	T	NSF	0.18207	19_32207820	T	A	-0.062491	0.010307	1.34958e-09	19_32207820	T	A	1	-0.0445467	0.0255784	19	32207820	0.00311798
0.33936	-0.0013	0.008051	0.871729	G	A	NSF	0.32456	19_46121982	A	G	0.049329	0.0084728	5.86678e-09	19_46121982	A	G	1	-0.0402468	0.025643	19	46121982	0.00708587
0.33936	-0.0013	0.008051	0.871729	G	A	NSF	0.32456	19_46121982	A	G	0.049329	0.0084728	5.86678e-09	19_46121982	A	G	1	0.00515701	0.0238549	19	46121982	0.64905
0.33936	-0.0013	0.008051	0.871729	G	A	NSF	0.32456	19_46121982	A	G	0.049329	0.0084728	5.86678e-09	19_46121982	A	G	1	-0.014642	0.0194934	19	46121982	0.161138
0.22954	-0.0074	0.009403	0.431292	C	T	NSF	0.21997	3_147106319	T	C	-0.097216	0.0095633	3.0761e-24	3_147106319	T	C	1	0.0291608	0.0221491	3	147106319	0.0213106
0.22954	-0.0074	0.009403	0.431292	C	T	NSF	0.21997	3_147106319	T	C	-0.097216	0.0095633	3.0761e-24	3_147106319	T	C	1	0.0807915	0.0290817	3	147106319	6.18259e-06
0.22954	-0.0074	0.009403	0.431292	C	T	NSF	0.21997	3_147106319	T	C	-0.097216	0.0095633	3.0761e-24	3_147106319	T	C	1	-0.0030089	0.0273147	3	147106319	0.809461
0.07209	0.0167	0.015255	0.273626	C	G	NSF	0.073985	5_128734008	G	C	0.090376	0.016102	2.00724e-08	5_128734008	G	C	1	0.0223251	0.0570341	5	128734008	0.433352
0.07209	0.0167	0.015255	0.273626	C	G	NSF	0.073985	5_128734008	G	C	0.090376	0.016102	2.00724e-08	5_128734008	G	C	1	0.0277352	0.066929	5	128734008	0.409498
0.07209	0.0167	0.015255	0.273626	C	G	NSF	0.073985	5_128734008	G	C	0.090376	0.016102	2.00724e-08	5_128734008	G	C	1	0.0103507	0.0748958	5	128734008	0.764818
0.2549	0.0128	0.009065	0.157955	C	G	NSF	0.26639	5_93091382	G	C	-0.059633	0.008947	2.68534e-11	5_93091382	G	C	1	-0.0511425	0.0212119	5	93091382	7.22808e-05
0.2549	0.0128	0.009065	0.157955	C	G	NSF	0.26639	5_93091382	G	C	-0.059633	0.008947	2.68534e-11	5_93091382	G	C	1	-0.0416312	0.0260577	5	93091382	0.00622036
0.2549	0.0128	0.009065	0.157955	C	G	NSF	0.26639	5_93091382	G	C	-0.059633	0.008947	2.68534e-11	5_93091382	G	C	1	-0.0578237	0.0279104	5	93091382	0.00054623
0.34854	0.0076	0.008296	0.359594	A	G	NSF	0.34831	9_119344656	G	A	-0.04723	0.008307	1.31492e-08	9_119344656	G	A	1	0.0365345	0.0191855	9	119344656	0.00135856
0.34854	0.0076	0.008296	0.359594	A	G	NSF	0.34831	9_119344656	G	A	-0.04723	0.008307	1.31492e-08	9_119344656	G	A	1	0.0105179	0.0235394	9	119344656	0.377473
0.34854	0.0076	0.008296	0.359594	A	G	NSF	0.34831	9_119344656	G	A	-0.04723	0.008307	1.31492e-08	9_119344656	G	A	1	0.0688397	0.0253101	9	119344656	9.30719e-06
0.23049	0.0114	0.009384	0.224451	A	G	NSF	0.24632	9_76030069	G	A	-0.051794	0.0093019	2.59717e-08	9_76030069	G	A	1	0.0379813	0.0218697	9	76030069	0.00319376
0.23049	0.0114	0.009384	0.224451	A	G	NSF	0.24632	9_76030069	G	A	-0.051794	0.0093019	2.59717e-08	9_76030069	G	A	1	0.0187708	0.0270441	9	76030069	0.19134
0.23049	0.0114	0.009384	0.224451	A	G	NSF	0.24632	9_76030069	G	A	-0.051794	0.0093019	2.59717e-08	9_76030069	G	A	1	0.0662346	0.028727	9	76030069	0.00013897
glioma_dc_NSF_0684
eaf.X	beta.X	se.X	pval.X	other_allele.X	effect_allele.X	id.X	eaf.M	SNP_37	effect_allele.M	other_allele.M	beta.M	se.M	pval.M	SNP	other_allele.Y	effect_allele.Y	eaf.Y	beta.Y	se.Y	chr37.Y	pos37.Y	pval.Y
0.05347	-0.096	0.017295	2.84302e-08	T	C	NSF	0.038212	12_43196782	C	T	-0.019989	0.020691	0.334033	12_43196782	C	T	1	0.0198829	0.0508197	12	43196782	0.433553
0.05347	-0.096	0.017295	2.84302e-08	T	C	NSF	0.038212	12_43196782	C	T	-0.019989	0.020691	0.334033	12_43196782	C	T	1	0.0622199	0.0623065	12	43196782	0.0714901
0.05347	-0.096	0.017295	2.84302e-08	T	C	NSF	0.038212	12_43196782	C	T	-0.019989	0.020691	0.334033	12_43196782	C	T	1	-0.0051784	0.0667946	12	43196782	0.8634
0.39757	0.0103	0.00806	0.201304	T	C	NSF	0.61408	2_27213937	C	T	0.044792	0.008128	3.59915e-08	2_27213937	C	T	1	0.0185421	0.0184482	2	27213937	0.0698791
0.39757	0.0103	0.00806	0.201304	T	C	NSF	0.61408	2_27213937	C	T	0.044792	0.008128	3.59915e-08	2_27213937	C	T	1	0.00942785	0.0225543	2	27213937	0.405837
0.39757	0.0103	0.00806	0.201304	T	C	NSF	0.61408	2_27213937	C	T	0.044792	0.008128	3.59915e-08	2_27213937	C	T	1	0.0281711	0.0243484	2	27213937	0.0400625
0.03426	0.0219	0.021538	0.309252	C	A	NSF	0.038817	4_11622488	A	C	0.11266	0.020538	4.16102e-08	4_11622488	A	C	1	0.137975	0.0565961	4	11622488	6.09611e-05
0.03426	0.0219	0.021538	0.309252	C	A	NSF	0.038817	4_11622488	A	C	0.11266	0.020538	4.16102e-08	4_11622488	A	C	1	0.213467	0.0693633	4	11622488	6.73171e-07
0.03426	0.0219	0.021538	0.309252	C	A	NSF	0.038817	4_11622488	A	C	0.11266	0.020538	4.16102e-08	4_11622488	A	C	1	0.0462545	0.0752672	4	11622488	0.240824
0.46588	-0.0096	0.007916	0.225219	T	C	NSF	0.50255	5_127787610	C	T	0.049784	0.0079195	3.29382e-10	5_127787610	C	T	1	0.00287537	0.0181357	5	127787610	0.733424
0.46588	-0.0096	0.007916	0.225219	T	C	NSF	0.50255	5_127787610	C	T	0.049784	0.0079195	3.29382e-10	5_127787610	C	T	1	-0.0198959	0.0221323	5	127787610	0.100501
0.46588	-0.0096	0.007916	0.225219	T	C	NSF	0.50255	5_127787610	C	T	0.049784	0.0079195	3.29382e-10	5_127787610	C	T	1	0.0242718	0.0238985	5	127787610	0.0673288
0.46813	0.0071	0.007963	0.372585	A	G	NSF	0.41203	7_117611250	G	A	0.046952	0.0080876	6.48037e-09	7_117611250	G	A	1	-0.0129647	0.018318	7	117611250	0.183716
0.46813	0.0071	0.007963	0.372585	A	G	NSF	0.41203	7_117611250	G	A	0.046952	0.0080876	6.48037e-09	7_117611250	G	A	1	-0.0187353	0.0224184	7	117611250	0.123586
0.46813	0.0071	0.007963	0.372585	A	G	NSF	0.41203	7_117611250	G	A	0.046952	0.0080876	6.48037e-09	7_117611250	G	A	1	-0.0108664	0.0241435	7	117611250	0.374365
glioma_dc_NSF_0695
eaf.X	beta.X	se.X	pval.X	other_allele.X	effect_allele.X	id.X	eaf.M	SNP_37	effect_allele.M	other_allele.M	beta.M	se.M	pval.M	SNP	other_allele.Y	effect_allele.Y	eaf.Y	beta.Y	se.Y	chr37.Y	pos37.Y	pval.Y
0.05347	-0.096	0.017295	2.84302e-08	T	C	NSF	0.038212	12_43196782	C	T	-0.015278	0.020691	0.46031	12_43196782	C	T	1	0.0198829	0.0508197	12	43196782	0.433553
0.05347	-0.096	0.017295	2.84302e-08	T	C	NSF	0.038212	12_43196782	C	T	-0.015278	0.020691	0.46031	12_43196782	C	T	1	0.0622199	0.0623065	12	43196782	0.0714901
0.05347	-0.096	0.017295	2.84302e-08	T	C	NSF	0.038212	12_43196782	C	T	-0.015278	0.020691	0.46031	12_43196782	C	T	1	-0.0051784	0.0667946	12	43196782	0.8634
0.26048	-0.0054	0.00898	0.547599	T	C	NSF	0.25458	15_55983271	C	T	0.050509	0.0091462	3.36899e-08	15_55983271	C	T	1	0.00034569	0.0277537	15	55983271	0.977265
0.26048	-0.0054	0.00898	0.547599	T	C	NSF	0.25458	15_55983271	C	T	0.050509	0.0091462	3.36899e-08	15_55983271	C	T	1	-0.0381033	0.0258297	15	55983271	0.0108411
0.26048	-0.0054	0.00898	0.547599	T	C	NSF	0.25458	15_55983271	C	T	0.050509	0.0091462	3.36899e-08	15_55983271	C	T	1	-0.0209704	0.0210779	15	55983271	0.0724258
0.31259	-0.0109	0.008494	0.199408	G	A	NSF	0.35873	17_47082775	A	G	0.046193	0.0082236	1.95749e-08	17_47082775	A	G	1	-0.0135973	0.0241356	17	47082775	0.277617
0.31259	-0.0109	0.008494	0.199408	G	A	NSF	0.35873	17_47082775	A	G	0.046193	0.0082236	1.95749e-08	17_47082775	A	G	1	-0.0186818	0.0197037	17	47082775	0.0851438
0.31259	-0.0109	0.008494	0.199408	G	A	NSF	0.35873	17_47082775	A	G	0.046193	0.0082236	1.95749e-08	17_47082775	A	G	1	-0.0250157	0.0258223	17	47082775	0.0793191
glioma_dc_NSF_1047
eaf.X	beta.X	se.X	pval.X	other_allele.X	effect_allele.X	id.X	eaf.M	SNP_37	effect_allele.M	other_allele.M	beta.M	se.M	pval.M	SNP	other_allele.Y	effect_allele.Y	eaf.Y	beta.Y	se.Y	chr37.Y	pos37.Y	pval.Y
0.05347	-0.096	0.017295	2.84302e-08	T	C	NSF	0.038212	12_43196782	C	T	-0.0094498	0.020692	0.647888	12_43196782	C	T	1	0.0198829	0.0508197	12	43196782	0.433553
0.05347	-0.096	0.017295	2.84302e-08	T	C	NSF	0.038212	12_43196782	C	T	-0.0094498	0.020692	0.647888	12_43196782	C	T	1	0.0622199	0.0623065	12	43196782	0.0714901
0.05347	-0.096	0.017295	2.84302e-08	T	C	NSF	0.038212	12_43196782	C	T	-0.0094498	0.020692	0.647888	12_43196782	C	T	1	-0.0051784	0.0667946	12	43196782	0.8634
0.40821	0.0141	0.008057	0.080121	A	G	NSF	0.42678	13_111087563	G	A	0.047336	0.0080196	3.61493e-09	13_111087563	G	A	1	-0.0441718	0.0242409	13	111087563	0.00207956
0.40821	0.0141	0.008057	0.080121	A	G	NSF	0.42678	13_111087563	G	A	0.047336	0.0080196	3.61493e-09	13_111087563	G	A	1	-0.0679295	0.0226199	13	111087563	1.18935e-06
0.40821	0.0141	0.008057	0.080121	A	G	NSF	0.42678	13_111087563	G	A	0.047336	0.0080196	3.61493e-09	13_111087563	G	A	1	-0.0598452	0.0184899	13	111087563	1.91588e-07
0.36241	0.0047	0.008347	0.573396	G	C	NSF	0.62493	17_2591940	C	G	0.049077	0.0081886	2.07778e-09	17_2591940	C	G	1	0.0451845	0.0237689	17	2591940	0.00138228
0.36241	0.0047	0.008347	0.573396	G	C	NSF	0.62493	17_2591940	C	G	0.049077	0.0081886	2.07778e-09	17_2591940	C	G	1	0.0304457	0.0193938	17	2591940	0.00707398
0.36241	0.0047	0.008347	0.573396	G	C	NSF	0.62493	17_2591940	C	G	0.049077	0.0081886	2.07778e-09	17_2591940	C	G	1	0.0177514	0.0254098	17	2591940	0.188791
0.45671	0.0118	0.007939	0.137192	C	T	NSF	0.46916	19_36199020	T	C	0.053111	0.0078965	1.77419e-11	19_36199020	T	C	1	0.0198928	0.0238605	19	36199020	0.124381
0.45671	0.0118	0.007939	0.137192	C	T	NSF	0.46916	19_36199020	T	C	0.053111	0.0078965	1.77419e-11	19_36199020	T	C	1	-0.0208835	0.0222683	19	36199020	0.0881921
0.45671	0.0118	0.007939	0.137192	C	T	NSF	0.46916	19_36199020	T	C	0.053111	0.0078965	1.77419e-11	19_36199020	T	C	1	-0.0008276	0.0181479	19	36199020	0.91822
0.33936	-0.0013	0.008051	0.871729	G	A	NSF	0.32456	19_46121982	A	G	-0.052539	0.0084722	5.66631e-10	19_46121982	A	G	1	-0.0402468	0.025643	19	46121982	0.00708587
0.33936	-0.0013	0.008051	0.871729	G	A	NSF	0.32456	19_46121982	A	G	-0.052539	0.0084722	5.66631e-10	19_46121982	A	G	1	0.00515701	0.0238549	19	46121982	0.64905
0.33936	-0.0013	0.008051	0.871729	G	A	NSF	0.32456	19_46121982	A	G	-0.052539	0.0084722	5.66631e-10	19_46121982	A	G	1	-0.014642	0.0194934	19	46121982	0.161138
0.07754	-0.0358	0.014665	0.014639	T	C	NSF	0.097973	1_39910684	C	T	-0.078681	0.013234	2.7874e-09	1_39910684	C	T	1	-0.0047752	0.031985	1	39910684	0.747595
0.07754	-0.0358	0.014665	0.014639	T	C	NSF	0.097973	1_39910684	C	T	-0.078681	0.013234	2.7874e-09	1_39910684	C	T	1	0.0212119	0.0417656	1	39910684	0.322271
0.07754	-0.0358	0.014665	0.014639	T	C	NSF	0.097973	1_39910684	C	T	-0.078681	0.013234	2.7874e-09	1_39910684	C	T	1	-0.0128627	0.0394793	1	39910684	0.507049
0.41	-0.0003	0.00785	0.969516	C	T	NSF	0.57968	3_13835007	T	C	-0.045166	0.0080327	1.89452e-08	3_13835007	T	C	1	-0.0052132	0.018343	3	13835007	0.558111
0.41	-0.0003	0.00785	0.969516	C	T	NSF	0.57968	3_13835007	T	C	-0.045166	0.0080327	1.89452e-08	3_13835007	T	C	1	0.0188274	0.0241777	3	13835007	0.14799
0.41	-0.0003	0.00785	0.969516	C	T	NSF	0.57968	3_13835007	T	C	-0.045166	0.0080327	1.89452e-08	3_13835007	T	C	1	-0.0264038	0.022514	3	13835007	0.0377201
0.28688	0.0007	0.008868	0.937084	C	T	NSF	0.27843	4_121679810	T	C	0.056932	0.0088736	1.41938e-10	4_121679810	T	C	1	0.00490476	0.0203583	4	121679810	0.614899
0.28688	0.0007	0.008868	0.937084	C	T	NSF	0.27843	4_121679810	T	C	0.056932	0.0088736	1.41938e-10	4_121679810	T	C	1	0.0099513	0.0249964	4	121679810	0.426317
0.28688	0.0007	0.008868	0.937084	C	T	NSF	0.27843	4_121679810	T	C	0.056932	0.0088736	1.41938e-10	4_121679810	T	C	1	-0.0054413	0.0266955	4	121679810	0.666567
0.17639	0.0103	0.010431	0.323429	T	C	NSF	0.1672	7_151498679	C	T	0.059193	0.010781	4.0411e-08	7_151498679	C	T	1	0.00170896	0.0264987	7	151498679	0.885541
0.17639	0.0103	0.010431	0.323429	T	C	NSF	0.1672	7_151498679	C	T	0.059193	0.010781	4.0411e-08	7_151498679	C	T	1	-0.0325056	0.0325779	7	151498679	0.0716978
0.17639	0.0103	0.010431	0.323429	T	C	NSF	0.1672	7_151498679	C	T	0.059193	0.010781	4.0411e-08	7_151498679	C	T	1	0.0410966	0.0349415	7	151498679	0.0372337
0.10014	0.0043	0.013073	0.742206	C	T	NSF	0.10367	7_54941328	T	C	-0.073151	0.013025	1.96925e-08	7_54941328	T	C	1	0.287611	0.0286983	7	54941328	1.74046e-53
0.10014	0.0043	0.013073	0.742206	C	T	NSF	0.10367	7_54941328	T	C	-0.073151	0.013025	1.96925e-08	7_54941328	T	C	1	0.407841	0.0351135	7	54941328	7.26151e-71
0.10014	0.0043	0.013073	0.742206	C	T	NSF	0.10367	7_54941328	T	C	-0.073151	0.013025	1.96925e-08	7_54941328	T	C	1	0.17209	0.0387652	7	54941328	2.42386e-12
0.08825	-0.0171	0.01382	0.215965	T	A	NSF	0.081402	8_26189223	A	T	0.085416	0.014609	5.05825e-09	8_26189223	A	T	1	0.00893837	0.0422774	8	26189223	0.655764
0.08825	-0.0171	0.01382	0.215965	T	A	NSF	0.081402	8_26189223	A	T	0.085416	0.014609	5.05825e-09	8_26189223	A	T	1	-0.0071166	0.0452907	8	26189223	0.735582
0.08825	-0.0171	0.01382	0.215965	T	A	NSF	0.081402	8_26189223	A	T	0.085416	0.014609	5.05825e-09	8_26189223	A	T	1	-0.0009791	0.034519	8	26189223	0.948661
0.40501	-0.004	0.007912	0.613158	G	A	NSF	0.62229	8_8219182	A	G	0.046123	0.0082441	2.22946e-08	8_8219182	A	G	1	0.0407913	0.0233732	8	8219182	0.0030623
0.40501	-0.004	0.007912	0.613158	G	A	NSF	0.62229	8_8219182	A	G	0.046123	0.0082441	2.22946e-08	8_8219182	A	G	1	0.0217817	0.0251602	8	8219182	0.112137
0.40501	-0.004	0.007912	0.613158	G	A	NSF	0.62229	8_8219182	A	G	0.046123	0.0082441	2.22946e-08	8_8219182	A	G	1	0.0337771	0.0190937	8	8219182	0.00272038
0.24849	-0.0108	0.009089	0.234714	A	T	NSF	0.21971	9_113651161	T	A	-0.052508	0.0095763	4.21114e-08	9_113651161	T	A	1	-3e-05	0.0220183	9	113651161	0.997499
0.24849	-0.0108	0.009089	0.234714	A	T	NSF	0.21971	9_113651161	T	A	-0.052508	0.0095763	4.21114e-08	9_113651161	T	A	1	0.00469938	0.0269671	9	113651161	0.709748
0.24849	-0.0108	0.009089	0.234714	A	T	NSF	0.21971	9_113651161	T	A	-0.052508	0.0095763	4.21114e-08	9_113651161	T	A	1	-0.019994	0.0290013	9	113651161	0.193996
glioma_dc_PTHLH_0001
eaf.X	beta.X	se.X	pval.X	other_allele.X	effect_allele.X	id.X	eaf.M	SNP_37	effect_allele.M	other_allele.M	beta.M	se.M	pval.M	SNP	other_allele.Y	effect_allele.Y	eaf.Y	beta.Y	se.Y	chr37.Y	pos37.Y	pval.Y
0.59989	-0.0988	0.008064	1.65006e-34	C	T	PTHLH	0.61517	1_196664651	T	C	0.0096101	0.0080178	0.230696	1_196664651	T	C	1	-0.0159705	0.0187208	1	196664651	0.116845
0.59989	-0.0988	0.008064	1.65006e-34	C	T	PTHLH	0.61517	1_196664651	T	C	0.0096101	0.0080178	0.230696	1_196664651	T	C	1	0.00452207	0.024526	1	196664651	0.694774
0.59989	-0.0988	0.008064	1.65006e-34	C	T	PTHLH	0.61517	1_196664651	T	C	0.0096101	0.0080178	0.230696	1_196664651	T	C	1	-0.034697	0.0230178	1	196664651	0.00939376
0.60153	-0.0444	0.008059	3.60604e-08	A	G	PTHLH	0.54078	3_165505177	G	A	0.012264	0.0077784	0.114874	3_165505177	G	A	1	0.029558	0.0185462	3	165505177	0.00633436
0.60153	-0.0444	0.008059	3.60604e-08	A	G	PTHLH	0.54078	3_165505177	G	A	0.012264	0.0077784	0.114874	3_165505177	G	A	1	0.029518	0.0244629	3	165505177	0.0330904
0.60153	-0.0444	0.008059	3.60604e-08	A	G	PTHLH	0.54078	3_165505177	G	A	0.012264	0.0077784	0.114874	3_165505177	G	A	1	0.030924	0.0227371	3	165505177	0.0177908
0.46132	-0.0518	0.007938	6.79204e-11	G	A	PTHLH	0.43657	12_28126392	A	G	-0.0033804	0.0079395	0.670286	12_28126392	A	G	1	-0.0012647	0.0182889	12	28126392	0.877589
0.46132	-0.0518	0.007938	6.79204e-11	G	A	PTHLH	0.43657	12_28126392	A	G	-0.0033804	0.0079395	0.670286	12_28126392	A	G	1	0.0128335	0.022473	12	28126392	0.271825
0.46132	-0.0518	0.007938	6.79204e-11	G	A	PTHLH	0.43657	12_28126392	A	G	-0.0033804	0.0079395	0.670286	12_28126392	A	G	1	-0.02339	0.0240994	12	28126392	0.0788258
0.27057	0.1225	0.008925	7.17629e-43	C	A	PTHLH	0.25083	12_28291334	A	C	0.056255	0.0089326	3.05844e-10	12_28291334	A	C	1	0.0160847	0.020758	12	28291334	0.149767
0.27057	0.1225	0.008925	7.17629e-43	C	A	PTHLH	0.25083	12_28291334	A	C	0.056255	0.0089326	3.05844e-10	12_28291334	A	C	1	-0.0005711	0.025475	12	28291334	0.959299
0.27057	0.1225	0.008925	7.17629e-43	C	A	PTHLH	0.25083	12_28291334	A	C	0.056255	0.0089326	3.05844e-10	12_28291334	A	C	1	0.0312748	0.0273103	12	28291334	0.0419022
0.26577	0.0688	0.008936	1.36994e-14	C	G	PTHLH	0.2478	12_29066311	G	C	0.0085133	0.0090551	0.347136	12_29066311	G	C	1	0.0391314	0.0230898	12	29066311	0.0039213
0.26577	0.0688	0.008936	1.36994e-14	C	G	PTHLH	0.2478	12_29066311	G	C	0.0085133	0.0090551	0.347136	12_29066311	G	C	1	0.0396617	0.0283891	12	29066311	0.0152143
0.26577	0.0688	0.008936	1.36994e-14	C	G	PTHLH	0.2478	12_29066311	G	C	0.0085133	0.0090551	0.347136	12_29066311	G	C	1	0.0475644	0.0305211	12	29066311	0.00745608
0.14348	-0.0777	0.01132	6.70348e-12	A	G	PTHLH	0.14372	12_29111136	G	A	0.0039122	0.011106	0.724636	12_29111136	G	A	1	-0.0174166	0.0258898	12	29111136	0.203753
0.14348	-0.0777	0.01132	6.70348e-12	A	G	PTHLH	0.14372	12_29111136	G	A	0.0039122	0.011106	0.724636	12_29111136	G	A	1	-0.0351405	0.0316861	12	29111136	0.047981
0.14348	-0.0777	0.01132	6.70348e-12	A	G	PTHLH	0.14372	12_29111136	G	A	0.0039122	0.011106	0.724636	12_29111136	G	A	1	-0.0201295	0.0339861	12	29111136	0.256327
0.38901	0.0969	0.00805	2.2532e-33	T	C	PTHLH	0.32338	22_17669306	C	T	-0.0030277	0.0083095	0.715583	22_17669306	C	T	1	0.0124883	0.0250752	22	17669306	0.330734
0.38901	0.0969	0.00805	2.2532e-33	T	C	PTHLH	0.32338	22_17669306	C	T	-0.0030277	0.0083095	0.715583	22_17669306	C	T	1	-0.0073051	0.0203745	22	17669306	0.469256
0.38901	0.0969	0.00805	2.2532e-33	T	C	PTHLH	0.32338	22_17669306	C	T	-0.0030277	0.0083095	0.715583	22_17669306	C	T	1	-0.0176627	0.0270481	22	17669306	0.215764
0.09337	0.0052	0.0135	0.700107	C	T	PTHLH	0.024974	10_104427825	A	C	-0.084653	0.014362	3.79577e-09	10_104427825	T	C	1	-0.0867899	0.0432148	10	104427825	0.00077651
0.09337	0.0052	0.0135	0.700107	C	T	PTHLH	0.024974	10_104427825	A	C	-0.084653	0.014362	3.79577e-09	10_104427825	T	C	1	-0.103047	0.050893	10	104427825	0.00070944
0.09337	0.0052	0.0135	0.700107	C	T	PTHLH	0.024974	10_104427825	A	C	-0.084653	0.014362	3.79577e-09	10_104427825	T	C	1	-0.0386468	0.0561265	10	104427825	0.194484
0.09337	0.0052	0.0135	0.700107	C	T	PTHLH	0.024974	10_104427825	T	C	-0.084653	0.014362	3.79577e-09	10_104427825	T	C	1	-0.0867899	0.0432148	10	104427825	0.00077651
0.09337	0.0052	0.0135	0.700107	C	T	PTHLH	0.024974	10_104427825	T	C	-0.084653	0.014362	3.79577e-09	10_104427825	T	C	1	-0.103047	0.050893	10	104427825	0.00070944
0.09337	0.0052	0.0135	0.700107	C	T	PTHLH	0.024974	10_104427825	T	C	-0.084653	0.014362	3.79577e-09	10_104427825	T	C	1	-0.0386468	0.0561265	10	104427825	0.194484
0.1063	0.0005	0.014091	0.971694	C	T	PTHLH	0.081451	10_104449444	T	C	-0.088192	0.014436	1.01391e-09	10_104449444	T	C	1	-0.0613907	0.0316095	10	104449444	0.0011111
0.1063	0.0005	0.014091	0.971694	C	T	PTHLH	0.081451	10_104449444	T	C	-0.088192	0.014436	1.01391e-09	10_104449444	T	C	1	-0.0624006	0.0386598	10	104449444	0.00576044
0.1063	0.0005	0.014091	0.971694	C	T	PTHLH	0.081451	10_104449444	T	C	-0.088192	0.014436	1.01391e-09	10_104449444	T	C	1	-0.0441853	0.0412953	10	104449444	0.0553886
0.25559	0.1069	0.009091	6.392e-32	T	G	PTHLH	0.22961	12_28254212	G	T	0.06053	0.0092138	5.12861e-11	12_28254212	G	T	1	0.0118658	0.0215034	12	28254212	0.286503
0.25559	0.1069	0.009091	6.392e-32	T	G	PTHLH	0.22961	12_28254212	G	T	0.06053	0.0092138	5.12861e-11	12_28254212	G	T	1	0.00102994	0.0263852	12	28254212	0.929754
0.25559	0.1069	0.009091	6.392e-32	T	G	PTHLH	0.22961	12_28254212	G	T	0.06053	0.0092138	5.12861e-11	12_28254212	G	T	1	0.0220981	0.0282636	12	28254212	0.146547
0.48294	-0.0084	0.008003	0.29389	C	T	PTHLH	0.48947	13_40744582	T	C	-0.043548	0.007795	2.33238e-08	13_40744582	T	C	1	-0.0039848	0.0240296	13	40744582	0.72239
0.48294	-0.0084	0.008003	0.29389	C	T	PTHLH	0.48947	13_40744582	T	C	-0.043548	0.007795	2.33238e-08	13_40744582	T	C	1	-0.0263648	0.0223785	13	40744582	0.0369519
0.48294	-0.0084	0.008003	0.29389	C	T	PTHLH	0.48947	13_40744582	T	C	-0.043548	0.007795	2.33238e-08	13_40744582	T	C	1	-0.0172061	0.0182519	13	40744582	0.0867363
0.24873	-0.0035	0.00907	0.699593	G	C	PTHLH	0.0016106	15_85638636	C	G	0.047637	0.0086474	3.63831e-08	15_85638636	C	G	1	0.00412467	0.0355409	15	85638636	0.799944
0.24873	-0.0035	0.00907	0.699593	G	C	PTHLH	0.0016106	15_85638636	C	G	0.047637	0.0086474	3.63831e-08	15_85638636	C	G	1	0.0405685	0.0314853	15	85638636	0.0238981
0.24873	-0.0035	0.00907	0.699593	G	C	PTHLH	0.0016106	15_85638636	C	G	0.047637	0.0086474	3.63831e-08	15_85638636	C	G	1	0.0194284	0.0268344	15	85638636	0.174974
0.26629	0.0057	0.008963	0.524828	C	A	PTHLH	0.69328	15_85673176	A	C	-0.050534	0.0084566	2.31473e-09	15_85673176	A	C	1	0.022451	0.0258175	15	85673176	0.110722
0.26629	0.0057	0.008963	0.524828	C	A	PTHLH	0.69328	15_85673176	A	C	-0.050534	0.0084566	2.31473e-09	15_85673176	A	C	1	-0.0227956	0.0239689	15	85673176	0.0842993
0.26629	0.0057	0.008963	0.524828	C	A	PTHLH	0.69328	15_85673176	A	C	-0.050534	0.0084566	2.31473e-09	15_85673176	A	C	1	-0.0037405	0.0195984	15	85673176	0.685291
0.24392	-0.0011	0.009005	0.902777	C	T	PTHLH	0.23316	16_88059144	T	C	0.054191	0.0091972	3.85035e-09	16_88059144	T	C	1	0.020137	0.0264822	16	88059144	0.156617
0.24392	-0.0011	0.009005	0.902777	C	T	PTHLH	0.23316	16_88059144	T	C	0.054191	0.0091972	3.85035e-09	16_88059144	T	C	1	0.0199846	0.0283388	16	88059144	0.185122
0.24392	-0.0011	0.009005	0.902777	C	T	PTHLH	0.23316	16_88059144	T	C	0.054191	0.0091972	3.85035e-09	16_88059144	T	C	1	0.018343	0.0215564	16	88059144	0.117664
0.34731	0.0015	0.00822	0.855213	C	T	PTHLH	0.35876	17_68090207	T	C	-0.044928	0.0080751	2.66073e-08	17_68090207	T	C	1	-0.0070183	0.0234589	17	68090207	0.539349
0.34731	0.0015	0.00822	0.855213	C	T	PTHLH	0.35876	17_68090207	T	C	-0.044928	0.0080751	2.66073e-08	17_68090207	T	C	1	-0.0171406	0.0190611	17	68090207	0.100401
0.34731	0.0015	0.00822	0.855213	C	T	PTHLH	0.35876	17_68090207	T	C	-0.044928	0.0080751	2.66073e-08	17_68090207	T	C	1	-0.0147452	0.0249807	17	68090207	0.257773
0.42615	-0.0113	0.008072	0.161558	T	C	PTHLH	0.55971	3_196905773	C	T	0.045466	0.0077704	4.9272e-09	3_196905773	C	T	1	-0.0251368	0.0181721	3	196905773	0.0161341
0.42615	-0.0113	0.008072	0.161558	T	C	PTHLH	0.55971	3_196905773	C	T	0.045466	0.0077704	4.9272e-09	3_196905773	C	T	1	-0.0135681	0.0239557	3	196905773	0.275338
0.42615	-0.0113	0.008072	0.161558	T	C	PTHLH	0.55971	3_196905773	C	T	0.045466	0.0077704	4.9272e-09	3_196905773	C	T	1	-0.0330544	0.0221865	3	196905773	0.0101592
0.48416	-0.0021	0.007961	0.791933	C	A	PTHLH	0.50141	3_39492246	A	C	0.048409	0.0077685	4.67735e-10	3_39492246	A	C	1	0.0430898	0.018537	3	39492246	0.00012383
0.48416	-0.0021	0.007961	0.791933	C	A	PTHLH	0.50141	3_39492246	A	C	0.048409	0.0077685	4.67735e-10	3_39492246	A	C	1	0.0544014	0.0242795	3	39492246	0.00020564
0.48416	-0.0021	0.007961	0.791933	C	A	PTHLH	0.50141	3_39492246	A	C	0.048409	0.0077685	4.67735e-10	3_39492246	A	C	1	0.0269138	0.0226839	3	39492246	0.0357836
0.48739	0.0103	0.007895	0.192003	T	C	PTHLH	0.5187	5_72386729	C	T	-0.04452	0.0077597	9.70063e-09	5_72386729	C	T	1	0.0228894	0.018302	5	72386729	0.0278225
0.48739	0.0103	0.007895	0.192003	T	C	PTHLH	0.5187	5_72386729	C	T	-0.04452	0.0077597	9.70063e-09	5_72386729	C	T	1	0.0424066	0.0224117	5	72386729	0.00144794
0.48739	0.0103	0.007895	0.192003	T	C	PTHLH	0.5187	5_72386729	C	T	-0.04452	0.0077597	9.70063e-09	5_72386729	C	T	1	0.00254404	0.0240634	5	72386729	0.816667
0.36566	-0.0033	0.008141	0.685201	G	T	PTHLH	0.44812	7_120984041	T	G	0.083905	0.0077665	3.68129e-27	7_120984041	T	G	1	-0.0142676	0.0183668	7	120984041	0.148866
0.36566	-0.0033	0.008141	0.685201	G	T	PTHLH	0.44812	7_120984041	T	G	0.083905	0.0077665	3.68129e-27	7_120984041	T	G	1	-0.0462803	0.0225094	7	120984041	0.00059644
0.36566	-0.0033	0.008141	0.685201	G	T	PTHLH	0.44812	7_120984041	T	G	0.083905	0.0077665	3.68129e-27	7_120984041	T	G	1	0.0188668	0.0241205	7	120984041	0.146395
0.40909	-0.0065	0.008031	0.418283	G	A	PTHLH	0.42913	8_119976256	A	G	-0.047396	0.007845	1.54312e-09	8_119976256	A	G	1	-0.0258297	0.0224413	8	119976256	0.0409877
0.40909	-0.0065	0.008031	0.418283	G	A	PTHLH	0.42913	8_119976256	A	G	-0.047396	0.007845	1.54312e-09	8_119976256	A	G	1	-0.020655	0.024072	8	119976256	0.114977
0.40909	-0.0065	0.008031	0.418283	G	A	PTHLH	0.42913	8_119976256	A	G	-0.047396	0.007845	1.54312e-09	8_119976256	A	G	1	-0.0233839	0.0183177	8	119976256	0.0250775
glioma_dc_PTHLH_0007
eaf.X	beta.X	se.X	pval.X	other_allele.X	effect_allele.X	id.X	eaf.M	SNP_37	effect_allele.M	other_allele.M	beta.M	se.M	pval.M	SNP	other_allele.Y	effect_allele.Y	eaf.Y	beta.Y	se.Y	chr37.Y	pos37.Y	pval.Y
0.59989	-0.0988	0.008064	1.65006e-34	C	T	PTHLH	0.61517	1_196664651	T	C	-0.0015282	0.008018	0.848846	1_196664651	T	C	1	-0.0159705	0.0187208	1	196664651	0.116845
0.59989	-0.0988	0.008064	1.65006e-34	C	T	PTHLH	0.61517	1_196664651	T	C	-0.0015282	0.008018	0.848846	1_196664651	T	C	1	0.00452207	0.024526	1	196664651	0.694774
0.59989	-0.0988	0.008064	1.65006e-34	C	T	PTHLH	0.61517	1_196664651	T	C	-0.0015282	0.008018	0.848846	1_196664651	T	C	1	-0.034697	0.0230178	1	196664651	0.00939376
0.60153	-0.0444	0.008059	3.60604e-08	A	G	PTHLH	0.54078	3_165505177	G	A	-0.0001101	0.0077786	0.988703	3_165505177	G	A	1	0.029558	0.0185462	3	165505177	0.00633436
0.60153	-0.0444	0.008059	3.60604e-08	A	G	PTHLH	0.54078	3_165505177	G	A	-0.0001101	0.0077786	0.988703	3_165505177	G	A	1	0.029518	0.0244629	3	165505177	0.0330904
0.60153	-0.0444	0.008059	3.60604e-08	A	G	PTHLH	0.54078	3_165505177	G	A	-0.0001101	0.0077786	0.988703	3_165505177	G	A	1	0.030924	0.0227371	3	165505177	0.0177908
0.46132	-0.0518	0.007938	6.79204e-11	G	A	PTHLH	0.43657	12_28126392	A	G	0.00019151	0.0079395	0.980756	12_28126392	A	G	1	-0.0012647	0.0182889	12	28126392	0.877589
0.46132	-0.0518	0.007938	6.79204e-11	G	A	PTHLH	0.43657	12_28126392	A	G	0.00019151	0.0079395	0.980756	12_28126392	A	G	1	0.0128335	0.022473	12	28126392	0.271825
0.46132	-0.0518	0.007938	6.79204e-11	G	A	PTHLH	0.43657	12_28126392	A	G	0.00019151	0.0079395	0.980756	12_28126392	A	G	1	-0.02339	0.0240994	12	28126392	0.0788258
0.27057	0.1225	0.008925	7.17629e-43	C	A	PTHLH	0.25083	12_28291334	A	C	0.055196	0.0089328	6.52229e-10	12_28291334	A	C	1	0.0160847	0.020758	12	28291334	0.149767
0.27057	0.1225	0.008925	7.17629e-43	C	A	PTHLH	0.25083	12_28291334	A	C	0.055196	0.0089328	6.52229e-10	12_28291334	A	C	1	-0.0005711	0.025475	12	28291334	0.959299
0.27057	0.1225	0.008925	7.17629e-43	C	A	PTHLH	0.25083	12_28291334	A	C	0.055196	0.0089328	6.52229e-10	12_28291334	A	C	1	0.0312748	0.0273103	12	28291334	0.0419022
0.26577	0.0688	0.008936	1.36994e-14	C	G	PTHLH	0.2478	12_29066311	G	C	0.0029755	0.0090552	0.742455	12_29066311	G	C	1	0.0391314	0.0230898	12	29066311	0.0039213
0.26577	0.0688	0.008936	1.36994e-14	C	G	PTHLH	0.2478	12_29066311	G	C	0.0029755	0.0090552	0.742455	12_29066311	G	C	1	0.0396617	0.0283891	12	29066311	0.0152143
0.26577	0.0688	0.008936	1.36994e-14	C	G	PTHLH	0.2478	12_29066311	G	C	0.0029755	0.0090552	0.742455	12_29066311	G	C	1	0.0475644	0.0305211	12	29066311	0.00745608
0.14348	-0.0777	0.01132	6.70348e-12	A	G	PTHLH	0.14372	12_29111136	G	A	0.0054745	0.011106	0.622057	12_29111136	G	A	1	-0.0174166	0.0258898	12	29111136	0.203753
0.14348	-0.0777	0.01132	6.70348e-12	A	G	PTHLH	0.14372	12_29111136	G	A	0.0054745	0.011106	0.622057	12_29111136	G	A	1	-0.0351405	0.0316861	12	29111136	0.047981
0.14348	-0.0777	0.01132	6.70348e-12	A	G	PTHLH	0.14372	12_29111136	G	A	0.0054745	0.011106	0.622057	12_29111136	G	A	1	-0.0201295	0.0339861	12	29111136	0.256327
0.38901	0.0969	0.00805	2.2532e-33	T	C	PTHLH	0.32338	22_17669306	C	T	-0.019102	0.0083088	0.021508	22_17669306	C	T	1	0.0124883	0.0250752	22	17669306	0.330734
0.38901	0.0969	0.00805	2.2532e-33	T	C	PTHLH	0.32338	22_17669306	C	T	-0.019102	0.0083088	0.021508	22_17669306	C	T	1	-0.0073051	0.0203745	22	17669306	0.469256
0.38901	0.0969	0.00805	2.2532e-33	T	C	PTHLH	0.32338	22_17669306	C	T	-0.019102	0.0083088	0.021508	22_17669306	C	T	1	-0.0176627	0.0270481	22	17669306	0.215764
0.28204	-0.0036	0.008776	0.681667	T	C	PTHLH	0.69653	11_1482851	C	T	-0.048495	0.008442	9.29822e-09	11_1482851	C	T	1	0.055083	0.0260417	11	1482851	0.00042728
0.28204	-0.0036	0.008776	0.681667	T	C	PTHLH	0.69653	11_1482851	C	T	-0.048495	0.008442	9.29822e-09	11_1482851	C	T	1	0.0384629	0.020284	11	1482851	0.00141743
0.28204	-0.0036	0.008776	0.681667	T	C	PTHLH	0.69653	11_1482851	C	T	-0.048495	0.008442	9.29822e-09	11_1482851	C	T	1	0.0323977	0.0243256	11	1482851	0.0200106
0.23113	0.1132	0.009435	3.661e-33	T	C	PTHLH	0.22841	12_28469111	C	T	0.061367	0.0092226	2.89734e-11	12_28469111	C	T	1	-0.015396	0.021408	12	28469111	0.177542
0.23113	0.1132	0.009435	3.661e-33	T	C	PTHLH	0.22841	12_28469111	C	T	0.061367	0.0092226	2.89734e-11	12_28469111	C	T	1	-0.0442226	0.0262961	12	28469111	0.00417625
0.23113	0.1132	0.009435	3.661e-33	T	C	PTHLH	0.22841	12_28469111	C	T	0.061367	0.0092226	2.89734e-11	12_28469111	C	T	1	0.0127523	0.0281234	12	28469111	0.371168
0.23235	0.0103	0.009452	0.275859	T	C	PTHLH	0.18604	13_43106514	C	T	-0.055506	0.010051	3.36512e-08	13_43106514	C	T	1	0.0499279	0.0316769	13	43106514	0.00687183
0.23235	0.0103	0.009452	0.275859	T	C	PTHLH	0.18604	13_43106514	C	T	-0.055506	0.010051	3.36512e-08	13_43106514	C	T	1	0.0531854	0.0295698	13	43106514	0.00234398
0.23235	0.0103	0.009452	0.275859	T	C	PTHLH	0.18604	13_43106514	C	T	-0.055506	0.010051	3.36512e-08	13_43106514	C	T	1	0.0577182	0.0240212	13	43106514	7.6131e-05
0.28706	0.0106	0.008767	0.226656	A	C	PTHLH	0.67274	14_75228647	C	A	0.045674	0.0082669	3.322e-08	14_75228647	C	A	1	0.0244636	0.0194406	14	75228647	0.0269779
0.28706	0.0106	0.008767	0.226656	A	C	PTHLH	0.67274	14_75228647	C	A	0.045674	0.0082669	3.322e-08	14_75228647	C	A	1	0.0134668	0.0237987	14	75228647	0.275732
0.28706	0.0106	0.008767	0.226656	A	C	PTHLH	0.67274	14_75228647	C	A	0.045674	0.0082669	3.322e-08	14_75228647	C	A	1	0.039577	0.0255322	14	75228647	0.00774539
0.40754	0.0063	0.008135	0.438702	A	G	PTHLH	0.62521	17_42507346	G	A	-0.044339	0.008009	3.1153e-08	17_42507346	G	A	1	-0.0004401	0.0229788	17	42507346	0.965166
0.40754	0.0063	0.008135	0.438702	A	G	PTHLH	0.62521	17_42507346	G	A	-0.044339	0.008009	3.1153e-08	17_42507346	G	A	1	-0.0017287	0.0187203	17	42507346	0.838646
0.40754	0.0063	0.008135	0.438702	A	G	PTHLH	0.62521	17_42507346	G	A	-0.044339	0.008009	3.1153e-08	17_42507346	G	A	1	-0.010169	0.0246667	17	42507346	0.411683
0.19416	-0.0081	0.010102	0.422641	G	A	PTHLH	0.21816	17_44096553	A	G	-0.085909	0.0094373	9.24698e-20	17_44096553	A	G	1	0.00422929	0.0281708	17	44096553	0.746309
0.19416	-0.0081	0.010102	0.422641	G	A	PTHLH	0.21816	17_44096553	A	G	-0.085909	0.0094373	9.24698e-20	17_44096553	A	G	1	0.00320741	0.0228581	17	44096553	0.76151
0.19416	-0.0081	0.010102	0.422641	G	A	PTHLH	0.21816	17_44096553	A	G	-0.085909	0.0094373	9.24698e-20	17_44096553	A	G	1	0.0124293	0.0299062	17	44096553	0.408265
0.34133	0.0036	0.008353	0.666474	T	C	PTHLH	0.35335	17_68075324	C	T	-0.054323	0.0081223	2.29615e-11	17_68075324	C	T	1	0.00240589	0.0240663	17	68075324	0.826075
0.34133	0.0036	0.008353	0.666474	T	C	PTHLH	0.35335	17_68075324	C	T	-0.054323	0.0081223	2.29615e-11	17_68075324	C	T	1	-0.010706	0.0195553	17	68075324	0.289892
0.34133	0.0036	0.008353	0.666474	T	C	PTHLH	0.35335	17_68075324	C	T	-0.054323	0.0081223	2.29615e-11	17_68075324	C	T	1	-0.0116982	0.0256716	17	68075324	0.369052
0.2323	-0.0213	0.009329	0.022416	A	G	PTHLH	0.23934	19_7167715	G	A	-0.05447	0.0091312	2.46604e-09	19_7167715	G	A	1	-0.0896006	0.0319307	19	7167715	5.0651e-06
0.2323	-0.0213	0.009329	0.022416	A	G	PTHLH	0.23934	19_7167715	G	A	-0.05447	0.0091312	2.46604e-09	19_7167715	G	A	1	-0.05498	0.0307881	19	7167715	0.00250143
0.2323	-0.0213	0.009329	0.022416	A	G	PTHLH	0.23934	19_7167715	G	A	-0.05447	0.0091312	2.46604e-09	19_7167715	G	A	1	-0.0780237	0.0244967	19	7167715	2.89651e-07
0.32274	-0.0226	0.0085	0.007842	A	G	PTHLH	0.67793	1_181016529	G	A	0.058306	0.0084487	5.24807e-12	1_181016529	G	A	1	-0.0275791	0.0201772	1	181016529	0.0172919
0.32274	-0.0226	0.0085	0.007842	A	G	PTHLH	0.67793	1_181016529	G	A	0.058306	0.0084487	5.24807e-12	1_181016529	G	A	1	-0.0534387	0.0266607	1	181016529	0.00079344
0.32274	-0.0226	0.0085	0.007842	A	G	PTHLH	0.67793	1_181016529	G	A	0.058306	0.0084487	5.24807e-12	1_181016529	G	A	1	-0.0188669	0.0246652	1	181016529	0.154451
0.47957	0.0059	0.007895	0.454856	A	G	PTHLH	0.52995	20_25219852	G	A	-0.047784	0.0077593	7.43704e-10	20_25219852	G	A	1	-0.0398421	0.0244828	20	25219852	0.0054124
0.47957	0.0059	0.007895	0.454856	A	G	PTHLH	0.52995	20_25219852	G	A	-0.047784	0.0077593	7.43704e-10	20_25219852	G	A	1	-0.0433721	0.0226831	20	25219852	0.00130372
0.47957	0.0059	0.007895	0.454856	A	G	PTHLH	0.52995	20_25219852	G	A	-0.047784	0.0077593	7.43704e-10	20_25219852	G	A	1	-0.0482774	0.0185712	20	25219852	2.11785e-05
0.29116	-0.0144	0.008753	0.099926	C	T	PTHLH	0.28339	20_61154871	T	C	-0.048842	0.008697	1.97151e-08	20_61154871	T	C	1	-0.0213974	0.0277156	20	61154871	0.15109
0.29116	-0.0144	0.008753	0.099926	C	T	PTHLH	0.28339	20_61154871	T	C	-0.048842	0.008697	1.97151e-08	20_61154871	T	C	1	-0.0110103	0.0259922	20	61154871	0.400212
0.29116	-0.0144	0.008753	0.099926	C	T	PTHLH	0.28339	20_61154871	T	C	-0.048842	0.008697	1.97151e-08	20_61154871	T	C	1	-0.0150647	0.0211695	20	61154871	0.181606
0.2985	-0.0089	0.008606	0.301087	A	T	PTHLH	0.25201	22_30236444	T	A	-0.050295	0.0089499	1.9293e-08	22_30236444	T	A	1	-0.0005636	0.0264026	22	30236444	0.961221
0.2985	-0.0089	0.008606	0.301087	A	T	PTHLH	0.25201	22_30236444	T	A	-0.050295	0.0089499	1.9293e-08	22_30236444	T	A	1	-0.0030933	0.0215379	22	30236444	0.756371
0.2985	-0.0089	0.008606	0.301087	A	T	PTHLH	0.25201	22_30236444	T	A	-0.050295	0.0089499	1.9293e-08	22_30236444	T	A	1	0.00389629	0.0283043	22	30236444	0.765667
0.32005	0.0153	0.008505	0.072015	C	G	PTHLH	0.62685	22_38452254	G	C	-0.062882	0.0079888	3.6141e-15	22_38452254	G	C	1	-0.130052	0.022799	22	38452254	5.4314e-19
0.32005	0.0153	0.008505	0.072015	C	G	PTHLH	0.62685	22_38452254	G	C	-0.062882	0.0079888	3.6141e-15	22_38452254	G	C	1	-0.0726175	0.01859	22	38452254	5.30789e-10
0.32005	0.0153	0.008505	0.072015	C	G	PTHLH	0.62685	22_38452254	G	C	-0.062882	0.0079888	3.6141e-15	22_38452254	G	C	1	-0.0118459	0.0245333	22	38452254	0.34411
0.20487	-0.0076	0.009702	0.433405	G	T	PTHLH	0.18392	2_33752152	T	G	0.055827	0.010011	2.47229e-08	2_33752152	T	G	1	-0.0018302	0.0234173	2	33752152	0.862339
0.20487	-0.0076	0.009702	0.433405	G	T	PTHLH	0.18392	2_33752152	T	G	0.055827	0.010011	2.47229e-08	2_33752152	T	G	1	0.00927862	0.0286863	2	33752152	0.509851
0.20487	-0.0076	0.009702	0.433405	G	T	PTHLH	0.18392	2_33752152	T	G	0.055827	0.010011	2.47229e-08	2_33752152	T	G	1	-0.0069113	0.030804	2	33752152	0.63762
0.1959	-0.0197	0.009931	0.047286	C	T	PTHLH	0.2212	3_69898414	T	C	0.066529	0.0093924	1.43549e-12	3_69898414	T	C	1	0.0131809	0.0223492	3	69898414	0.258129
0.1959	-0.0197	0.009931	0.047286	C	T	PTHLH	0.2212	3_69898414	T	C	0.066529	0.0093924	1.43549e-12	3_69898414	T	C	1	-0.0457114	0.0294269	3	69898414	0.00762926
0.1959	-0.0197	0.009931	0.047286	C	T	PTHLH	0.2212	3_69898414	T	C	0.066529	0.0093924	1.43549e-12	3_69898414	T	C	1	0.0478463	0.0274225	3	69898414	0.0030688
0.40566	0.0052	0.008057	0.518686	A	G	PTHLH	0.41645	5_82789647	G	A	0.058399	0.0080126	3.20627e-13	5_82789647	G	A	1	0.013901	0.01869	5	82789647	0.164803
0.40566	0.0052	0.008057	0.518686	A	G	PTHLH	0.41645	5_82789647	G	A	0.058399	0.0080126	3.20627e-13	5_82789647	G	A	1	0.0341882	0.0229129	5	82789647	0.0100579
0.40566	0.0052	0.008057	0.518686	A	G	PTHLH	0.41645	5_82789647	G	A	0.058399	0.0080126	3.20627e-13	5_82789647	G	A	1	-0.0144096	0.0246629	5	82789647	0.262104
0.31413	0.0126	0.008553	0.140712	C	T	PTHLH	0.68322	5_82856519	T	C	-0.052276	0.0083227	3.40095e-10	5_82856519	T	C	1	0.00891579	0.0196701	5	82856519	0.371335
0.31413	0.0126	0.008553	0.140712	C	T	PTHLH	0.68322	5_82856519	T	C	-0.052276	0.0083227	3.40095e-10	5_82856519	T	C	1	0.0156701	0.0241232	5	82856519	0.217907
0.31413	0.0126	0.008553	0.140712	C	T	PTHLH	0.68322	5_82856519	T	C	-0.052276	0.0083227	3.40095e-10	5_82856519	T	C	1	-0.0142322	0.025848	5	82856519	0.287436
0.34255	-0.0051	0.008386	0.54306	C	G	PTHLH	0.35317	6_45439307	G	C	0.057273	0.0082454	3.82825e-12	6_45439307	G	C	1	0.0192209	0.023455	6	45439307	0.13017
0.34255	-0.0051	0.008386	0.54306	C	G	PTHLH	0.35317	6_45439307	G	C	0.057273	0.0082454	3.82825e-12	6_45439307	G	C	1	-0.0286078	0.0253291	6	45439307	0.0444587
0.34255	-0.0051	0.008386	0.54306	C	G	PTHLH	0.35317	6_45439307	G	C	0.057273	0.0082454	3.82825e-12	6_45439307	G	C	1	-0.0044089	0.0191857	6	45439307	0.630101
0.36071	-0.0024	0.008225	0.770436	G	A	PTHLH	0.44441	7_120969769	A	G	0.04354	0.0077675	2.09411e-08	7_120969769	A	G	1	-0.0137559	0.0184334	7	120969769	0.16356
0.36071	-0.0024	0.008225	0.770436	G	A	PTHLH	0.44441	7_120969769	A	G	0.04354	0.0077675	2.09411e-08	7_120969769	A	G	1	-0.0456936	0.0226327	7	120969769	0.00073265
0.36071	-0.0024	0.008225	0.770436	G	A	PTHLH	0.44441	7_120969769	A	G	0.04354	0.0077675	2.09411e-08	7_120969769	A	G	1	0.0183678	0.0241775	7	120969769	0.156952
0.08058	0.0051	0.014501	0.72506	C	T	PTHLH	0.092444	7_54920906	T	C	0.093292	0.013415	3.60579e-12	7_54920906	T	C	1	0.313957	0.029953	7	54920906	3.04175e-58
0.08058	0.0051	0.014501	0.72506	C	T	PTHLH	0.092444	7_54920906	T	C	0.093292	0.013415	3.60579e-12	7_54920906	T	C	1	0.429432	0.0368529	7	54920906	2.63125e-71
0.08058	0.0051	0.014501	0.72506	C	T	PTHLH	0.092444	7_54920906	T	C	0.093292	0.013415	3.60579e-12	7_54920906	T	C	1	0.21294	0.0405024	7	54920906	1.82239e-16
glioma_dc_PTHLH_0078
eaf.X	beta.X	se.X	pval.X	other_allele.X	effect_allele.X	id.X	eaf.M	SNP_37	effect_allele.M	other_allele.M	beta.M	se.M	pval.M	SNP	other_allele.Y	effect_allele.Y	eaf.Y	beta.Y	se.Y	chr37.Y	pos37.Y	pval.Y
0.59989	-0.0988	0.008064	1.65006e-34	C	T	PTHLH	0.61517	1_196664651	T	C	-0.0074583	0.0080183	0.35229	1_196664651	T	C	1	-0.0159705	0.0187208	1	196664651	0.116845
0.59989	-0.0988	0.008064	1.65006e-34	C	T	PTHLH	0.61517	1_196664651	T	C	-0.0074583	0.0080183	0.35229	1_196664651	T	C	1	0.00452207	0.024526	1	196664651	0.694774
0.59989	-0.0988	0.008064	1.65006e-34	C	T	PTHLH	0.61517	1_196664651	T	C	-0.0074583	0.0080183	0.35229	1_196664651	T	C	1	-0.034697	0.0230178	1	196664651	0.00939376
0.60153	-0.0444	0.008059	3.60604e-08	A	G	PTHLH	0.54078	3_165505177	G	A	0.0024065	0.0077792	0.757059	3_165505177	G	A	1	0.029558	0.0185462	3	165505177	0.00633436
0.60153	-0.0444	0.008059	3.60604e-08	A	G	PTHLH	0.54078	3_165505177	G	A	0.0024065	0.0077792	0.757059	3_165505177	G	A	1	0.029518	0.0244629	3	165505177	0.0330904
0.60153	-0.0444	0.008059	3.60604e-08	A	G	PTHLH	0.54078	3_165505177	G	A	0.0024065	0.0077792	0.757059	3_165505177	G	A	1	0.030924	0.0227371	3	165505177	0.0177908
0.46132	-0.0518	0.007938	6.79204e-11	G	A	PTHLH	0.43657	12_28126392	A	G	0.0011928	0.0079401	0.880584	12_28126392	A	G	1	-0.0012647	0.0182889	12	28126392	0.877589
0.46132	-0.0518	0.007938	6.79204e-11	G	A	PTHLH	0.43657	12_28126392	A	G	0.0011928	0.0079401	0.880584	12_28126392	A	G	1	0.0128335	0.022473	12	28126392	0.271825
0.46132	-0.0518	0.007938	6.79204e-11	G	A	PTHLH	0.43657	12_28126392	A	G	0.0011928	0.0079401	0.880584	12_28126392	A	G	1	-0.02339	0.0240994	12	28126392	0.0788258
0.27057	0.1225	0.008925	7.17629e-43	C	A	PTHLH	0.25083	12_28291334	A	C	0.064345	0.0089314	5.95662e-13	12_28291334	A	C	1	0.0160847	0.020758	12	28291334	0.149767
0.27057	0.1225	0.008925	7.17629e-43	C	A	PTHLH	0.25083	12_28291334	A	C	0.064345	0.0089314	5.95662e-13	12_28291334	A	C	1	-0.0005711	0.025475	12	28291334	0.959299
0.27057	0.1225	0.008925	7.17629e-43	C	A	PTHLH	0.25083	12_28291334	A	C	0.064345	0.0089314	5.95662e-13	12_28291334	A	C	1	0.0312748	0.0273103	12	28291334	0.0419022
0.26577	0.0688	0.008936	1.36994e-14	C	G	PTHLH	0.2478	12_29066311	G	C	-0.0045019	0.0090557	0.619099	12_29066311	G	C	1	0.0391314	0.0230898	12	29066311	0.0039213
0.26577	0.0688	0.008936	1.36994e-14	C	G	PTHLH	0.2478	12_29066311	G	C	-0.0045019	0.0090557	0.619099	12_29066311	G	C	1	0.0396617	0.0283891	12	29066311	0.0152143
0.26577	0.0688	0.008936	1.36994e-14	C	G	PTHLH	0.2478	12_29066311	G	C	-0.0045019	0.0090557	0.619099	12_29066311	G	C	1	0.0475644	0.0305211	12	29066311	0.00745608
0.14348	-0.0777	0.01132	6.70348e-12	A	G	PTHLH	0.14372	12_29111136	G	A	0.018634	0.011108	0.0934329	12_29111136	G	A	1	-0.0174166	0.0258898	12	29111136	0.203753
0.14348	-0.0777	0.01132	6.70348e-12	A	G	PTHLH	0.14372	12_29111136	G	A	0.018634	0.011108	0.0934329	12_29111136	G	A	1	-0.0351405	0.0316861	12	29111136	0.047981
0.14348	-0.0777	0.01132	6.70348e-12	A	G	PTHLH	0.14372	12_29111136	G	A	0.018634	0.011108	0.0934329	12_29111136	G	A	1	-0.0201295	0.0339861	12	29111136	0.256327
0.38901	0.0969	0.00805	2.2532e-33	T	C	PTHLH	0.32338	22_17669306	C	T	-0.0054427	0.0083103	0.512519	22_17669306	C	T	1	0.0124883	0.0250752	22	17669306	0.330734
0.38901	0.0969	0.00805	2.2532e-33	T	C	PTHLH	0.32338	22_17669306	C	T	-0.0054427	0.0083103	0.512519	22_17669306	C	T	1	-0.0073051	0.0203745	22	17669306	0.469256
0.38901	0.0969	0.00805	2.2532e-33	T	C	PTHLH	0.32338	22_17669306	C	T	-0.0054427	0.0083103	0.512519	22_17669306	C	T	1	-0.0176627	0.0270481	22	17669306	0.215764
0.24236	-0.0011	0.009437	0.907205	C	T	PTHLH	0.22524	10_50376394	T	C	-0.058314	0.0093066	3.75232e-10	10_50376394	T	C	1	0.021096	0.0220318	10	50376394	0.0824487
0.24236	-0.0011	0.009437	0.907205	C	T	PTHLH	0.22524	10_50376394	T	C	-0.058314	0.0093066	3.75232e-10	10_50376394	T	C	1	0.0364327	0.0270931	10	50376394	0.0189684
0.24236	-0.0011	0.009437	0.907205	C	T	PTHLH	0.22524	10_50376394	T	C	-0.058314	0.0093066	3.75232e-10	10_50376394	T	C	1	-0.001492	0.0289231	10	50376394	0.907797
0.47151	0.0058	0.007905	0.46311	C	A	PTHLH	0.51183	12_66359752	A	C	-0.043042	0.0077882	3.29079e-08	12_66359752	A	C	1	-0.0051561	0.0181839	12	66359752	0.558946
0.47151	0.0058	0.007905	0.46311	C	A	PTHLH	0.51183	12_66359752	A	C	-0.043042	0.0077882	3.29079e-08	12_66359752	A	C	1	0.0186805	0.0223728	12	66359752	0.123883
0.47151	0.0058	0.007905	0.46311	C	A	PTHLH	0.51183	12_66359752	A	C	-0.043042	0.0077882	3.29079e-08	12_66359752	A	C	1	-0.0257585	0.0239185	12	66359752	0.0540032
0.24568	-0.0035	0.009126	0.701334	G	A	PTHLH	0.2452	15_55968539	A	G	0.076095	0.0090456	4.1783e-17	15_55968539	A	G	1	0.0165526	0.0280389	15	55968539	0.257715
0.24568	-0.0035	0.009126	0.701334	G	A	PTHLH	0.2452	15_55968539	A	G	0.076095	0.0090456	4.1783e-17	15_55968539	A	G	1	-0.0362239	0.026111	15	55968539	0.01586
0.24568	-0.0035	0.009126	0.701334	G	A	PTHLH	0.2452	15_55968539	A	G	0.076095	0.0090456	4.1783e-17	15_55968539	A	G	1	-0.0145771	0.0212985	15	55968539	0.196877
0.29354	-0.0067	0.008678	0.440077	A	G	PTHLH	0.71196	15_84361518	G	A	0.053244	0.0085757	5.4063e-10	15_84361518	G	A	1	-0.0314477	0.0265925	15	84361518	0.0363248
0.29354	-0.0067	0.008678	0.440077	A	G	PTHLH	0.71196	15_84361518	G	A	0.053244	0.0085757	5.4063e-10	15_84361518	G	A	1	8.64045e-05	0.0248838	15	84361518	0.993631
0.29354	-0.0067	0.008678	0.440077	A	G	PTHLH	0.71196	15_84361518	G	A	0.053244	0.0085757	5.4063e-10	15_84361518	G	A	1	-0.0082835	0.0202613	15	84361518	0.415189
0.48774	-0.0069	0.007953	0.385595	C	T	PTHLH	0.44734	17_27948844	T	C	0.052149	0.0078402	2.94442e-11	17_27948844	T	C	1	0.0136486	0.0225906	17	27948844	0.247951
0.48774	-0.0069	0.007953	0.385595	C	T	PTHLH	0.44734	17_27948844	T	C	0.052149	0.0078402	2.94442e-11	17_27948844	T	C	1	-0.0008177	0.0184105	17	27948844	0.920304
0.48774	-0.0069	0.007953	0.385595	C	T	PTHLH	0.44734	17_27948844	T	C	0.052149	0.0078402	2.94442e-11	17_27948844	T	C	1	-0.031931	0.0242337	17	27948844	0.0212183
0.31283	0.0065	0.008507	0.444839	T	C	PTHLH	0.36055	17_47093398	C	T	0.061312	0.0080567	2.8119e-14	17_47093398	C	T	1	-0.0201563	0.0238355	17	47093398	0.119694
0.31283	0.0065	0.008507	0.444839	T	C	PTHLH	0.36055	17_47093398	C	T	0.061312	0.0080567	2.8119e-14	17_47093398	C	T	1	-0.0146573	0.0194313	17	47093398	0.159573
0.31283	0.0065	0.008507	0.444839	T	C	PTHLH	0.36055	17_47093398	C	T	0.061312	0.0080567	2.8119e-14	17_47093398	C	T	1	-0.0085471	0.025438	17	47093398	0.495063
0.48803	0.0004	0.008569	0.962769	T	C	PTHLH	0.49052	1_2487766	C	T	0.042439	0.0077637	4.62807e-08	1_2487766	C	T	1	-0.0239595	0.0186689	1	2487766	0.024397
0.48803	0.0004	0.008569	0.962769	T	C	PTHLH	0.49052	1_2487766	C	T	0.042439	0.0077637	4.62807e-08	1_2487766	C	T	1	-0.0368322	0.0245527	1	2487766	0.00970388
0.48803	0.0004	0.008569	0.962769	T	C	PTHLH	0.49052	1_2487766	C	T	0.042439	0.0077637	4.62807e-08	1_2487766	C	T	1	-0.0165228	0.0229377	1	2487766	0.17692
0.34982	0.0106	0.00833	0.203197	A	T	PTHLH	0.34368	4_19073685	T	A	-0.067145	0.0085179	3.2961e-15	4_19073685	T	A	1	0.0117129	0.0201388	4	19073685	0.264036
0.34982	0.0106	0.00833	0.203197	A	T	PTHLH	0.34368	4_19073685	T	A	-0.067145	0.0085179	3.2961e-15	4_19073685	T	A	1	-4.64e-05	0.0246144	4	19073685	0.996543
0.34982	0.0106	0.00833	0.203197	A	T	PTHLH	0.34368	4_19073685	T	A	-0.067145	0.0085179	3.2961e-15	4_19073685	T	A	1	0.030224	0.026473	4	19073685	0.0424549
0.42679	-0.0001	0.005314	0.984985	A	G	PTHLH	0.4457	5_122042452	G	A	-0.0484	0.0078618	7.53009e-10	5_122042452	G	A	1	-0.0103642	0.0181836	5	122042452	0.272642
0.42679	-0.0001	0.005314	0.984985	A	G	PTHLH	0.4457	5_122042452	G	A	-0.0484	0.0078618	7.53009e-10	5_122042452	G	A	1	-0.0144942	0.0223194	5	122042452	0.218025
0.42679	-0.0001	0.005314	0.984985	A	G	PTHLH	0.4457	5_122042452	G	A	-0.0484	0.0078618	7.53009e-10	5_122042452	G	A	1	-0.0047456	0.0239235	5	122042452	0.674411
0.49001	-0.0045	0.00786	0.566973	T	C	PTHLH	0.50629	6_126865884	C	T	0.062956	0.0077345	4.10204e-16	6_126865884	C	T	1	0.0055192	0.0230096	6	126865884	0.616332
0.49001	-0.0045	0.00786	0.566973	T	C	PTHLH	0.50629	6_126865884	C	T	0.062956	0.0077345	4.10204e-16	6_126865884	C	T	1	0.0127656	0.0246867	6	126865884	0.314491
0.49001	-0.0045	0.00786	0.566973	T	C	PTHLH	0.50629	6_126865884	C	T	0.062956	0.0077345	4.10204e-16	6_126865884	C	T	1	0.00604114	0.0187719	6	126865884	0.511801
0.23632	0.0054	0.009288	0.56097	C	T	PTHLH	0.76301	7_43845944	T	C	0.049935	0.0091397	4.69894e-08	7_43845944	T	C	1	-0.0168932	0.0213507	7	43845944	0.142319
0.23632	0.0054	0.009288	0.56097	C	T	PTHLH	0.76301	7_43845944	T	C	0.049935	0.0091397	4.69894e-08	7_43845944	T	C	1	-0.01436	0.0262092	7	43845944	0.289557
0.23632	0.0054	0.009288	0.56097	C	T	PTHLH	0.76301	7_43845944	T	C	0.049935	0.0091397	4.69894e-08	7_43845944	T	C	1	-0.0274897	0.0281068	7	43845944	0.0768098
0.47917	0.0055	0.007946	0.488855	A	G	PTHLH	0.54114	7_92681443	G	A	0.061949	0.0082331	5.4325e-14	7_92681443	G	A	1	-0.0600671	0.0205178	7	92681443	2.09322e-06
0.47917	0.0055	0.007946	0.488855	A	G	PTHLH	0.54114	7_92681443	G	A	0.061949	0.0082331	5.4325e-14	7_92681443	G	A	1	-0.0442393	0.0251619	7	92681443	0.00287136
0.47917	0.0055	0.007946	0.488855	A	G	PTHLH	0.54114	7_92681443	G	A	0.061949	0.0082331	5.4325e-14	7_92681443	G	A	1	-0.0919859	0.0270306	7	92681443	4.85751e-08
glioma_dc_PTHLH_0091
eaf.X	beta.X	se.X	pval.X	other_allele.X	effect_allele.X	id.X	eaf.M	SNP_37	effect_allele.M	other_allele.M	beta.M	se.M	pval.M	SNP	other_allele.Y	effect_allele.Y	eaf.Y	beta.Y	se.Y	chr37.Y	pos37.Y	pval.Y
0.59989	-0.0988	0.008064	1.65006e-34	C	T	PTHLH	0.61517	1_196664651	T	C	-0.0072973	0.0080183	0.362786	1_196664651	T	C	1	-0.0159705	0.0187208	1	196664651	0.116845
0.59989	-0.0988	0.008064	1.65006e-34	C	T	PTHLH	0.61517	1_196664651	T	C	-0.0072973	0.0080183	0.362786	1_196664651	T	C	1	0.00452207	0.024526	1	196664651	0.694774
0.59989	-0.0988	0.008064	1.65006e-34	C	T	PTHLH	0.61517	1_196664651	T	C	-0.0072973	0.0080183	0.362786	1_196664651	T	C	1	-0.034697	0.0230178	1	196664651	0.00939376
0.60153	-0.0444	0.008059	3.60604e-08	A	G	PTHLH	0.54078	3_165505177	G	A	0.00038088	0.0077792	0.96095	3_165505177	G	A	1	0.029558	0.0185462	3	165505177	0.00633436
0.60153	-0.0444	0.008059	3.60604e-08	A	G	PTHLH	0.54078	3_165505177	G	A	0.00038088	0.0077792	0.96095	3_165505177	G	A	1	0.029518	0.0244629	3	165505177	0.0330904
0.60153	-0.0444	0.008059	3.60604e-08	A	G	PTHLH	0.54078	3_165505177	G	A	0.00038088	0.0077792	0.96095	3_165505177	G	A	1	0.030924	0.0227371	3	165505177	0.0177908
0.46132	-0.0518	0.007938	6.79204e-11	G	A	PTHLH	0.43657	12_28126392	A	G	0.0021253	0.0079401	0.788951	12_28126392	A	G	1	-0.0012647	0.0182889	12	28126392	0.877589
0.46132	-0.0518	0.007938	6.79204e-11	G	A	PTHLH	0.43657	12_28126392	A	G	0.0021253	0.0079401	0.788951	12_28126392	A	G	1	0.0128335	0.022473	12	28126392	0.271825
0.46132	-0.0518	0.007938	6.79204e-11	G	A	PTHLH	0.43657	12_28126392	A	G	0.0021253	0.0079401	0.788951	12_28126392	A	G	1	-0.02339	0.0240994	12	28126392	0.0788258
0.27057	0.1225	0.008925	7.17629e-43	C	A	PTHLH	0.25083	12_28291334	A	C	0.057606	0.0089328	1.14262e-10	12_28291334	A	C	1	0.0160847	0.020758	12	28291334	0.149767
0.27057	0.1225	0.008925	7.17629e-43	C	A	PTHLH	0.25083	12_28291334	A	C	0.057606	0.0089328	1.14262e-10	12_28291334	A	C	1	-0.0005711	0.025475	12	28291334	0.959299
0.27057	0.1225	0.008925	7.17629e-43	C	A	PTHLH	0.25083	12_28291334	A	C	0.057606	0.0089328	1.14262e-10	12_28291334	A	C	1	0.0312748	0.0273103	12	28291334	0.0419022
0.26577	0.0688	0.008936	1.36994e-14	C	G	PTHLH	0.2478	12_29066311	G	C	0.00085783	0.0090557	0.924532	12_29066311	G	C	1	0.0391314	0.0230898	12	29066311	0.0039213
0.26577	0.0688	0.008936	1.36994e-14	C	G	PTHLH	0.2478	12_29066311	G	C	0.00085783	0.0090557	0.924532	12_29066311	G	C	1	0.0396617	0.0283891	12	29066311	0.0152143
0.26577	0.0688	0.008936	1.36994e-14	C	G	PTHLH	0.2478	12_29066311	G	C	0.00085783	0.0090557	0.924532	12_29066311	G	C	1	0.0475644	0.0305211	12	29066311	0.00745608
0.14348	-0.0777	0.01132	6.70348e-12	A	G	PTHLH	0.14372	12_29111136	G	A	0.00026962	0.011108	0.980636	12_29111136	G	A	1	-0.0174166	0.0258898	12	29111136	0.203753
0.14348	-0.0777	0.01132	6.70348e-12	A	G	PTHLH	0.14372	12_29111136	G	A	0.00026962	0.011108	0.980636	12_29111136	G	A	1	-0.0351405	0.0316861	12	29111136	0.047981
0.14348	-0.0777	0.01132	6.70348e-12	A	G	PTHLH	0.14372	12_29111136	G	A	0.00026962	0.011108	0.980636	12_29111136	G	A	1	-0.0201295	0.0339861	12	29111136	0.256327
0.38901	0.0969	0.00805	2.2532e-33	T	C	PTHLH	0.32338	22_17669306	C	T	0.00299	0.0083103	0.719002	22_17669306	C	T	1	0.0124883	0.0250752	22	17669306	0.330734
0.38901	0.0969	0.00805	2.2532e-33	T	C	PTHLH	0.32338	22_17669306	C	T	0.00299	0.0083103	0.719002	22_17669306	C	T	1	-0.0073051	0.0203745	22	17669306	0.469256
0.38901	0.0969	0.00805	2.2532e-33	T	C	PTHLH	0.32338	22_17669306	C	T	0.00299	0.0083103	0.719002	22_17669306	C	T	1	-0.0176627	0.0270481	22	17669306	0.215764
0.27313	0.1093	0.008894	1.04e-34	G	A	PTHLH	0.2607	12_28268853	A	G	0.06137	0.0088399	3.92645e-12	12_28268853	A	G	1	0.0233685	0.0205395	12	28268853	0.0430937
0.27313	0.1093	0.008894	1.04e-34	G	A	PTHLH	0.2607	12_28268853	A	G	0.06137	0.0088399	3.92645e-12	12_28268853	A	G	1	0.00960931	0.0252568	12	28268853	0.445097
0.27313	0.1093	0.008894	1.04e-34	G	A	PTHLH	0.2607	12_28268853	A	G	0.06137	0.0088399	3.92645e-12	12_28268853	A	G	1	0.0350525	0.0269923	12	28268853	0.0229356
0.44026	-0.0068	0.007978	0.394013	T	C	PTHLH	0.42757	15_74243246	C	T	0.043507	0.0078219	2.68287e-08	15_74243246	C	T	1	0.0535943	0.0246197	15	74243246	0.0002994
0.44026	-0.0068	0.007978	0.394013	T	C	PTHLH	0.42757	15_74243246	C	T	0.043507	0.0078219	2.68287e-08	15_74243246	C	T	1	0.0256543	0.023106	15	74243246	0.0477557
0.44026	-0.0068	0.007978	0.394013	T	C	PTHLH	0.42757	15_74243246	C	T	0.043507	0.0078219	2.68287e-08	15_74243246	C	T	1	0.0376698	0.0187654	15	74243246	0.00078048
0.04305	-0.0135	0.019518	0.489145	G	C	PTHLH	0.032692	17_162019	C	G	-0.12018	0.021988	4.64301e-08	17_162019	C	G	1	0.070888	0.0659925	17	162019	0.0545476
0.04305	-0.0135	0.019518	0.489145	G	C	PTHLH	0.032692	17_162019	C	G	-0.12018	0.021988	4.64301e-08	17_162019	C	G	1	0.0617008	0.0541451	17	162019	0.0428007
0.04305	-0.0135	0.019518	0.489145	G	C	PTHLH	0.032692	17_162019	C	G	-0.12018	0.021988	4.64301e-08	17_162019	C	G	1	0.0180063	0.0727439	17	162019	0.605987
0.44364	-0.0271	0.00795	0.0006524	A	G	PTHLH	0.54379	17_69104938	G	A	-0.044434	0.0077968	1.21535e-08	17_69104938	G	A	1	-0.0042167	0.0224858	17	69104938	0.690156
0.44364	-0.0271	0.00795	0.0006524	A	G	PTHLH	0.54379	17_69104938	G	A	-0.044434	0.0077968	1.21535e-08	17_69104938	G	A	1	0.00943056	0.0183354	17	69104938	0.316812
0.44364	-0.0271	0.00795	0.0006524	A	G	PTHLH	0.54379	17_69104938	G	A	-0.044434	0.0077968	1.21535e-08	17_69104938	G	A	1	0.0376759	0.0240549	17	69104938	0.00719274
0.359	0.0006	0.008661	0.944767	T	A	PTHLH	0.38148	5_122341654	A	T	-0.059007	0.0080018	1.69044e-13	5_122341654	A	T	1	-0.0158384	0.0186717	5	122341654	0.118686
0.359	0.0006	0.008661	0.944767	T	A	PTHLH	0.38148	5_122341654	A	T	-0.059007	0.0080018	1.69044e-13	5_122341654	A	T	1	-0.0004814	0.0229203	5	122341654	0.961836
0.359	0.0006	0.008661	0.944767	T	A	PTHLH	0.38148	5_122341654	A	T	-0.059007	0.0080018	1.69044e-13	5_122341654	A	T	1	-0.0299331	0.0246139	5	122341654	0.031889
0.42995	-0.0067	0.008001	0.402381	A	G	PTHLH	0.45266	6_126674354	G	A	0.057213	0.0077565	1.66725e-13	6_126674354	G	A	1	0.0133598	0.0227902	6	126674354	0.260692
0.42995	-0.0067	0.008001	0.402381	A	G	PTHLH	0.45266	6_126674354	G	A	0.057213	0.0077565	1.66725e-13	6_126674354	G	A	1	0.00718663	0.0246004	6	126674354	0.548118
0.42995	-0.0067	0.008001	0.402381	A	G	PTHLH	0.45266	6_126674354	G	A	0.057213	0.0077565	1.66725e-13	6_126674354	G	A	1	0.00526877	0.0186674	6	126674354	0.560606
0.36071	-0.0024	0.008225	0.770436	G	A	PTHLH	0.44441	7_120969769	A	G	0.045328	0.0077677	5.41377e-09	7_120969769	A	G	1	-0.0137559	0.0184334	7	120969769	0.16356
0.36071	-0.0024	0.008225	0.770436	G	A	PTHLH	0.44441	7_120969769	A	G	0.045328	0.0077677	5.41377e-09	7_120969769	A	G	1	-0.0456936	0.0226327	7	120969769	0.00073265
0.36071	-0.0024	0.008225	0.770436	G	A	PTHLH	0.44441	7_120969769	A	G	0.045328	0.0077677	5.41377e-09	7_120969769	A	G	1	0.0183678	0.0241775	7	120969769	0.156952
0.33078	0.0046	0.008367	0.582458	A	G	PTHLH	0.6911	7_18650086	G	A	0.051092	0.00841	1.25199e-09	7_18650086	G	A	1	-0.0116883	0.0195557	7	18650086	0.252491
0.33078	0.0046	0.008367	0.582458	A	G	PTHLH	0.6911	7_18650086	G	A	0.051092	0.00841	1.25199e-09	7_18650086	G	A	1	-0.022492	0.0239245	7	18650086	0.0875016
0.33078	0.0046	0.008367	0.582458	A	G	PTHLH	0.6911	7_18650086	G	A	0.051092	0.00841	1.25199e-09	7_18650086	G	A	1	0.00512332	0.0257982	7	18650086	0.674087
0.39287	0.0086	0.008137	0.290565	A	G	PTHLH	0.63618	7_19602619	G	A	-0.058198	0.0080611	5.32108e-13	7_19602619	G	A	1	-0.103768	0.0255095	7	19602619	1.10711e-10
0.39287	0.0086	0.008137	0.290565	A	G	PTHLH	0.63618	7_19602619	G	A	-0.058198	0.0080611	5.32108e-13	7_19602619	G	A	1	-0.0858241	0.0299201	7	19602619	3.23066e-06
0.39287	0.0086	0.008137	0.290565	A	G	PTHLH	0.63618	7_19602619	G	A	-0.058198	0.0080611	5.32108e-13	7_19602619	G	A	1	-0.138057	0.0335062	7	19602619	6.5718e-11
0.33453	-0.0029	0.008212	0.723967	C	T	PTHLH	0.70634	7_96241603	T	C	-0.046681	0.0085126	4.19566e-08	7_96241603	T	C	1	0.0280766	0.0196398	7	96241603	0.0132321
0.33453	-0.0029	0.008212	0.723967	C	T	PTHLH	0.70634	7_96241603	T	C	-0.046681	0.0085126	4.19566e-08	7_96241603	T	C	1	0.038128	0.0240633	7	96241603	0.00661238
0.33453	-0.0029	0.008212	0.723967	C	T	PTHLH	0.70634	7_96241603	T	C	-0.046681	0.0085126	4.19566e-08	7_96241603	T	C	1	0.0245079	0.0258562	7	96241603	0.0852255
glioma_dc_PTHLH_0682
eaf.X	beta.X	se.X	pval.X	other_allele.X	effect_allele.X	id.X	eaf.M	SNP_37	effect_allele.M	other_allele.M	beta.M	se.M	pval.M	SNP	other_allele.Y	effect_allele.Y	eaf.Y	beta.Y	se.Y	chr37.Y	pos37.Y	pval.Y
0.59989	-0.0988	0.008064	1.65006e-34	C	T	PTHLH	0.61517	1_196664651	T	C	0.0068624	0.008167	0.400765	1_196664651	T	C	1	-0.0159705	0.0187208	1	196664651	0.116845
0.59989	-0.0988	0.008064	1.65006e-34	C	T	PTHLH	0.61517	1_196664651	T	C	0.0068624	0.008167	0.400765	1_196664651	T	C	1	0.00452207	0.024526	1	196664651	0.694774
0.59989	-0.0988	0.008064	1.65006e-34	C	T	PTHLH	0.61517	1_196664651	T	C	0.0068624	0.008167	0.400765	1_196664651	T	C	1	-0.034697	0.0230178	1	196664651	0.00939376
0.60153	-0.0444	0.008059	3.60604e-08	A	G	PTHLH	0.54078	3_165505177	G	A	-0.0003407	0.0079324	0.965746	3_165505177	G	A	1	0.029558	0.0185462	3	165505177	0.00633436
0.60153	-0.0444	0.008059	3.60604e-08	A	G	PTHLH	0.54078	3_165505177	G	A	-0.0003407	0.0079324	0.965746	3_165505177	G	A	1	0.029518	0.0244629	3	165505177	0.0330904
0.60153	-0.0444	0.008059	3.60604e-08	A	G	PTHLH	0.54078	3_165505177	G	A	-0.0003407	0.0079324	0.965746	3_165505177	G	A	1	0.030924	0.0227371	3	165505177	0.0177908
0.46132	-0.0518	0.007938	6.79204e-11	G	A	PTHLH	0.43657	12_28126392	A	G	-0.012243	0.0080879	0.130107	12_28126392	A	G	1	-0.0012647	0.0182889	12	28126392	0.877589
0.46132	-0.0518	0.007938	6.79204e-11	G	A	PTHLH	0.43657	12_28126392	A	G	-0.012243	0.0080879	0.130107	12_28126392	A	G	1	0.0128335	0.022473	12	28126392	0.271825
0.46132	-0.0518	0.007938	6.79204e-11	G	A	PTHLH	0.43657	12_28126392	A	G	-0.012243	0.0080879	0.130107	12_28126392	A	G	1	-0.02339	0.0240994	12	28126392	0.0788258
0.27057	0.1225	0.008925	7.17629e-43	C	A	PTHLH	0.25083	12_28291334	A	C	0.049729	0.0091022	4.70652e-08	12_28291334	A	C	1	0.0160847	0.020758	12	28291334	0.149767
0.27057	0.1225	0.008925	7.17629e-43	C	A	PTHLH	0.25083	12_28291334	A	C	0.049729	0.0091022	4.70652e-08	12_28291334	A	C	1	-0.0005711	0.025475	12	28291334	0.959299
0.27057	0.1225	0.008925	7.17629e-43	C	A	PTHLH	0.25083	12_28291334	A	C	0.049729	0.0091022	4.70652e-08	12_28291334	A	C	1	0.0312748	0.0273103	12	28291334	0.0419022
0.26577	0.0688	0.008936	1.36994e-14	C	G	PTHLH	0.2478	12_29066311	G	C	0.010109	0.0092424	0.274082	12_29066311	G	C	1	0.0391314	0.0230898	12	29066311	0.0039213
0.26577	0.0688	0.008936	1.36994e-14	C	G	PTHLH	0.2478	12_29066311	G	C	0.010109	0.0092424	0.274082	12_29066311	G	C	1	0.0396617	0.0283891	12	29066311	0.0152143
0.26577	0.0688	0.008936	1.36994e-14	C	G	PTHLH	0.2478	12_29066311	G	C	0.010109	0.0092424	0.274082	12_29066311	G	C	1	0.0475644	0.0305211	12	29066311	0.00745608
0.14348	-0.0777	0.01132	6.70348e-12	A	G	PTHLH	0.14372	12_29111136	G	A	-0.0053652	0.011323	0.635624	12_29111136	G	A	1	-0.0174166	0.0258898	12	29111136	0.203753
0.14348	-0.0777	0.01132	6.70348e-12	A	G	PTHLH	0.14372	12_29111136	G	A	-0.0053652	0.011323	0.635624	12_29111136	G	A	1	-0.0351405	0.0316861	12	29111136	0.047981
0.14348	-0.0777	0.01132	6.70348e-12	A	G	PTHLH	0.14372	12_29111136	G	A	-0.0053652	0.011323	0.635624	12_29111136	G	A	1	-0.0201295	0.0339861	12	29111136	0.256327
0.38901	0.0969	0.00805	2.2532e-33	T	C	PTHLH	0.32338	22_17669306	C	T	-0.018403	0.0084755	0.0299158	22_17669306	C	T	1	0.0124883	0.0250752	22	17669306	0.330734
0.38901	0.0969	0.00805	2.2532e-33	T	C	PTHLH	0.32338	22_17669306	C	T	-0.018403	0.0084755	0.0299158	22_17669306	C	T	1	-0.0073051	0.0203745	22	17669306	0.469256
0.38901	0.0969	0.00805	2.2532e-33	T	C	PTHLH	0.32338	22_17669306	C	T	-0.018403	0.0084755	0.0299158	22_17669306	C	T	1	-0.0176627	0.0270481	22	17669306	0.215764
0.44992	0.0096	0.007955	0.227498	C	T	PTHLH	0.48677	10_12201176	T	C	0.043232	0.0079143	4.72933e-08	10_12201176	T	C	1	-0.0268888	0.018404	10	12201176	0.0115374
0.44992	0.0096	0.007955	0.227498	C	T	PTHLH	0.48677	10_12201176	T	C	0.043232	0.0079143	4.72933e-08	10_12201176	T	C	1	-0.0158922	0.0224839	10	12201176	0.184227
0.44992	0.0096	0.007955	0.227498	C	T	PTHLH	0.48677	10_12201176	T	C	0.043232	0.0079143	4.72933e-08	10_12201176	T	C	1	-0.0463811	0.0242299	10	12201176	0.00128919
0.42856	0.0003	0.00766	0.968758	C	T	PTHLH	0.55222	11_27505677	T	C	0.072828	0.0080237	1.18304e-19	11_27505677	T	C	1	0.0249248	0.0239993	11	27505677	0.0620457
0.42856	0.0003	0.00766	0.968758	C	T	PTHLH	0.55222	11_27505677	T	C	0.072828	0.0080237	1.18304e-19	11_27505677	T	C	1	0.00790144	0.0185888	11	27505677	0.398749
0.42856	0.0003	0.00766	0.968758	C	T	PTHLH	0.55222	11_27505677	T	C	0.072828	0.0080237	1.18304e-19	11_27505677	T	C	1	-0.0079526	0.0222918	11	27505677	0.471273
0.23115	0.113	0.009432	4.466e-33	G	T	PTHLH	0.22952	12_28423346	T	G	0.056366	0.0093725	1.83021e-09	12_28423346	T	G	1	-0.0168038	0.0214025	12	28423346	0.145058
0.23115	0.113	0.009432	4.466e-33	G	T	PTHLH	0.22952	12_28423346	T	G	0.056366	0.0093725	1.83021e-09	12_28423346	T	G	1	-0.0440801	0.0262724	12	28423346	0.00425564
0.23115	0.113	0.009432	4.466e-33	G	T	PTHLH	0.22952	12_28423346	T	G	0.056366	0.0093725	1.83021e-09	12_28423346	T	G	1	0.00933719	0.028133	12	28423346	0.499865
0.17115	-0.0042	0.010578	0.691344	C	T	PTHLH	0.22053	17_43932741	T	C	-0.11397	0.0095683	1.21339e-32	17_43932741	T	C	1	0.00801648	0.0275997	17	43932741	0.550224
0.17115	-0.0042	0.010578	0.691344	C	T	PTHLH	0.22053	17_43932741	T	C	-0.11397	0.0095683	1.21339e-32	17_43932741	T	C	1	0.00609262	0.0224052	17	43932741	0.57384
0.17115	-0.0042	0.010578	0.691344	C	T	PTHLH	0.22053	17_43932741	T	C	-0.11397	0.0095683	1.21339e-32	17_43932741	T	C	1	0.0116013	0.0293895	17	43932741	0.429853
0.33926	0.0042	0.008333	0.614229	G	C	PTHLH	0.63271	17_44988604	C	G	0.045123	0.0082643	4.79623e-08	17_44988604	C	G	1	-0.0067991	0.0230882	17	44988604	0.545178
0.33926	0.0042	0.008333	0.614229	G	C	PTHLH	0.63271	17_44988604	C	G	0.045123	0.0082643	4.79623e-08	17_44988604	C	G	1	-0.0282794	0.0188016	17	44988604	0.00953378
0.33926	0.0042	0.008333	0.614229	G	C	PTHLH	0.63271	17_44988604	C	G	0.045123	0.0082643	4.79623e-08	17_44988604	C	G	1	-0.04186	0.0246729	17	44988604	0.00388617
0.34731	0.0015	0.00822	0.855213	C	T	PTHLH	0.35876	17_68090207	T	C	-0.046975	0.008229	1.14974e-08	17_68090207	T	C	1	-0.0070183	0.0234589	17	68090207	0.539349
0.34731	0.0015	0.00822	0.855213	C	T	PTHLH	0.35876	17_68090207	T	C	-0.046975	0.008229	1.14974e-08	17_68090207	T	C	1	-0.0171406	0.0190611	17	68090207	0.100401
0.34731	0.0015	0.00822	0.855213	C	T	PTHLH	0.35876	17_68090207	T	C	-0.046975	0.008229	1.14974e-08	17_68090207	T	C	1	-0.0147452	0.0249807	17	68090207	0.257773
0.33957	0.0088	0.008361	0.292541	C	A	PTHLH	0.32573	19_46119867	A	C	0.077843	0.0084458	3.2434e-20	19_46119867	A	C	1	-0.038399	0.0256403	19	46119867	0.00981413
0.33957	0.0088	0.008361	0.292541	C	A	PTHLH	0.32573	19_46119867	A	C	0.077843	0.0084458	3.2434e-20	19_46119867	A	C	1	0.00491166	0.0238535	19	46119867	0.663596
0.33957	0.0088	0.008361	0.292541	C	A	PTHLH	0.32573	19_46119867	A	C	0.077843	0.0084458	3.2434e-20	19_46119867	A	C	1	-0.013787	0.019496	19	46119867	0.184037
0.19316	-0.0142	0.009977	0.154651	A	G	PTHLH	0.20005	1_113060432	G	A	-0.06274	0.009908	2.44794e-10	1_113060432	G	A	1	0.0292579	0.0228508	1	113060432	0.0246945
0.19316	-0.0142	0.009977	0.154651	A	G	PTHLH	0.20005	1_113060432	G	A	-0.06274	0.009908	2.44794e-10	1_113060432	G	A	1	0.00885607	0.0301797	1	113060432	0.546479
0.19316	-0.0142	0.009977	0.154651	A	G	PTHLH	0.20005	1_113060432	G	A	-0.06274	0.009908	2.44794e-10	1_113060432	G	A	1	0.050493	0.0280338	1	113060432	0.00231445
0.39299	-0.0159	0.008117	0.050123	C	G	PTHLH	0.36588	20_33262113	G	C	-0.045239	0.0081903	3.34811e-08	20_33262113	G	C	1	0.0298737	0.024628	20	33262113	0.0322792
0.39299	-0.0159	0.008117	0.050123	C	G	PTHLH	0.36588	20_33262113	G	C	-0.045239	0.0081903	3.34811e-08	20_33262113	G	C	1	-0.0138008	0.0229772	20	33262113	0.250424
0.39299	-0.0159	0.008117	0.050123	C	G	PTHLH	0.36588	20_33262113	G	C	-0.045239	0.0081903	3.34811e-08	20_33262113	G	C	1	0.0108598	0.0187286	20	33262113	0.265324
0.35002	-0.0004	0.008918	0.964224	G	A	PTHLH	0.4021	2_98382886	A	G	0.044582	0.0081227	4.08413e-08	2_98382886	A	G	1	0.00616244	0.0188597	2	98382886	0.50593
0.35002	-0.0004	0.008918	0.964224	G	A	PTHLH	0.4021	2_98382886	A	G	0.044582	0.0081227	4.08413e-08	2_98382886	A	G	1	-0.0015487	0.0231432	2	98382886	0.881394
0.35002	-0.0004	0.008918	0.964224	G	A	PTHLH	0.4021	2_98382886	A	G	0.044582	0.0081227	4.08413e-08	2_98382886	A	G	1	0.0163872	0.0248218	2	98382886	0.211322
0.19841	-0.0051	0.010006	0.610283	C	G	PTHLH	0.24802	3_147035339	G	C	-0.052519	0.0092058	1.17328e-08	3_147035339	G	C	1	0.0418402	0.028295	3	147035339	0.0106728
0.19841	-0.0051	0.010006	0.610283	C	G	PTHLH	0.24802	3_147035339	G	C	-0.052519	0.0092058	1.17328e-08	3_147035339	G	C	1	0.050016	0.0373512	3	147035339	0.0194194
0.19841	-0.0051	0.010006	0.610283	C	G	PTHLH	0.24802	3_147035339	G	C	-0.052519	0.0092058	1.17328e-08	3_147035339	G	C	1	0.0314623	0.0331134	3	147035339	0.0845626
0.01596	-0.0802	0.032286	0.012991	C	T	PTHLH	0.070326	4_103188709	T	C	0.11752	0.015495	3.43558e-14	4_103188709	T	C	1	0.0319517	0.036233	4	103188709	0.10636
0.01596	-0.0802	0.032286	0.012991	C	T	PTHLH	0.070326	4_103188709	T	C	0.11752	0.015495	3.43558e-14	4_103188709	T	C	1	-0.0119029	0.0445843	4	103188709	0.580271
0.01596	-0.0802	0.032286	0.012991	C	T	PTHLH	0.070326	4_103188709	T	C	0.11752	0.015495	3.43558e-14	4_103188709	T	C	1	0.0834381	0.0478217	4	103188709	0.00306895
0.18961	-0.0006	0.009363	0.948907	C	G	PTHLH	0.17134	5_130543385	G	C	0.05737	0.010471	4.30427e-08	5_130543385	G	C	1	0.0029215	0.0243363	5	130543385	0.793537
0.18961	-0.0006	0.009363	0.948907	C	G	PTHLH	0.17134	5_130543385	G	C	0.05737	0.010471	4.30427e-08	5_130543385	G	C	1	0.0184678	0.0298738	5	130543385	0.238349
0.18961	-0.0006	0.009363	0.948907	C	G	PTHLH	0.17134	5_130543385	G	C	0.05737	0.010471	4.30427e-08	5_130543385	G	C	1	-0.0012284	0.0321209	5	130543385	0.931149
0.04205	-0.0065	0.019335	0.736733	C	T	PTHLH	0.039786	6_127176330	T	C	-0.14164	0.020431	4.21697e-12	6_127176330	T	C	1	0.0828512	0.0650336	6	127176330	0.0253416
0.04205	-0.0065	0.019335	0.736733	C	T	PTHLH	0.039786	6_127176330	T	C	-0.14164	0.020431	4.21697e-12	6_127176330	T	C	1	-0.0472009	0.0712736	6	127176330	0.210065
0.04205	-0.0065	0.019335	0.736733	C	T	PTHLH	0.039786	6_127176330	T	C	-0.14164	0.020431	4.21697e-12	6_127176330	T	C	1	0.0133162	0.0537259	6	127176330	0.605553
0.29676	-0.0016	0.008461	0.85002	T	A	PTHLH	0.67421	6_133353818	A	T	-0.048676	0.0084829	9.65606e-09	6_133353818	A	T	1	0.0195892	0.0250671	6	133353818	0.146724
0.29676	-0.0016	0.008461	0.85002	T	A	PTHLH	0.67421	6_133353818	A	T	-0.048676	0.0084829	9.65606e-09	6_133353818	A	T	1	0.0373781	0.0272132	6	133353818	0.0168117
0.29676	-0.0016	0.008461	0.85002	T	A	PTHLH	0.67421	6_133353818	A	T	-0.048676	0.0084829	9.65606e-09	6_133353818	A	T	1	0.0231494	0.0206636	6	133353818	0.0460069
0.10399	-0.0078	0.012901	0.545452	C	T	PTHLH	0.12196	8_110652603	T	C	0.077567	0.012165	1.8412e-10	8_110652603	T	C	1	0.0218921	0.0347281	8	110652603	0.230239
0.10399	-0.0078	0.012901	0.545452	C	T	PTHLH	0.12196	8_110652603	T	C	0.077567	0.012165	1.8412e-10	8_110652603	T	C	1	0.00698135	0.0372182	8	110652603	0.690081
0.10399	-0.0078	0.012901	0.545452	C	T	PTHLH	0.12196	8_110652603	T	C	0.077567	0.012165	1.8412e-10	8_110652603	T	C	1	0.00504528	0.0282484	8	110652603	0.703297
0.06908	0.0113	0.015644	0.470103	A	G	PTHLH	0.055565	8_130645692	G	A	-0.12824	0.017258	1.10662e-13	8_130645692	G	A	1	0.260378	0.0496422	8	130645692	2.12767e-16
0.06908	0.0113	0.015644	0.470103	A	G	PTHLH	0.055565	8_130645692	G	A	-0.12824	0.017258	1.10662e-13	8_130645692	G	A	1	1.23195	0.0472602	8	130645692	0
0.06908	0.0113	0.015644	0.470103	A	G	PTHLH	0.055565	8_130645692	G	A	-0.12824	0.017258	1.10662e-13	8_130645692	G	A	1	0.685745	0.0365759	8	130645692	1.21941e-179
0.37552	-0.0033	0.008266	0.689716	G	A	PTHLH	0.57199	9_118957692	A	G	0.044655	0.0079829	2.23872e-08	9_118957692	A	G	1	0.00847966	0.0184699	9	118957692	0.365837
0.37552	-0.0033	0.008266	0.689716	G	A	PTHLH	0.57199	9_118957692	A	G	0.044655	0.0079829	2.23872e-08	9_118957692	A	G	1	0.0221471	0.0226672	9	118957692	0.0770737
0.37552	-0.0033	0.008266	0.689716	G	A	PTHLH	0.57199	9_118957692	A	G	0.044655	0.0079829	2.23872e-08	9_118957692	A	G	1	-0.0073313	0.0242177	9	118957692	0.534961
0.13417	-0.0025	0.011686	0.830598	T	C	PTHLH	0.12685	9_34116083	C	T	0.071321	0.011852	1.79102e-09	9_34116083	C	T	1	0.0228051	0.0269651	9	34116083	0.119663
0.13417	-0.0025	0.011686	0.830598	T	C	PTHLH	0.12685	9_34116083	C	T	0.071321	0.011852	1.79102e-09	9_34116083	C	T	1	0.0122786	0.0331105	9	34116083	0.455593
0.13417	-0.0025	0.011686	0.830598	T	C	PTHLH	0.12685	9_34116083	C	T	0.071321	0.011852	1.79102e-09	9_34116083	C	T	1	0.0303288	0.0355686	9	34116083	0.116996
glioma_dc_RHOC_0072
eaf.X	beta.X	se.X	pval.X	other_allele.X	effect_allele.X	id.X	eaf.M	SNP_37	effect_allele.M	other_allele.M	beta.M	se.M	pval.M	SNP	other_allele.Y	effect_allele.Y	eaf.Y	beta.Y	se.Y	chr37.Y	pos37.Y	pval.Y
0.4894	0.0998	0.008177	2.92213e-34	C	T	RHOC	0.47459	1_113083439	T	C	-0.054584	0.0077517	1.93642e-12	1_113083439	T	C	1	0.0378978	0.0181905	1	113083439	0.00051166
0.4894	0.0998	0.008177	2.92213e-34	C	T	RHOC	0.47459	1_113083439	T	C	-0.054584	0.0077517	1.93642e-12	1_113083439	T	C	1	0.0142065	0.0238392	1	113083439	0.253734
0.4894	0.0998	0.008177	2.92213e-34	C	T	RHOC	0.47459	1_113083439	T	C	-0.054584	0.0077517	1.93642e-12	1_113083439	T	C	1	0.0636061	0.022388	1	113083439	3.93963e-06
0.15421	0.0701	0.011302	5.55303e-10	T	C	RHOC	0.11312	1_113301263	C	T	-0.014381	0.012151	0.236608	1_113301263	C	T	1	0.0412851	0.0304851	1	113301263	0.018228
0.15421	0.0701	0.011302	5.55303e-10	T	C	RHOC	0.11312	1_113301263	C	T	-0.014381	0.012151	0.236608	1_113301263	C	T	1	0.0281068	0.0401828	1	113301263	0.188304
0.15421	0.0701	0.011302	5.55303e-10	T	C	RHOC	0.11312	1_113301263	C	T	-0.014381	0.012151	0.236608	1_113301263	C	T	1	0.0459179	0.0375671	1	113301263	0.031125
0.34232	-0.0546	0.008689	3.30803e-10	C	T	RHOC	0.33204	1_248039451	T	C	0.0018237	0.0082282	0.824596	1_248039451	T	C	1	-0.0033651	0.0194333	1	248039451	0.711392
0.34232	-0.0546	0.008689	3.30803e-10	C	T	RHOC	0.33204	1_248039451	T	C	0.0018237	0.0082282	0.824596	1_248039451	T	C	1	-0.0275635	0.0256162	1	248039451	0.0541836
0.34232	-0.0546	0.008689	3.30803e-10	C	T	RHOC	0.33204	1_248039451	T	C	0.0018237	0.0082282	0.824596	1_248039451	T	C	1	0.00783652	0.0238408	1	248039451	0.503625
0.61881	0.0706	0.008395	4.1115e-17	T	C	RHOC	0.60048	3_56849749	C	T	0.0096042	0.0079082	0.224585	3_56849749	C	T	1	0.00822925	0.0185429	3	56849749	0.38038
0.61881	0.0706	0.008395	4.1115e-17	T	C	RHOC	0.60048	3_56849749	C	T	0.0096042	0.0079082	0.224585	3_56849749	C	T	1	0.0262172	0.0243867	3	56849749	0.0543728
0.61881	0.0706	0.008395	4.1115e-17	T	C	RHOC	0.60048	3_56849749	C	T	0.0096042	0.0079082	0.224585	3_56849749	C	T	1	-0.008536	0.0227615	3	56849749	0.451013
0.1903	0.1203	0.010362	3.68723e-31	G	A	RHOC	0.20234	3_165481945	A	G	-0.0082037	0.0096088	0.393242	3_165481945	A	G	1	0.00499355	0.0227412	3	165481945	0.644285
0.1903	0.1203	0.010362	3.68723e-31	G	A	RHOC	0.20234	3_165481945	A	G	-0.0082037	0.0096088	0.393242	3_165481945	A	G	1	0.0156123	0.0300354	3	165481945	0.31225
0.1903	0.1203	0.010362	3.68723e-31	G	A	RHOC	0.20234	3_165481945	A	G	-0.0082037	0.0096088	0.393242	3_165481945	A	G	1	-0.0070861	0.0279111	3	165481945	0.597505
0.22448	0.0948	0.009802	3.96917e-22	A	T	RHOC	0.2855	8_106581528	T	A	0.0044653	0.0085812	0.602809	8_106581528	T	A	1	-0.0019352	0.0249075	8	106581528	0.863116
0.22448	0.0948	0.009802	3.96917e-22	A	T	RHOC	0.2855	8_106581528	T	A	0.0044653	0.0085812	0.602809	8_106581528	T	A	1	0.0246941	0.0265691	8	106581528	0.0907344
0.22448	0.0948	0.009802	3.96917e-22	A	T	RHOC	0.2855	8_106581528	T	A	0.0044653	0.0085812	0.602809	8_106581528	T	A	1	0.00895727	0.0202218	8	106581528	0.381195
0.51964	-0.0498	0.008201	1.26e-09	G	T	RHOC	0.5185	18_20720973	T	G	-0.010489	0.0077564	0.176299	18_20720973	T	G	1	0.00223254	0.01849	18	20720973	0.792425
0.51964	-0.0498	0.008201	1.26e-09	G	T	RHOC	0.5185	18_20720973	T	G	-0.010489	0.0077564	0.176299	18_20720973	T	G	1	0.0151541	0.024315	18	20720973	0.234966
0.51964	-0.0498	0.008201	1.26e-09	G	T	RHOC	0.5185	18_20720973	T	G	-0.010489	0.0077564	0.176299	18_20720973	T	G	1	0.00365717	0.0227933	18	20720973	0.73053
0.06824	-0.0905	0.016343	3.06598e-08	G	A	RHOC	0.057577	19_18425758	A	G	0.022339	0.016606	0.178558	19_18425758	A	G	1	-0.0251643	0.0487249	19	18425758	0.315034
0.06824	-0.0905	0.016343	3.06598e-08	G	A	RHOC	0.057577	19_18425758	A	G	0.022339	0.016606	0.178558	19_18425758	A	G	1	0.00205215	0.045219	19	18425758	0.918609
0.06824	-0.0905	0.016343	3.06598e-08	G	A	RHOC	0.057577	19_18425758	A	G	0.022339	0.016606	0.178558	19_18425758	A	G	1	-0.0225179	0.0371527	19	18425758	0.246621
0.05941	0.0944	0.01726	4.52199e-08	C	T	RHOC	0.079948	19_45412079	T	C	0.0055659	0.014331	0.697734	19_45412079	T	C	1	-0.0718147	0.0450423	19	45412079	0.00631572
0.05941	0.0944	0.01726	4.52199e-08	C	T	RHOC	0.079948	19_45412079	T	C	0.0055659	0.014331	0.697734	19_45412079	T	C	1	-0.0046626	0.0416839	19	45412079	0.806712
0.05941	0.0944	0.01726	4.52199e-08	C	T	RHOC	0.079948	19_45412079	T	C	0.0055659	0.014331	0.697734	19_45412079	T	C	1	-0.0334747	0.0340686	19	45412079	0.0756124
0.45949	0.012	0.008159	0.141346	C	T	RHOC	0.56543	10_126482849	T	C	0.050062	0.0078323	1.66226e-10	10_126482849	T	C	1	0.0214593	0.0183243	10	126482849	0.0379646
0.45949	0.012	0.008159	0.141346	C	T	RHOC	0.56543	10_126482849	T	C	0.050062	0.0078323	1.66226e-10	10_126482849	T	C	1	0.0233927	0.022456	10	126482849	0.0613499
0.45949	0.012	0.008159	0.141346	C	T	RHOC	0.56543	10_126482849	T	C	0.050062	0.0078323	1.66226e-10	10_126482849	T	C	1	0.0191145	0.0241083	10	126482849	0.141592
0.40203	0.0018	0.008364	0.829601	A	G	RHOC	0.573	11_104012656	G	A	0.044776	0.007846	1.16065e-08	11_104012656	G	A	1	0.00379277	0.0243392	11	104012656	0.737567
0.40203	0.0018	0.008364	0.829601	A	G	RHOC	0.573	11_104012656	G	A	0.044776	0.007846	1.16065e-08	11_104012656	G	A	1	0.0115492	0.0188703	11	104012656	0.242533
0.40203	0.0018	0.008364	0.829601	A	G	RHOC	0.573	11_104012656	G	A	0.044776	0.007846	1.16065e-08	11_104012656	G	A	1	-0.0022576	0.0226363	11	104012656	0.826463
0.29367	-0.0342	0.009007	0.0001464	A	G	RHOC	0.24878	11_12071547	G	A	-0.052476	0.0090221	6.07156e-09	11_12071547	G	A	1	-0.0196913	0.0296644	11	12071547	0.20912
0.29367	-0.0342	0.009007	0.0001464	A	G	RHOC	0.24878	11_12071547	G	A	-0.052476	0.0090221	6.07156e-09	11_12071547	G	A	1	-0.0179882	0.0230309	11	12071547	0.146917
0.29367	-0.0342	0.009007	0.0001464	A	G	RHOC	0.24878	11_12071547	G	A	-0.052476	0.0090221	6.07156e-09	11_12071547	G	A	1	-0.0122248	0.0276307	11	12071547	0.381693
0.14625	-0.0187	0.011603	0.107043	G	A	RHOC	0.15118	11_134025501	A	G	-0.064194	0.010814	2.94849e-09	11_134025501	A	G	1	-0.0566766	0.0327566	11	134025501	0.00329729
0.14625	-0.0187	0.011603	0.107043	G	A	RHOC	0.15118	11_134025501	A	G	-0.064194	0.010814	2.94849e-09	11_134025501	A	G	1	-0.0079086	0.0254359	11	134025501	0.524928
0.14625	-0.0187	0.011603	0.107043	G	A	RHOC	0.15118	11_134025501	A	G	-0.064194	0.010814	2.94849e-09	11_134025501	A	G	1	0.0100802	0.0305524	11	134025501	0.502175
0.28712	-0.0115	0.009022	0.202421	C	G	RHOC	0.0021654	11_30962964	A	C	0.045119	0.0082529	4.60999e-08	11_30962964	G	C	1	0.040179	0.0336562	11	30962964	0.034783
0.28712	-0.0115	0.009022	0.202421	C	G	RHOC	0.0021654	11_30962964	A	C	0.045119	0.0082529	4.60999e-08	11_30962964	G	C	1	-0.0052453	0.0257946	11	30962964	0.667254
0.28712	-0.0115	0.009022	0.202421	C	G	RHOC	0.0021654	11_30962964	A	C	0.045119	0.0082529	4.60999e-08	11_30962964	G	C	1	-0.0446211	0.0302678	11	30962964	0.0108872
0.28712	-0.0115	0.009022	0.202421	C	G	RHOC	0.0021654	11_30962964	G	C	0.045119	0.0082529	4.60999e-08	11_30962964	G	C	1	0.040179	0.0336562	11	30962964	0.034783
0.28712	-0.0115	0.009022	0.202421	C	G	RHOC	0.0021654	11_30962964	G	C	0.045119	0.0082529	4.60999e-08	11_30962964	G	C	1	-0.0052453	0.0257946	11	30962964	0.667254
0.28712	-0.0115	0.009022	0.202421	C	G	RHOC	0.0021654	11_30962964	G	C	0.045119	0.0082529	4.60999e-08	11_30962964	G	C	1	-0.0446211	0.0302678	11	30962964	0.0108872
0.34209	-0.0066	0.008552	0.440264	C	T	RHOC	0.64045	11_31434104	T	C	0.050147	0.0080856	5.64027e-10	11_31434104	T	C	1	0.0215162	0.02515	11	31434104	0.115927
0.34209	-0.0066	0.008552	0.440264	C	T	RHOC	0.64045	11_31434104	T	C	0.050147	0.0080856	5.64027e-10	11_31434104	T	C	1	0.0160126	0.019485	11	31434104	0.129215
0.34209	-0.0066	0.008552	0.440264	C	T	RHOC	0.64045	11_31434104	T	C	0.050147	0.0080856	5.64027e-10	11_31434104	T	C	1	0.0243751	0.0234552	11	31434104	0.0619005
0.38124	-0.0051	0.008454	0.546355	C	T	RHOC	0.52244	12_112007756	T	C	0.043283	0.007744	2.29826e-08	12_112007756	T	C	1	0.0141332	0.0182031	12	112007756	0.149048
0.38124	-0.0051	0.008454	0.546355	C	T	RHOC	0.52244	12_112007756	T	C	0.043283	0.007744	2.29826e-08	12_112007756	T	C	1	0.0306287	0.0222278	12	112007756	0.016501
0.38124	-0.0051	0.008454	0.546355	C	T	RHOC	0.52244	12_112007756	T	C	0.043283	0.007744	2.29826e-08	12_112007756	T	C	1	0.00493809	0.0240426	12	112007756	0.664338
0.22163	-0.0195	0.009869	0.048174	A	C	RHOC	0.19141	12_130577055	C	A	0.062708	0.0099954	3.5678e-10	12_130577055	C	A	1	0.0433373	0.0238976	12	130577055	0.00217436
0.22163	-0.0195	0.009869	0.048174	A	C	RHOC	0.19141	12_130577055	C	A	0.062708	0.0099954	3.5678e-10	12_130577055	C	A	1	0.0307758	0.0293096	12	130577055	0.0595425
0.22163	-0.0195	0.009869	0.048174	A	C	RHOC	0.19141	12_130577055	C	A	0.062708	0.0099954	3.5678e-10	12_130577055	C	A	1	0.057333	0.03161	12	130577055	0.00217099
0.1444	0.0123	0.011609	0.289363	A	G	RHOC	0.8364	12_48377970	G	A	0.066677	0.010562	2.77715e-10	12_48377970	G	A	1	0.0220982	0.0245285	12	48377970	0.0998439
0.1444	0.0123	0.011609	0.289363	A	G	RHOC	0.8364	12_48377970	G	A	0.066677	0.010562	2.77715e-10	12_48377970	G	A	1	0.025355	0.0299991	12	48377970	0.119868
0.1444	0.0123	0.011609	0.289363	A	G	RHOC	0.8364	12_48377970	G	A	0.066677	0.010562	2.77715e-10	12_48377970	G	A	1	0.0327554	0.0322951	12	48377970	0.0676565
0.44112	-0.0027	0.008328	0.745788	C	A	RHOC	0.47878	13_80188089	A	C	0.051123	0.0077651	4.65586e-11	13_80188089	A	C	1	0.00803081	0.0241427	13	80188089	0.49899
0.44112	-0.0027	0.008328	0.745788	C	A	RHOC	0.47878	13_80188089	A	C	0.051123	0.0077651	4.65586e-11	13_80188089	A	C	1	0.0121889	0.022519	13	80188089	0.294792
0.44112	-0.0027	0.008328	0.745788	C	A	RHOC	0.47878	13_80188089	A	C	0.051123	0.0077651	4.65586e-11	13_80188089	A	C	1	0.00960727	0.0183452	13	80188089	0.309025
0.11053	-0.0144	0.012937	0.265655	T	C	RHOC	0.12407	14_59628609	C	T	-0.18338	0.011823	4.59198e-54	14_59628609	C	T	1	0.0273847	0.0282619	14	59628609	0.0792653
0.11053	-0.0144	0.012937	0.265655	T	C	RHOC	0.12407	14_59628609	C	T	-0.18338	0.011823	4.59198e-54	14_59628609	C	T	1	-0.020564	0.0349434	14	59628609	0.259043
0.11053	-0.0144	0.012937	0.265655	T	C	RHOC	0.12407	14_59628609	C	T	-0.18338	0.011823	4.59198e-54	14_59628609	C	T	1	0.0726987	0.0371991	14	59628609	0.00104102
0.15871	-0.0047	0.011072	0.671215	T	C	RHOC	0.81985	15_39978913	C	T	0.057633	0.010081	1.09446e-08	15_39978913	C	T	1	-0.0303214	0.0312412	15	39978913	0.0788286
0.15871	-0.0047	0.011072	0.671215	T	C	RHOC	0.81985	15_39978913	C	T	0.057633	0.010081	1.09446e-08	15_39978913	C	T	1	0.00541314	0.0293433	15	39978913	0.694631
0.15871	-0.0047	0.011072	0.671215	T	C	RHOC	0.81985	15_39978913	C	T	0.057633	0.010081	1.09446e-08	15_39978913	C	T	1	-0.011485	0.0238375	15	39978913	0.345049
0.38607	-0.0004	0.009187	0.965272	C	A	RHOC	0.36369	16_49545836	A	C	-0.044152	0.008044	4.07662e-08	16_49545836	A	C	1	0.0215328	0.0232415	16	49545836	0.0916427
0.38607	-0.0004	0.009187	0.965272	C	A	RHOC	0.36369	16_49545836	A	C	-0.044152	0.008044	4.07662e-08	16_49545836	A	C	1	0.00665151	0.0249893	16	49545836	0.581314
0.38607	-0.0004	0.009187	0.965272	C	A	RHOC	0.36369	16_49545836	A	C	-0.044152	0.008044	4.07662e-08	16_49545836	A	C	1	0.0166981	0.018942	16	49545836	0.106465
0.2447	-0.0029	0.009354	0.756552	T	G	RHOC	0.23122	17_44819595	G	T	0.06391	0.0092997	6.42688e-12	17_44819595	G	T	1	-0.0128465	0.0279858	17	44819595	0.365902
0.2447	-0.0029	0.009354	0.756552	T	G	RHOC	0.23122	17_44819595	G	T	0.06391	0.0092997	6.42688e-12	17_44819595	G	T	1	-0.039374	0.0228192	17	44819595	0.00337529
0.2447	-0.0029	0.009354	0.756552	T	G	RHOC	0.23122	17_44819595	G	T	0.06391	0.0092997	6.42688e-12	17_44819595	G	T	1	-0.0672095	0.0297357	17	44819595	0.0001829
0.17407	-0.0351	0.010868	0.001239	T	C	RHOC	0.15375	19_45411941	C	T	0.06186	0.010809	1.05439e-08	19_45411941	C	T	1	0.00857232	0.034598	19	45411941	0.605666
0.17407	-0.0351	0.010868	0.001239	T	C	RHOC	0.15375	19_45411941	C	T	0.06186	0.010809	1.05439e-08	19_45411941	C	T	1	0.0457486	0.0321191	19	45411941	0.0135347
0.17407	-0.0351	0.010868	0.001239	T	C	RHOC	0.15375	19_45411941	C	T	0.06186	0.010809	1.05439e-08	19_45411941	C	T	1	0.0332062	0.0262245	19	45411941	0.0261433
0.46631	0.0943	0.008177	9.136e-31	A	G	RHOC	0.45913	1_113063125	G	A	-0.056911	0.0077884	2.79254e-13	1_113063125	G	A	1	0.0427925	0.0183274	1	113063125	0.00011619
0.46631	0.0943	0.008177	9.136e-31	A	G	RHOC	0.45913	1_113063125	G	A	-0.056911	0.0077884	2.79254e-13	1_113063125	G	A	1	0.0181172	0.0240289	1	113063125	0.159739
0.46631	0.0943	0.008177	9.136e-31	A	G	RHOC	0.45913	1_113063125	G	A	-0.056911	0.0077884	2.79254e-13	1_113063125	G	A	1	0.0673965	0.0225566	1	113063125	1.33384e-06
0.48494	-0.0091	0.008203	0.26726	C	T	RHOC	0.48304	1_18962095	T	C	-0.042938	0.0078356	4.28746e-08	1_18962095	T	C	1	-0.015992	0.0185359	1	18962095	0.113226
0.48494	-0.0091	0.008203	0.26726	C	T	RHOC	0.48304	1_18962095	T	C	-0.042938	0.0078356	4.28746e-08	1_18962095	T	C	1	-0.0017697	0.0243414	1	18962095	0.871559
0.48494	-0.0091	0.008203	0.26726	C	T	RHOC	0.48304	1_18962095	T	C	-0.042938	0.0078356	4.28746e-08	1_18962095	T	C	1	-0.0248762	0.0226997	1	18962095	0.0503724
0.40578	-0.0123	0.008372	0.141762	C	T	RHOC	0.41499	1_205774897	T	C	0.045963	0.0078945	5.86408e-09	1_205774897	T	C	1	0.00078103	0.0184098	1	205774897	0.923792
0.40578	-0.0123	0.008372	0.141762	C	T	RHOC	0.41499	1_205774897	T	C	0.045963	0.0078945	5.86408e-09	1_205774897	T	C	1	0.00555136	0.0241464	1	205774897	0.629956
0.40578	-0.0123	0.008372	0.141762	C	T	RHOC	0.41499	1_205774897	T	C	0.045963	0.0078945	5.86408e-09	1_205774897	T	C	1	0.00400029	0.022686	1	205774897	0.706666
0.45779	0.0026	0.008338	0.755177	C	A	RHOC	0.44343	20_52432451	A	C	0.044158	0.0078407	1.79763e-08	20_52432451	A	C	1	-0.0013328	0.0240139	20	52432451	0.90101
0.45779	0.0026	0.008338	0.755177	C	A	RHOC	0.44343	20_52432451	A	C	0.044158	0.0078407	1.79763e-08	20_52432451	A	C	1	-0.0028207	0.0225256	20	52432451	0.785283
0.45779	0.0026	0.008338	0.755177	C	A	RHOC	0.44343	20_52432451	A	C	0.044158	0.0078407	1.79763e-08	20_52432451	A	C	1	0.00101614	0.0183345	20	52432451	0.901147
0.26226	0.0026	0.009333	0.780561	A	T	RHOC	0.73298	2_153379709	T	A	-0.047684	0.0087176	4.53628e-08	2_153379709	T	A	1	-0.0072566	0.0202349	2	153379709	0.469172
0.26226	0.0026	0.009333	0.780561	A	T	RHOC	0.73298	2_153379709	T	A	-0.047684	0.0087176	4.53628e-08	2_153379709	T	A	1	-0.0039295	0.0248842	2	153379709	0.73439
0.26226	0.0026	0.009333	0.780561	A	T	RHOC	0.73298	2_153379709	T	A	-0.047684	0.0087176	4.53628e-08	2_153379709	T	A	1	-0.0162376	0.026505	2	153379709	0.242129
0.10322	0.0105	0.01347	0.435687	A	G	RHOC	0.12453	2_60737585	G	A	0.067919	0.011851	1.00647e-08	2_60737585	G	A	1	-0.0148373	0.0290697	2	60737585	0.320128
0.10322	0.0105	0.01347	0.435687	A	G	RHOC	0.12453	2_60737585	G	A	0.067919	0.011851	1.00647e-08	2_60737585	G	A	1	0.0146487	0.0355743	2	60737585	0.412169
0.10322	0.0105	0.01347	0.435687	A	G	RHOC	0.12453	2_60737585	G	A	0.067919	0.011851	1.00647e-08	2_60737585	G	A	1	-0.044073	0.0382559	2	60737585	0.0408216
0.28547	-0.0029	0.009064	0.749019	A	T	RHOC	0.2954	3_104724787	T	A	-0.054318	0.0084742	1.47605e-10	3_104724787	T	A	1	-0.0165769	0.0194267	3	104724787	0.116763
0.28547	-0.0029	0.009064	0.749019	A	T	RHOC	0.2954	3_104724787	T	A	-0.054318	0.0084742	1.47605e-10	3_104724787	T	A	1	-0.0420486	0.0256367	3	104724787	0.00509411
0.28547	-0.0029	0.009064	0.749019	A	T	RHOC	0.2954	3_104724787	T	A	-0.054318	0.0084742	1.47605e-10	3_104724787	T	A	1	-0.0004718	0.0237553	3	104724787	0.963887
0.09144	-0.0088	0.014028	0.530438	A	G	RHOC	0.10931	3_118995379	G	A	-0.080708	0.012417	8.14704e-11	3_118995379	G	A	1	-0.0030775	0.0288954	3	118995379	0.815396
0.09144	-0.0088	0.014028	0.530438	A	G	RHOC	0.10931	3_118995379	G	A	-0.080708	0.012417	8.14704e-11	3_118995379	G	A	1	-0.0028051	0.0380389	3	118995379	0.869792
0.09144	-0.0088	0.014028	0.530438	A	G	RHOC	0.10931	3_118995379	G	A	-0.080708	0.012417	8.14704e-11	3_118995379	G	A	1	-0.0047433	0.0353211	3	118995379	0.770948
0.4953	-0.0058	0.008129	0.475538	T	C	RHOC	0.51393	3_64561045	C	T	0.045426	0.0077858	5.44753e-09	3_64561045	C	T	1	-0.0293979	0.0182388	3	64561045	0.00582177
0.4953	-0.0058	0.008129	0.475538	T	C	RHOC	0.51393	3_64561045	C	T	0.045426	0.0077858	5.44753e-09	3_64561045	C	T	1	-0.0242104	0.0239302	3	64561045	0.0682672
0.4953	-0.0058	0.008129	0.475538	T	C	RHOC	0.51393	3_64561045	C	T	0.045426	0.0077858	5.44753e-09	3_64561045	C	T	1	-0.0303909	0.0224073	3	64561045	0.0180742
0.10282	0.0063	0.013383	0.637825	G	A	RHOC	0.091114	4_145621328	A	G	0.11016	0.013564	4.76431e-16	4_145621328	A	G	1	-0.0649691	0.0337493	4	145621328	0.00121715
0.10282	0.0063	0.013383	0.637825	G	A	RHOC	0.091114	4_145621328	A	G	0.11016	0.013564	4.76431e-16	4_145621328	A	G	1	-0.102245	0.0414402	4	145621328	5.05069e-05
0.10282	0.0063	0.013383	0.637825	G	A	RHOC	0.091114	4_145621328	A	G	0.11016	0.013564	4.76431e-16	4_145621328	A	G	1	-0.0397588	0.0440836	4	145621328	0.0995209
0.13105	-0.0081	0.012067	0.502057	A	G	RHOC	0.14208	4_156875857	G	A	0.064065	0.011197	1.06414e-08	4_156875857	G	A	1	-0.0056837	0.0289115	4	156875857	0.676975
0.13105	-0.0081	0.012067	0.502057	A	G	RHOC	0.14208	4_156875857	G	A	0.064065	0.011197	1.06414e-08	4_156875857	G	A	1	0.0137201	0.0362511	4	156875857	0.447253
0.13105	-0.0081	0.012067	0.502057	A	G	RHOC	0.14208	4_156875857	G	A	0.064065	0.011197	1.06414e-08	4_156875857	G	A	1	-0.0325611	0.0377964	4	156875857	0.113696
0.34982	0.0117	0.008599	0.173636	A	T	RHOC	0.34368	4_19073685	T	A	0.058237	0.0085198	8.31764e-12	4_19073685	T	A	1	0.0117129	0.0201388	4	19073685	0.264036
0.34982	0.0117	0.008599	0.173636	A	T	RHOC	0.34368	4_19073685	T	A	0.058237	0.0085198	8.31764e-12	4_19073685	T	A	1	-4.64e-05	0.0246144	4	19073685	0.996543
0.34982	0.0117	0.008599	0.173636	A	T	RHOC	0.34368	4_19073685	T	A	0.058237	0.0085198	8.31764e-12	4_19073685	T	A	1	0.030224	0.026473	4	19073685	0.0424549
0.25864	0.0076	0.009437	0.42062	T	C	RHOC	0.23751	4_53741175	C	T	0.049865	0.009132	4.7841e-08	4_53741175	C	T	1	-0.0104318	0.0212377	4	53741175	0.336709
0.25864	0.0076	0.009437	0.42062	T	C	RHOC	0.23751	4_53741175	C	T	0.049865	0.009132	4.7841e-08	4_53741175	C	T	1	-0.0150635	0.0260514	4	53741175	0.266518
0.25864	0.0076	0.009437	0.42062	T	C	RHOC	0.23751	4_53741175	C	T	0.049865	0.009132	4.7841e-08	4_53741175	C	T	1	-0.0095305	0.027916	4	53741175	0.488788
0.05387	0	0.015806	0.998351	G	A	RHOC	0.072835	5_124261232	A	G	0.098635	0.014971	4.51856e-11	5_124261232	A	G	1	0.00834113	0.0381051	5	124261232	0.645241
0.05387	0	0.015806	0.998351	G	A	RHOC	0.072835	5_124261232	A	G	0.098635	0.014971	4.51856e-11	5_124261232	A	G	1	0.00769898	0.0466514	5	124261232	0.723593
0.05387	0	0.015806	0.998351	G	A	RHOC	0.072835	5_124261232	A	G	0.098635	0.014971	4.51856e-11	5_124261232	A	G	1	0.0189903	0.0499045	5	124261232	0.445024
0.1606	-0.0015	0.011439	0.895672	A	G	RHOC	0.8113	6_170545279	G	A	0.083637	0.010079	1.10154e-16	6_170545279	G	A	1	0.0298418	0.0295833	6	170545279	0.068987
0.1606	-0.0015	0.011439	0.895672	A	G	RHOC	0.8113	6_170545279	G	A	0.083637	0.010079	1.10154e-16	6_170545279	G	A	1	-0.0256232	0.0314507	6	170545279	0.13216
0.1606	-0.0015	0.011439	0.895672	A	G	RHOC	0.8113	6_170545279	G	A	0.083637	0.010079	1.10154e-16	6_170545279	G	A	1	0.00249912	0.0239841	6	170545279	0.819151
0.40528	-0.0163	0.008286	0.049173	T	C	RHOC	0.39739	7_18905450	C	T	0.059703	0.0079554	6.30957e-14	7_18905450	C	T	1	0.0108327	0.0184832	7	18905450	0.260785
0.40528	-0.0163	0.008286	0.049173	T	C	RHOC	0.39739	7_18905450	C	T	0.059703	0.0079554	6.30957e-14	7_18905450	C	T	1	-0.0181959	0.0226291	7	18905450	0.136676
0.40528	-0.0163	0.008286	0.049173	T	C	RHOC	0.39739	7_18905450	C	T	0.059703	0.0079554	6.30957e-14	7_18905450	C	T	1	0.0429951	0.0243586	7	18905450	0.00277436
0.2156	0.0048	0.009945	0.62934	A	T	RHOC	0.77265	8_1953759	T	A	0.056054	0.0092596	1.43219e-09	8_1953759	T	A	1	0.037585	0.0275886	8	1953759	0.0176225
0.2156	0.0048	0.009945	0.62934	A	T	RHOC	0.77265	8_1953759	T	A	0.056054	0.0092596	1.43219e-09	8_1953759	T	A	1	0.0253307	0.0296469	8	1953759	0.116344
0.2156	0.0048	0.009945	0.62934	A	T	RHOC	0.77265	8_1953759	T	A	0.056054	0.0092596	1.43219e-09	8_1953759	T	A	1	0.0322352	0.0225037	8	1953759	0.0130688
0.13326	0.0019	0.012223	0.876471	C	T	RHOC	0.12271	8_78092237	T	C	-0.065694	0.011875	3.1864e-08	8_78092237	T	C	1	0.0294547	0.0438756	8	78092237	0.204585
0.13326	0.0019	0.012223	0.876471	C	T	RHOC	0.12271	8_78092237	T	C	-0.065694	0.011875	3.1864e-08	8_78092237	T	C	1	-0.0104698	0.0496265	8	78092237	0.656401
0.13326	0.0019	0.012223	0.876471	C	T	RHOC	0.12271	8_78092237	T	C	-0.065694	0.011875	3.1864e-08	8_78092237	T	C	1	0.0169794	0.0374562	8	78092237	0.371291
0.16663	0.0022	0.010759	0.837978	C	G	RHOC	0.23501	8_81407872	G	C	0.0514	0.0091364	1.86037e-08	8_81407872	G	C	1	0.054752	0.0261512	8	81407872	0.00048281
0.16663	0.0022	0.010759	0.837978	C	G	RHOC	0.23501	8_81407872	G	C	0.0514	0.0091364	1.86037e-08	8_81407872	G	C	1	0.0931018	0.0279613	8	81407872	8.96213e-08
0.16663	0.0022	0.010759	0.837978	C	G	RHOC	0.23501	8_81407872	G	C	0.0514	0.0091364	1.86037e-08	8_81407872	G	C	1	0.0775095	0.0212095	8	81407872	5.44929e-09
glioma_dc_RHOC_0073
eaf.X	beta.X	se.X	pval.X	other_allele.X	effect_allele.X	id.X	eaf.M	SNP_37	effect_allele.M	other_allele.M	beta.M	se.M	pval.M	SNP	other_allele.Y	effect_allele.Y	eaf.Y	beta.Y	se.Y	chr37.Y	pos37.Y	pval.Y
0.4894	0.0998	0.008177	2.92213e-34	C	T	RHOC	0.47459	1_113083439	T	C	-0.056292	0.0077513	3.89045e-13	1_113083439	T	C	1	0.0378978	0.0181905	1	113083439	0.00051166
0.4894	0.0998	0.008177	2.92213e-34	C	T	RHOC	0.47459	1_113083439	T	C	-0.056292	0.0077513	3.89045e-13	1_113083439	T	C	1	0.0142065	0.0238392	1	113083439	0.253734
0.4894	0.0998	0.008177	2.92213e-34	C	T	RHOC	0.47459	1_113083439	T	C	-0.056292	0.0077513	3.89045e-13	1_113083439	T	C	1	0.0636061	0.022388	1	113083439	3.93963e-06
0.15421	0.0701	0.011302	5.55303e-10	T	C	RHOC	0.11312	1_113301263	C	T	-0.0035493	0.012151	0.770212	1_113301263	C	T	1	0.0412851	0.0304851	1	113301263	0.018228
0.15421	0.0701	0.011302	5.55303e-10	T	C	RHOC	0.11312	1_113301263	C	T	-0.0035493	0.012151	0.770212	1_113301263	C	T	1	0.0281068	0.0401828	1	113301263	0.188304
0.15421	0.0701	0.011302	5.55303e-10	T	C	RHOC	0.11312	1_113301263	C	T	-0.0035493	0.012151	0.770212	1_113301263	C	T	1	0.0459179	0.0375671	1	113301263	0.031125
0.34232	-0.0546	0.008689	3.30803e-10	C	T	RHOC	0.33204	1_248039451	T	C	0.0060023	0.0082282	0.465715	1_248039451	T	C	1	-0.0033651	0.0194333	1	248039451	0.711392
0.34232	-0.0546	0.008689	3.30803e-10	C	T	RHOC	0.33204	1_248039451	T	C	0.0060023	0.0082282	0.465715	1_248039451	T	C	1	-0.0275635	0.0256162	1	248039451	0.0541836
0.34232	-0.0546	0.008689	3.30803e-10	C	T	RHOC	0.33204	1_248039451	T	C	0.0060023	0.0082282	0.465715	1_248039451	T	C	1	0.00783652	0.0238408	1	248039451	0.503625
0.61881	0.0706	0.008395	4.1115e-17	T	C	RHOC	0.60048	3_56849749	C	T	0.01739	0.0079078	0.0278741	3_56849749	C	T	1	0.00822925	0.0185429	3	56849749	0.38038
0.61881	0.0706	0.008395	4.1115e-17	T	C	RHOC	0.60048	3_56849749	C	T	0.01739	0.0079078	0.0278741	3_56849749	C	T	1	0.0262172	0.0243867	3	56849749	0.0543728
0.61881	0.0706	0.008395	4.1115e-17	T	C	RHOC	0.60048	3_56849749	C	T	0.01739	0.0079078	0.0278741	3_56849749	C	T	1	-0.008536	0.0227615	3	56849749	0.451013
0.1903	0.1203	0.010362	3.68723e-31	G	A	RHOC	0.20234	3_165481945	A	G	-0.0077643	0.0096088	0.419073	3_165481945	A	G	1	0.00499355	0.0227412	3	165481945	0.644285
0.1903	0.1203	0.010362	3.68723e-31	G	A	RHOC	0.20234	3_165481945	A	G	-0.0077643	0.0096088	0.419073	3_165481945	A	G	1	0.0156123	0.0300354	3	165481945	0.31225
0.1903	0.1203	0.010362	3.68723e-31	G	A	RHOC	0.20234	3_165481945	A	G	-0.0077643	0.0096088	0.419073	3_165481945	A	G	1	-0.0070861	0.0279111	3	165481945	0.597505
0.22448	0.0948	0.009802	3.96917e-22	A	T	RHOC	0.2855	8_106581528	T	A	-0.010998	0.008581	0.199986	8_106581528	T	A	1	-0.0019352	0.0249075	8	106581528	0.863116
0.22448	0.0948	0.009802	3.96917e-22	A	T	RHOC	0.2855	8_106581528	T	A	-0.010998	0.008581	0.199986	8_106581528	T	A	1	0.0246941	0.0265691	8	106581528	0.0907344
0.22448	0.0948	0.009802	3.96917e-22	A	T	RHOC	0.2855	8_106581528	T	A	-0.010998	0.008581	0.199986	8_106581528	T	A	1	0.00895727	0.0202218	8	106581528	0.381195
0.51964	-0.0498	0.008201	1.26e-09	G	T	RHOC	0.5185	18_20720973	T	G	-0.0065206	0.0077565	0.400544	18_20720973	T	G	1	0.00223254	0.01849	18	20720973	0.792425
0.51964	-0.0498	0.008201	1.26e-09	G	T	RHOC	0.5185	18_20720973	T	G	-0.0065206	0.0077565	0.400544	18_20720973	T	G	1	0.0151541	0.024315	18	20720973	0.234966
0.51964	-0.0498	0.008201	1.26e-09	G	T	RHOC	0.5185	18_20720973	T	G	-0.0065206	0.0077565	0.400544	18_20720973	T	G	1	0.00365717	0.0227933	18	20720973	0.73053
0.06824	-0.0905	0.016343	3.06598e-08	G	A	RHOC	0.057577	19_18425758	A	G	0.035189	0.016605	0.03408	19_18425758	A	G	1	-0.0251643	0.0487249	19	18425758	0.315034
0.06824	-0.0905	0.016343	3.06598e-08	G	A	RHOC	0.057577	19_18425758	A	G	0.035189	0.016605	0.03408	19_18425758	A	G	1	0.00205215	0.045219	19	18425758	0.918609
0.06824	-0.0905	0.016343	3.06598e-08	G	A	RHOC	0.057577	19_18425758	A	G	0.035189	0.016605	0.03408	19_18425758	A	G	1	-0.0225179	0.0371527	19	18425758	0.246621
0.05941	0.0944	0.01726	4.52199e-08	C	T	RHOC	0.079948	19_45412079	T	C	-0.0079593	0.014331	0.578629	19_45412079	T	C	1	-0.0718147	0.0450423	19	45412079	0.00631572
0.05941	0.0944	0.01726	4.52199e-08	C	T	RHOC	0.079948	19_45412079	T	C	-0.0079593	0.014331	0.578629	19_45412079	T	C	1	-0.0046626	0.0416839	19	45412079	0.806712
0.05941	0.0944	0.01726	4.52199e-08	C	T	RHOC	0.079948	19_45412079	T	C	-0.0079593	0.014331	0.578629	19_45412079	T	C	1	-0.0334747	0.0340686	19	45412079	0.0756124
0.45949	0.012	0.008159	0.141346	C	T	RHOC	0.56543	10_126482849	T	C	0.0583	0.0078306	9.93116e-14	10_126482849	T	C	1	0.0214593	0.0183243	10	126482849	0.0379646
0.45949	0.012	0.008159	0.141346	C	T	RHOC	0.56543	10_126482849	T	C	0.0583	0.0078306	9.93116e-14	10_126482849	T	C	1	0.0233927	0.022456	10	126482849	0.0613499
0.45949	0.012	0.008159	0.141346	C	T	RHOC	0.56543	10_126482849	T	C	0.0583	0.0078306	9.93116e-14	10_126482849	T	C	1	0.0191145	0.0241083	10	126482849	0.141592
0.42596	0.0077	0.008183	0.346696	G	A	RHOC	0.36479	10_31117358	A	G	0.046932	0.008084	6.47292e-09	10_31117358	A	G	1	-0.0093051	0.0190402	10	31117358	0.338905
0.42596	0.0077	0.008183	0.346696	G	A	RHOC	0.36479	10_31117358	A	G	0.046932	0.008084	6.47292e-09	10_31117358	A	G	1	0.00964092	0.0233631	10	31117358	0.411272
0.42596	0.0077	0.008183	0.346696	G	A	RHOC	0.36479	10_31117358	A	G	0.046932	0.008084	6.47292e-09	10_31117358	A	G	1	-0.0306532	0.02515	10	31117358	0.031552
0.40201	0.0018	0.008333	0.828974	G	A	RHOC	0.57294	11_104012767	A	G	0.05245	0.0078446	2.32809e-11	11_104012767	A	G	1	0.00289642	0.0243224	11	104012767	0.795078
0.40201	0.0018	0.008333	0.828974	G	A	RHOC	0.57294	11_104012767	A	G	0.05245	0.0078446	2.32809e-11	11_104012767	A	G	1	0.0111767	0.0188595	11	104012767	0.256083
0.40201	0.0018	0.008333	0.828974	G	A	RHOC	0.57294	11_104012767	A	G	0.05245	0.0078446	2.32809e-11	11_104012767	A	G	1	-0.0021014	0.0226242	11	104012767	0.83775
0.28712	-0.0115	0.009022	0.202421	C	G	RHOC	0.0021654	11_30962964	A	C	0.047671	0.0082525	7.69308e-09	11_30962964	G	C	1	0.040179	0.0336562	11	30962964	0.034783
0.28712	-0.0115	0.009022	0.202421	C	G	RHOC	0.0021654	11_30962964	A	C	0.047671	0.0082525	7.69308e-09	11_30962964	G	C	1	-0.0052453	0.0257946	11	30962964	0.667254
0.28712	-0.0115	0.009022	0.202421	C	G	RHOC	0.0021654	11_30962964	A	C	0.047671	0.0082525	7.69308e-09	11_30962964	G	C	1	-0.0446211	0.0302678	11	30962964	0.0108872
0.28712	-0.0115	0.009022	0.202421	C	G	RHOC	0.0021654	11_30962964	G	C	0.047671	0.0082525	7.69308e-09	11_30962964	G	C	1	0.040179	0.0336562	11	30962964	0.034783
0.28712	-0.0115	0.009022	0.202421	C	G	RHOC	0.0021654	11_30962964	G	C	0.047671	0.0082525	7.69308e-09	11_30962964	G	C	1	-0.0052453	0.0257946	11	30962964	0.667254
0.28712	-0.0115	0.009022	0.202421	C	G	RHOC	0.0021654	11_30962964	G	C	0.047671	0.0082525	7.69308e-09	11_30962964	G	C	1	-0.0446211	0.0302678	11	30962964	0.0108872
0.3421	-0.0066	0.008609	0.44329	G	A	RHOC	0.64122	11_31399014	A	G	0.056198	0.0080749	3.47536e-12	11_31399014	A	G	1	0.0212404	0.0250424	11	31399014	0.118718
0.3421	-0.0066	0.008609	0.44329	G	A	RHOC	0.64122	11_31399014	A	G	0.056198	0.0080749	3.47536e-12	11_31399014	A	G	1	0.017229	0.0194023	11	31399014	0.104224
0.3421	-0.0066	0.008609	0.44329	G	A	RHOC	0.64122	11_31399014	A	G	0.056198	0.0080749	3.47536e-12	11_31399014	A	G	1	0.0249909	0.0233637	11	31399014	0.0554563
0.33047	-0.0027	0.008772	0.758229	G	T	RHOC	0.32248	11_92553286	T	G	-0.051706	0.0084082	7.86502e-10	11_92553286	T	G	1	0.0197266	0.0255225	11	92553286	0.150678
0.33047	-0.0027	0.008772	0.758229	G	T	RHOC	0.32248	11_92553286	T	G	-0.051706	0.0084082	7.86502e-10	11_92553286	T	G	1	0.0110507	0.0198526	11	92553286	0.28277
0.33047	-0.0027	0.008772	0.758229	G	T	RHOC	0.32248	11_92553286	T	G	-0.051706	0.0084082	7.86502e-10	11_92553286	T	G	1	0.0130676	0.0239249	11	92553286	0.290901
0.38124	-0.0051	0.008454	0.546355	C	T	RHOC	0.52244	12_112007756	T	C	0.042972	0.0077441	2.89401e-08	12_112007756	T	C	1	0.0141332	0.0182031	12	112007756	0.149048
0.38124	-0.0051	0.008454	0.546355	C	T	RHOC	0.52244	12_112007756	T	C	0.042972	0.0077441	2.89401e-08	12_112007756	T	C	1	0.0306287	0.0222278	12	112007756	0.016501
0.38124	-0.0051	0.008454	0.546355	C	T	RHOC	0.52244	12_112007756	T	C	0.042972	0.0077441	2.89401e-08	12_112007756	T	C	1	0.00493809	0.0240426	12	112007756	0.664338
0.22163	-0.0195	0.009869	0.048174	A	C	RHOC	0.19141	12_130577055	C	A	0.059944	0.0099959	2.03236e-09	12_130577055	C	A	1	0.0433373	0.0238976	12	130577055	0.00217436
0.22163	-0.0195	0.009869	0.048174	A	C	RHOC	0.19141	12_130577055	C	A	0.059944	0.0099959	2.03236e-09	12_130577055	C	A	1	0.0307758	0.0293096	12	130577055	0.0595425
0.22163	-0.0195	0.009869	0.048174	A	C	RHOC	0.19141	12_130577055	C	A	0.059944	0.0099959	2.03236e-09	12_130577055	C	A	1	0.057333	0.03161	12	130577055	0.00217099
0.29766	-0.0116	0.008911	0.193016	G	A	RHOC	0.66976	12_48393320	A	G	0.048858	0.0082641	3.41193e-09	12_48393320	A	G	1	0.0144057	0.0194061	12	48393320	0.165526
0.29766	-0.0116	0.008911	0.193016	G	A	RHOC	0.66976	12_48393320	A	G	0.048858	0.0082641	3.41193e-09	12_48393320	A	G	1	0.0110551	0.0237204	12	48393320	0.359374
0.29766	-0.0116	0.008911	0.193016	G	A	RHOC	0.66976	12_48393320	A	G	0.048858	0.0082641	3.41193e-09	12_48393320	A	G	1	0.0322	0.0256454	12	48393320	0.0272804
0.44112	-0.0027	0.008328	0.745788	C	A	RHOC	0.47878	13_80188089	A	C	0.057834	0.0077636	9.61612e-14	13_80188089	A	C	1	0.00803081	0.0241427	13	80188089	0.49899
0.44112	-0.0027	0.008328	0.745788	C	A	RHOC	0.47878	13_80188089	A	C	0.057834	0.0077636	9.61612e-14	13_80188089	A	C	1	0.0121889	0.022519	13	80188089	0.294792
0.44112	-0.0027	0.008328	0.745788	C	A	RHOC	0.47878	13_80188089	A	C	0.057834	0.0077636	9.61612e-14	13_80188089	A	C	1	0.00960727	0.0183452	13	80188089	0.309025
0.42795	-0.0053	0.00821	0.518548	A	G	RHOC	0.56045	14_29243721	G	A	-0.047351	0.0079366	2.45301e-09	14_29243721	G	A	1	0.00104409	0.0186617	14	29243721	0.900237
0.42795	-0.0053	0.00821	0.518548	A	G	RHOC	0.56045	14_29243721	G	A	-0.047351	0.0079366	2.45301e-09	14_29243721	G	A	1	0.00088788	0.0229805	14	29243721	0.930454
0.42795	-0.0053	0.00821	0.518548	A	G	RHOC	0.56045	14_29243721	G	A	-0.047351	0.0079366	2.45301e-09	14_29243721	G	A	1	0.00178469	0.0246875	14	29243721	0.872253
0.11013	-0.0144	0.012961	0.266574	G	A	RHOC	0.12419	14_59628679	A	G	-0.17416	0.011824	5.91562e-49	14_59628679	A	G	1	0.0246296	0.0282297	14	59628679	0.109686
0.11013	-0.0144	0.012961	0.266574	G	A	RHOC	0.12419	14_59628679	A	G	-0.17416	0.011824	5.91562e-49	14_59628679	A	G	1	-0.0225871	0.0349032	14	59628679	0.219452
0.11013	-0.0144	0.012961	0.266574	G	A	RHOC	0.12419	14_59628679	A	G	-0.17416	0.011824	5.91562e-49	14_59628679	A	G	1	0.0691663	0.0371506	14	59628679	0.00169648
0.19663	-0.0364	0.010338	0.0004301	C	T	RHOC	0.1704	19_45392254	T	C	0.077293	0.010375	9.54993e-14	19_45392254	T	C	1	0.0168443	0.0324127	19	45392254	0.312344
0.19663	-0.0364	0.010338	0.0004301	C	T	RHOC	0.1704	19_45392254	T	C	0.077293	0.010375	9.54993e-14	19_45392254	T	C	1	0.0619326	0.030077	19	45392254	0.00058622
0.19663	-0.0364	0.010338	0.0004301	C	T	RHOC	0.1704	19_45392254	T	C	0.077293	0.010375	9.54993e-14	19_45392254	T	C	1	0.0442892	0.0245064	19	45392254	0.00224402
0.46631	0.0943	0.008177	9.136e-31	A	G	RHOC	0.45913	1_113063125	G	A	-0.060194	0.0077877	1.11173e-14	1_113063125	G	A	1	0.0427925	0.0183274	1	113063125	0.00011619
0.46631	0.0943	0.008177	9.136e-31	A	G	RHOC	0.45913	1_113063125	G	A	-0.060194	0.0077877	1.11173e-14	1_113063125	G	A	1	0.0181172	0.0240289	1	113063125	0.159739
0.46631	0.0943	0.008177	9.136e-31	A	G	RHOC	0.45913	1_113063125	G	A	-0.060194	0.0077877	1.11173e-14	1_113063125	G	A	1	0.0673965	0.0225566	1	113063125	1.33384e-06
0.40578	-0.0123	0.008372	0.141762	C	T	RHOC	0.41499	1_205774897	T	C	0.050974	0.0078936	1.0782e-10	1_205774897	T	C	1	0.00078103	0.0184098	1	205774897	0.923792
0.40578	-0.0123	0.008372	0.141762	C	T	RHOC	0.41499	1_205774897	T	C	0.050974	0.0078936	1.0782e-10	1_205774897	T	C	1	0.00555136	0.0241464	1	205774897	0.629956
0.40578	-0.0123	0.008372	0.141762	C	T	RHOC	0.41499	1_205774897	T	C	0.050974	0.0078936	1.0782e-10	1_205774897	T	C	1	0.00400029	0.022686	1	205774897	0.706666
0.11516	0.012	0.012638	0.342354	T	C	RHOC	0.11449	2_60595921	C	T	0.066965	0.012154	3.6216e-08	2_60595921	C	T	1	-0.107761	0.0293143	2	60595921	4.48711e-09
0.11516	0.012	0.012638	0.342354	T	C	RHOC	0.11449	2_60595921	C	T	0.066965	0.012154	3.6216e-08	2_60595921	C	T	1	-0.105943	0.0356692	2	60595921	1.52397e-06
0.11516	0.012	0.012638	0.342354	T	C	RHOC	0.11449	2_60595921	C	T	0.066965	0.012154	3.6216e-08	2_60595921	C	T	1	-0.117873	0.0380956	2	60595921	5.91869e-07
0.45521	-0.0003	0.009786	0.975544	T	C	RHOC	0.45211	3_104705960	C	T	-0.052921	0.0077892	1.10662e-11	3_104705960	C	T	1	-0.0248992	0.0182459	3	104705960	0.0174526
0.45521	-0.0003	0.009786	0.975544	T	C	RHOC	0.45211	3_104705960	C	T	-0.052921	0.0077892	1.10662e-11	3_104705960	C	T	1	-0.0312045	0.0240411	3	104705960	0.0229955
0.45521	-0.0003	0.009786	0.975544	T	C	RHOC	0.45211	3_104705960	C	T	-0.052921	0.0077892	1.10662e-11	3_104705960	C	T	1	-0.0211705	0.0223456	3	104705960	0.0853548
0.29039	-0.0022	0.009065	0.808254	A	G	RHOC	0.30831	3_193811168	G	A	0.050674	0.008437	1.91955e-09	3_193811168	G	A	1	0.0219387	0.0202217	3	193811168	0.052448
0.29039	-0.0022	0.009065	0.808254	A	G	RHOC	0.30831	3_193811168	G	A	0.050674	0.008437	1.91955e-09	3_193811168	G	A	1	0.0395978	0.0265963	3	193811168	0.0102041
0.29039	-0.0022	0.009065	0.808254	A	G	RHOC	0.30831	3_193811168	G	A	0.050674	0.008437	1.91955e-09	3_193811168	G	A	1	-0.0009107	0.0248578	3	193811168	0.933986
0.10368	0.008	0.013283	0.547005	T	C	RHOC	0.094468	4_145659064	C	T	0.10932	0.013217	1.37721e-16	4_145659064	C	T	1	-0.0643179	0.0331317	4	145659064	0.00111633
0.10368	0.008	0.013283	0.547005	T	C	RHOC	0.094468	4_145659064	C	T	0.10932	0.013217	1.37721e-16	4_145659064	C	T	1	-0.101143	0.040685	4	145659064	4.47647e-05
0.10368	0.008	0.013283	0.547005	T	C	RHOC	0.094468	4_145659064	C	T	0.10932	0.013217	1.37721e-16	4_145659064	C	T	1	-0.0327562	0.0431157	4	145659064	0.15694
0.25304	-0.0075	0.009414	0.425612	C	T	RHOC	0.29739	4_157068091	T	C	-0.054985	0.0085516	1.29509e-10	4_157068091	T	C	1	0.0191858	0.0199786	4	157068091	0.0816618
0.25304	-0.0075	0.009414	0.425612	C	T	RHOC	0.29739	4_157068091	T	C	-0.054985	0.0085516	1.29509e-10	4_157068091	T	C	1	-0.0012757	0.0245856	4	157068091	0.907274
0.25304	-0.0075	0.009414	0.425612	C	T	RHOC	0.29739	4_157068091	T	C	-0.054985	0.0085516	1.29509e-10	4_157068091	T	C	1	0.040419	0.0261384	4	157068091	0.0078784
0.34982	0.0117	0.008599	0.173636	A	T	RHOC	0.34368	4_19073685	T	A	0.054485	0.0085206	1.6323e-10	4_19073685	T	A	1	0.0117129	0.0201388	4	19073685	0.264036
0.34982	0.0117	0.008599	0.173636	A	T	RHOC	0.34368	4_19073685	T	A	0.054485	0.0085206	1.6323e-10	4_19073685	T	A	1	-4.64e-05	0.0246144	4	19073685	0.996543
0.34982	0.0117	0.008599	0.173636	A	T	RHOC	0.34368	4_19073685	T	A	0.054485	0.0085206	1.6323e-10	4_19073685	T	A	1	0.030224	0.026473	4	19073685	0.0424549
0.44261	-0.0135	0.008229	0.100906	A	G	RHOC	0.44579	5_123381437	G	A	-0.044286	0.0078223	1.51286e-08	5_123381437	G	A	1	0.0107464	0.018359	5	123381437	0.261316
0.44261	-0.0135	0.008229	0.100906	A	G	RHOC	0.44579	5_123381437	G	A	-0.044286	0.0078223	1.51286e-08	5_123381437	G	A	1	-0.0013273	0.0224724	5	123381437	0.894861
0.44261	-0.0135	0.008229	0.100906	A	G	RHOC	0.44579	5_123381437	G	A	-0.044286	0.0078223	1.51286e-08	5_123381437	G	A	1	0.00767912	0.0241378	5	123381437	0.516209
0.05387	0	0.015806	0.998351	G	A	RHOC	0.072835	5_124261232	A	G	0.11526	0.014968	1.38995e-14	5_124261232	A	G	1	0.00834113	0.0381051	5	124261232	0.645241
0.05387	0	0.015806	0.998351	G	A	RHOC	0.072835	5_124261232	A	G	0.11526	0.014968	1.38995e-14	5_124261232	A	G	1	0.00769898	0.0466514	5	124261232	0.723593
0.05387	0	0.015806	0.998351	G	A	RHOC	0.072835	5_124261232	A	G	0.11526	0.014968	1.38995e-14	5_124261232	A	G	1	0.0189903	0.0499045	5	124261232	0.445024
0.09313	-0.0064	0.014202	0.65224	C	T	RHOC	0.10172	5_88001798	T	C	-0.076663	0.012977	3.50833e-09	5_88001798	T	C	1	-0.0136585	0.0289695	5	88001798	0.354393
0.09313	-0.0064	0.014202	0.65224	C	T	RHOC	0.10172	5_88001798	T	C	-0.076663	0.012977	3.50833e-09	5_88001798	T	C	1	-0.0173203	0.0356103	5	88001798	0.340961
0.09313	-0.0064	0.014202	0.65224	C	T	RHOC	0.10172	5_88001798	T	C	-0.076663	0.012977	3.50833e-09	5_88001798	T	C	1	0.00489506	0.0381549	5	88001798	0.780407
0.1606	-0.0015	0.011439	0.895672	A	G	RHOC	0.8113	6_170545279	G	A	0.063198	0.010084	3.72049e-10	6_170545279	G	A	1	0.0298418	0.0295833	6	170545279	0.068987
0.1606	-0.0015	0.011439	0.895672	A	G	RHOC	0.8113	6_170545279	G	A	0.063198	0.010084	3.72049e-10	6_170545279	G	A	1	-0.0256232	0.0314507	6	170545279	0.13216
0.1606	-0.0015	0.011439	0.895672	A	G	RHOC	0.8113	6_170545279	G	A	0.063198	0.010084	3.72049e-10	6_170545279	G	A	1	0.00249912	0.0239841	6	170545279	0.819151
0.38954	-0.0166	0.008393	0.047947	G	C	RHOC	0.37341	7_18915559	C	G	0.06238	0.0081152	1.54882e-14	7_18915559	C	G	1	0.00883892	0.018676	7	18915559	0.35275
0.38954	-0.0166	0.008393	0.047947	G	C	RHOC	0.37341	7_18915559	C	G	0.06238	0.0081152	1.54882e-14	7_18915559	C	G	1	-0.0129006	0.0228375	7	18915559	0.276471
0.38954	-0.0166	0.008393	0.047947	G	C	RHOC	0.37341	7_18915559	C	G	0.06238	0.0081152	1.54882e-14	7_18915559	C	G	1	0.0347257	0.02463	7	18915559	0.0144026
0.2156	0.0048	0.009945	0.62934	A	T	RHOC	0.77265	8_1953759	T	A	0.059995	0.0092589	9.31108e-11	8_1953759	T	A	1	0.037585	0.0275886	8	1953759	0.0176225
0.2156	0.0048	0.009945	0.62934	A	T	RHOC	0.77265	8_1953759	T	A	0.059995	0.0092589	9.31108e-11	8_1953759	T	A	1	0.0253307	0.0296469	8	1953759	0.116344
0.2156	0.0048	0.009945	0.62934	A	T	RHOC	0.77265	8_1953759	T	A	0.059995	0.0092589	9.31108e-11	8_1953759	T	A	1	0.0322352	0.0225037	8	1953759	0.0130688
glioma_dc_RHOC_0668
eaf.X	beta.X	se.X	pval.X	other_allele.X	effect_allele.X	id.X	eaf.M	SNP_37	effect_allele.M	other_allele.M	beta.M	se.M	pval.M	SNP	other_allele.Y	effect_allele.Y	eaf.Y	beta.Y	se.Y	chr37.Y	pos37.Y	pval.Y
0.4894	0.0998	0.008177	2.92213e-34	C	T	RHOC	0.47459	1_113083439	T	C	-0.06073	0.0079057	1.61436e-14	1_113083439	T	C	1	0.0378978	0.0181905	1	113083439	0.00051166
0.4894	0.0998	0.008177	2.92213e-34	C	T	RHOC	0.47459	1_113083439	T	C	-0.06073	0.0079057	1.61436e-14	1_113083439	T	C	1	0.0142065	0.0238392	1	113083439	0.253734
0.4894	0.0998	0.008177	2.92213e-34	C	T	RHOC	0.47459	1_113083439	T	C	-0.06073	0.0079057	1.61436e-14	1_113083439	T	C	1	0.0636061	0.022388	1	113083439	3.93963e-06
0.15421	0.0701	0.011302	5.55303e-10	T	C	RHOC	0.11312	1_113301263	C	T	0.00031222	0.012373	0.979868	1_113301263	C	T	1	0.0412851	0.0304851	1	113301263	0.018228
0.15421	0.0701	0.011302	5.55303e-10	T	C	RHOC	0.11312	1_113301263	C	T	0.00031222	0.012373	0.979868	1_113301263	C	T	1	0.0281068	0.0401828	1	113301263	0.188304
0.15421	0.0701	0.011302	5.55303e-10	T	C	RHOC	0.11312	1_113301263	C	T	0.00031222	0.012373	0.979868	1_113301263	C	T	1	0.0459179	0.0375671	1	113301263	0.031125
0.34232	-0.0546	0.008689	3.30803e-10	C	T	RHOC	0.33204	1_248039451	T	C	0.016038	0.0083915	0.0559758	1_248039451	T	C	1	-0.0033651	0.0194333	1	248039451	0.711392
0.34232	-0.0546	0.008689	3.30803e-10	C	T	RHOC	0.33204	1_248039451	T	C	0.016038	0.0083915	0.0559758	1_248039451	T	C	1	-0.0275635	0.0256162	1	248039451	0.0541836
0.34232	-0.0546	0.008689	3.30803e-10	C	T	RHOC	0.33204	1_248039451	T	C	0.016038	0.0083915	0.0559758	1_248039451	T	C	1	0.00783652	0.0238408	1	248039451	0.503625
0.61881	0.0706	0.008395	4.1115e-17	T	C	RHOC	0.60048	3_56849749	C	T	0.016543	0.0080615	0.0401606	3_56849749	C	T	1	0.00822925	0.0185429	3	56849749	0.38038
0.61881	0.0706	0.008395	4.1115e-17	T	C	RHOC	0.60048	3_56849749	C	T	0.016543	0.0080615	0.0401606	3_56849749	C	T	1	0.0262172	0.0243867	3	56849749	0.0543728
0.61881	0.0706	0.008395	4.1115e-17	T	C	RHOC	0.60048	3_56849749	C	T	0.016543	0.0080615	0.0401606	3_56849749	C	T	1	-0.008536	0.0227615	3	56849749	0.451013
0.1903	0.1203	0.010362	3.68723e-31	G	A	RHOC	0.20234	3_165481945	A	G	-0.0021174	0.009791	0.828787	3_165481945	A	G	1	0.00499355	0.0227412	3	165481945	0.644285
0.1903	0.1203	0.010362	3.68723e-31	G	A	RHOC	0.20234	3_165481945	A	G	-0.0021174	0.009791	0.828787	3_165481945	A	G	1	0.0156123	0.0300354	3	165481945	0.31225
0.1903	0.1203	0.010362	3.68723e-31	G	A	RHOC	0.20234	3_165481945	A	G	-0.0021174	0.009791	0.828787	3_165481945	A	G	1	-0.0070861	0.0279111	3	165481945	0.597505
0.22448	0.0948	0.009802	3.96917e-22	A	T	RHOC	0.2855	8_106581528	T	A	0.004468	0.0087471	0.609495	8_106581528	T	A	1	-0.0019352	0.0249075	8	106581528	0.863116
0.22448	0.0948	0.009802	3.96917e-22	A	T	RHOC	0.2855	8_106581528	T	A	0.004468	0.0087471	0.609495	8_106581528	T	A	1	0.0246941	0.0265691	8	106581528	0.0907344
0.22448	0.0948	0.009802	3.96917e-22	A	T	RHOC	0.2855	8_106581528	T	A	0.004468	0.0087471	0.609495	8_106581528	T	A	1	0.00895727	0.0202218	8	106581528	0.381195
0.51964	-0.0498	0.008201	1.26e-09	G	T	RHOC	0.5185	18_20720973	T	G	-0.011632	0.0079125	0.14154	18_20720973	T	G	1	0.00223254	0.01849	18	20720973	0.792425
0.51964	-0.0498	0.008201	1.26e-09	G	T	RHOC	0.5185	18_20720973	T	G	-0.011632	0.0079125	0.14154	18_20720973	T	G	1	0.0151541	0.024315	18	20720973	0.234966
0.51964	-0.0498	0.008201	1.26e-09	G	T	RHOC	0.5185	18_20720973	T	G	-0.011632	0.0079125	0.14154	18_20720973	T	G	1	0.00365717	0.0227933	18	20720973	0.73053
0.06824	-0.0905	0.016343	3.06598e-08	G	A	RHOC	0.057577	19_18425758	A	G	0.035931	0.01691	0.0336047	19_18425758	A	G	1	-0.0251643	0.0487249	19	18425758	0.315034
0.06824	-0.0905	0.016343	3.06598e-08	G	A	RHOC	0.057577	19_18425758	A	G	0.035931	0.01691	0.0336047	19_18425758	A	G	1	0.00205215	0.045219	19	18425758	0.918609
0.06824	-0.0905	0.016343	3.06598e-08	G	A	RHOC	0.057577	19_18425758	A	G	0.035931	0.01691	0.0336047	19_18425758	A	G	1	-0.0225179	0.0371527	19	18425758	0.246621
0.05941	0.0944	0.01726	4.52199e-08	C	T	RHOC	0.079948	19_45412079	T	C	0.0087834	0.014612	0.54776	19_45412079	T	C	1	-0.0718147	0.0450423	19	45412079	0.00631572
0.05941	0.0944	0.01726	4.52199e-08	C	T	RHOC	0.079948	19_45412079	T	C	0.0087834	0.014612	0.54776	19_45412079	T	C	1	-0.0046626	0.0416839	19	45412079	0.806712
0.05941	0.0944	0.01726	4.52199e-08	C	T	RHOC	0.079948	19_45412079	T	C	0.0087834	0.014612	0.54776	19_45412079	T	C	1	-0.0334747	0.0340686	19	45412079	0.0756124
0.45322	-0.0009	0.007841	0.908616	A	G	RHOC	0.54344	10_21936665	G	A	-0.043454	0.0079204	4.13619e-08	10_21936665	G	A	1	-0.0213372	0.0183382	10	21936665	0.0390767
0.45322	-0.0009	0.007841	0.908616	A	G	RHOC	0.54344	10_21936665	G	A	-0.043454	0.0079204	4.13619e-08	10_21936665	G	A	1	-0.0243681	0.0224552	10	21936665	0.0523946
0.45322	-0.0009	0.007841	0.908616	A	G	RHOC	0.54344	10_21936665	G	A	-0.043454	0.0079204	4.13619e-08	10_21936665	G	A	1	-0.0261443	0.0241531	10	21936665	0.052925
0.29562	-0.0328	0.009004	0.0002696	C	G	RHOC	0.24866	11_12072213	G	C	-0.055287	0.0091523	1.55132e-09	11_12072213	G	C	1	-0.0191747	0.0295655	11	12072213	0.21856
0.29562	-0.0328	0.009004	0.0002696	C	G	RHOC	0.24866	11_12072213	G	C	-0.055287	0.0091523	1.55132e-09	11_12072213	G	C	1	-0.0216558	0.0229741	11	12072213	0.0867611
0.29562	-0.0328	0.009004	0.0002696	C	G	RHOC	0.24866	11_12072213	G	C	-0.055287	0.0091523	1.55132e-09	11_12072213	G	C	1	-0.0188074	0.0275318	11	12072213	0.197634
0.28712	-0.0115	0.009022	0.202421	C	G	RHOC	0.0021654	11_30962964	A	C	0.050316	0.0084076	2.19381e-09	11_30962964	G	C	1	0.040179	0.0336562	11	30962964	0.034783
0.28712	-0.0115	0.009022	0.202421	C	G	RHOC	0.0021654	11_30962964	A	C	0.050316	0.0084076	2.19381e-09	11_30962964	G	C	1	-0.0052453	0.0257946	11	30962964	0.667254
0.28712	-0.0115	0.009022	0.202421	C	G	RHOC	0.0021654	11_30962964	A	C	0.050316	0.0084076	2.19381e-09	11_30962964	G	C	1	-0.0446211	0.0302678	11	30962964	0.0108872
0.28712	-0.0115	0.009022	0.202421	C	G	RHOC	0.0021654	11_30962964	G	C	0.050316	0.0084076	2.19381e-09	11_30962964	G	C	1	0.040179	0.0336562	11	30962964	0.034783
0.28712	-0.0115	0.009022	0.202421	C	G	RHOC	0.0021654	11_30962964	G	C	0.050316	0.0084076	2.19381e-09	11_30962964	G	C	1	-0.0052453	0.0257946	11	30962964	0.667254
0.28712	-0.0115	0.009022	0.202421	C	G	RHOC	0.0021654	11_30962964	G	C	0.050316	0.0084076	2.19381e-09	11_30962964	G	C	1	-0.0446211	0.0302678	11	30962964	0.0108872
0.34109	-0.0022	0.008506	0.795905	G	C	RHOC	0.63182	11_31312897	C	G	0.054604	0.0081995	2.79254e-11	11_31312897	C	G	1	0.0228	0.0249049	11	31312897	0.0950997
0.34109	-0.0022	0.008506	0.795905	G	C	RHOC	0.63182	11_31312897	C	G	0.054604	0.0081995	2.79254e-11	11_31312897	C	G	1	0.0167972	0.0193123	11	31312897	0.110661
0.34109	-0.0022	0.008506	0.795905	G	C	RHOC	0.63182	11_31312897	C	G	0.054604	0.0081995	2.79254e-11	11_31312897	C	G	1	0.0251855	0.0232556	11	31312897	0.0528185
0.342	-0.0022	0.008629	0.798755	G	A	RHOC	0.34316	11_92525615	A	G	-0.061908	0.0084286	2.10863e-13	11_92525615	A	G	1	0.0194653	0.0254849	11	92525615	0.154986
0.342	-0.0022	0.008629	0.798755	G	A	RHOC	0.34316	11_92525615	A	G	-0.061908	0.0084286	2.10863e-13	11_92525615	A	G	1	0.0129844	0.0198094	11	92525615	0.214237
0.342	-0.0022	0.008629	0.798755	G	A	RHOC	0.34316	11_92525615	A	G	-0.061908	0.0084286	2.10863e-13	11_92525615	A	G	1	0.0120401	0.0239145	11	92525615	0.326048
0.1444	0.0123	0.011609	0.289363	A	G	RHOC	0.8364	12_48377970	G	A	0.067784	0.010771	3.15065e-10	12_48377970	G	A	1	0.0220982	0.0245285	12	48377970	0.0998439
0.1444	0.0123	0.011609	0.289363	A	G	RHOC	0.8364	12_48377970	G	A	0.067784	0.010771	3.15065e-10	12_48377970	G	A	1	0.025355	0.0299991	12	48377970	0.119868
0.1444	0.0123	0.011609	0.289363	A	G	RHOC	0.8364	12_48377970	G	A	0.067784	0.010771	3.15065e-10	12_48377970	G	A	1	0.0327554	0.0322951	12	48377970	0.0676565
0.32046	0.0019	0.008723	0.827581	C	T	RHOC	0.308	12_95592212	T	C	-0.050761	0.0085654	3.13112e-09	12_95592212	T	C	1	0.0106953	0.0197492	12	95592212	0.294567
0.32046	0.0019	0.008723	0.827581	C	T	RHOC	0.308	12_95592212	T	C	-0.050761	0.0085654	3.13112e-09	12_95592212	T	C	1	-0.0116382	0.0242907	12	95592212	0.347457
0.32046	0.0019	0.008723	0.827581	C	T	RHOC	0.308	12_95592212	T	C	-0.050761	0.0085654	3.13112e-09	12_95592212	T	C	1	0.0279932	0.0258646	12	95592212	0.0529525
0.44113	-0.0026	0.008328	0.754885	A	G	RHOC	0.47901	13_80190848	G	A	0.057414	0.0079161	4.16869e-13	13_80190848	G	A	1	0.00305693	0.02395	13	80190848	0.781446
0.44113	-0.0026	0.008328	0.754885	A	G	RHOC	0.47901	13_80190848	G	A	0.057414	0.0079161	4.16869e-13	13_80190848	G	A	1	0.00971717	0.022315	13	80190848	0.388482
0.44113	-0.0026	0.008328	0.754885	A	G	RHOC	0.47901	13_80190848	G	A	0.057414	0.0079161	4.16869e-13	13_80190848	G	A	1	0.00621345	0.0181762	13	80190848	0.488273
0.11053	-0.0144	0.012937	0.265655	T	C	RHOC	0.12407	14_59628609	C	T	-0.1745	0.012071	3.22849e-47	14_59628609	C	T	1	0.0273847	0.0282619	14	59628609	0.0792653
0.11053	-0.0144	0.012937	0.265655	T	C	RHOC	0.12407	14_59628609	C	T	-0.1745	0.012071	3.22849e-47	14_59628609	C	T	1	-0.020564	0.0349434	14	59628609	0.259043
0.11053	-0.0144	0.012937	0.265655	T	C	RHOC	0.12407	14_59628609	C	T	-0.1745	0.012071	3.22849e-47	14_59628609	C	T	1	0.0726987	0.0371991	14	59628609	0.00104102
0.11546	-0.0007	0.013387	0.958299	G	A	RHOC	0.87388	15_39968118	A	G	0.082773	0.012	5.37032e-12	15_39968118	A	G	1	0.00908506	0.0356932	15	39968118	0.59664
0.11546	-0.0007	0.013387	0.958299	G	A	RHOC	0.87388	15_39968118	A	G	0.082773	0.012	5.37032e-12	15_39968118	A	G	1	0.0212578	0.0334382	15	39968118	0.22675
0.11546	-0.0007	0.013387	0.958299	G	A	RHOC	0.87388	15_39968118	A	G	0.082773	0.012	5.37032e-12	15_39968118	A	G	1	0.0171003	0.0272003	15	39968118	0.231361
0.11775	-0.0043	0.012644	0.733788	G	A	RHOC	0.10555	16_24842933	A	G	-0.072219	0.012888	2.11544e-08	16_24842933	A	G	1	-0.0358377	0.0344743	16	24842933	0.0618276
0.11775	-0.0043	0.012644	0.733788	G	A	RHOC	0.10555	16_24842933	A	G	-0.072219	0.012888	2.11544e-08	16_24842933	A	G	1	-0.0807925	0.0370171	16	24842933	0.00028964
0.11775	-0.0043	0.012644	0.733788	G	A	RHOC	0.10555	16_24842933	A	G	-0.072219	0.012888	2.11544e-08	16_24842933	A	G	1	-0.0569494	0.0282018	16	24842933	0.00073093
0.38736	-0.0002	0.010637	0.984999	G	A	RHOC	0.36503	16_49542195	A	G	-0.045308	0.0081896	3.18493e-08	16_49542195	A	G	1	0.0222973	0.0232399	16	49542195	0.0819082
0.38736	-0.0002	0.010637	0.984999	G	A	RHOC	0.36503	16_49542195	A	G	-0.045308	0.0081896	3.18493e-08	16_49542195	A	G	1	0.00503465	0.0249825	16	49542195	0.669865
0.38736	-0.0002	0.010637	0.984999	G	A	RHOC	0.36503	16_49542195	A	G	-0.045308	0.0081896	3.18493e-08	16_49542195	A	G	1	0.0163107	0.0189414	16	49542195	0.113836
0.42218	-0.0105	0.00824	0.202555	T	G	RHOC	0.40524	16_6122714	G	T	0.049921	0.0082251	1.29927e-09	16_6122714	G	T	1	0.00587744	0.0236497	16	6122714	0.604657
0.42218	-0.0105	0.00824	0.202555	T	G	RHOC	0.40524	16_6122714	G	T	0.049921	0.0082251	1.29927e-09	16_6122714	G	T	1	-0.0187629	0.0255125	16	6122714	0.169031
0.42218	-0.0105	0.00824	0.202555	T	G	RHOC	0.40524	16_6122714	G	T	0.049921	0.0082251	1.29927e-09	16_6122714	G	T	1	-0.0025678	0.0193274	16	6122714	0.773202
0.32706	-0.0032	0.008712	0.713381	G	T	RHOC	0.33333	17_44848314	T	G	0.046879	0.0084267	2.67055e-08	17_44848314	T	G	1	0.0165121	0.0247889	17	44848314	0.20772
0.32706	-0.0032	0.008712	0.713381	G	T	RHOC	0.33333	17_44848314	T	G	0.046879	0.0084267	2.67055e-08	17_44848314	T	G	1	0.00441883	0.0201449	17	44848314	0.644606
0.32706	-0.0032	0.008712	0.713381	G	T	RHOC	0.33333	17_44848314	T	G	0.046879	0.0084267	2.67055e-08	17_44848314	T	G	1	-0.0070323	0.0263393	17	44848314	0.58025
0.06095	0.0066	0.017276	0.70243	G	T	RHOC	0.063717	17_63960269	T	G	-0.093811	0.016259	8.00387e-09	17_63960269	T	G	1	-0.0346379	0.0447307	17	63960269	0.150001
0.06095	0.0066	0.017276	0.70243	G	T	RHOC	0.063717	17_63960269	T	G	-0.093811	0.016259	8.00387e-09	17_63960269	T	G	1	-0.0659241	0.0366429	17	63960269	0.00233863
0.06095	0.0066	0.017276	0.70243	G	T	RHOC	0.063717	17_63960269	T	G	-0.093811	0.016259	8.00387e-09	17_63960269	T	G	1	-0.0802385	0.0482096	17	63960269	0.00453945
0.31673	-0.076	0.00878	4.869e-18	T	C	RHOC	0.66815	1_113239478	C	T	0.068531	0.0083683	2.7227e-16	1_113239478	C	T	1	-0.0347957	0.0194543	1	113239478	0.002466
0.31673	-0.076	0.00878	4.869e-18	T	C	RHOC	0.66815	1_113239478	C	T	0.068531	0.0083683	2.7227e-16	1_113239478	C	T	1	-0.0232729	0.0256592	1	113239478	0.0978405
0.31673	-0.076	0.00878	4.869e-18	T	C	RHOC	0.66815	1_113239478	C	T	0.068531	0.0083683	2.7227e-16	1_113239478	C	T	1	-0.0540096	0.0238534	1	113239478	0.00017856
0.48494	-0.0091	0.008203	0.26726	C	T	RHOC	0.48304	1_18962095	T	C	-0.048436	0.0079891	1.3527e-09	1_18962095	T	C	1	-0.015992	0.0185359	1	18962095	0.113226
0.48494	-0.0091	0.008203	0.26726	C	T	RHOC	0.48304	1_18962095	T	C	-0.048436	0.0079891	1.3527e-09	1_18962095	T	C	1	-0.0017697	0.0243414	1	18962095	0.871559
0.48494	-0.0091	0.008203	0.26726	C	T	RHOC	0.48304	1_18962095	T	C	-0.048436	0.0079891	1.3527e-09	1_18962095	T	C	1	-0.0248762	0.0226997	1	18962095	0.0503724
0.33896	-0.0201	0.008659	0.020268	C	T	RHOC	0.3587	1_47974123	T	C	0.055306	0.0082549	2.12324e-11	1_47974123	T	C	1	0.0280823	0.0199589	1	47974123	0.0145818
0.33896	-0.0201	0.008659	0.020268	C	T	RHOC	0.3587	1_47974123	T	C	0.055306	0.0082549	2.12324e-11	1_47974123	T	C	1	0.0740444	0.02624	1	47974123	4.52584e-06
0.33896	-0.0201	0.008659	0.020268	C	T	RHOC	0.3587	1_47974123	T	C	0.055306	0.0082549	2.12324e-11	1_47974123	T	C	1	-0.020538	0.0246054	1	47974123	0.123989
0.45779	0.0026	0.008338	0.755177	C	A	RHOC	0.44343	20_52432451	A	C	0.063557	0.00799	1.8578e-15	20_52432451	A	C	1	-0.0013328	0.0240139	20	52432451	0.90101
0.45779	0.0026	0.008338	0.755177	C	A	RHOC	0.44343	20_52432451	A	C	0.063557	0.00799	1.8578e-15	20_52432451	A	C	1	-0.0028207	0.0225256	20	52432451	0.785283
0.45779	0.0026	0.008338	0.755177	C	A	RHOC	0.44343	20_52432451	A	C	0.063557	0.00799	1.8578e-15	20_52432451	A	C	1	0.00101614	0.0183345	20	52432451	0.901147
0.29978	0.0083	0.008963	0.354439	C	T	RHOC	0.30132	2_162888055	T	C	-0.053991	0.008634	4.07005e-10	2_162888055	T	C	1	0.0254323	0.0194727	2	162888055	0.0222493
0.29978	0.0083	0.008963	0.354439	C	T	RHOC	0.30132	2_162888055	T	C	-0.053991	0.008634	4.07005e-10	2_162888055	T	C	1	0.00495743	0.0239351	2	162888055	0.661872
0.29978	0.0083	0.008963	0.354439	C	T	RHOC	0.30132	2_162888055	T	C	-0.053991	0.008634	4.07005e-10	2_162888055	T	C	1	0.038953	0.0256235	2	162888055	0.00886859
0.28547	-0.0029	0.009064	0.749019	A	T	RHOC	0.2954	3_104724787	T	A	-0.057505	0.0086367	2.81838e-11	3_104724787	T	A	1	-0.0165769	0.0194267	3	104724787	0.116763
0.28547	-0.0029	0.009064	0.749019	A	T	RHOC	0.2954	3_104724787	T	A	-0.057505	0.0086367	2.81838e-11	3_104724787	T	A	1	-0.0420486	0.0256367	3	104724787	0.00509411
0.28547	-0.0029	0.009064	0.749019	A	T	RHOC	0.2954	3_104724787	T	A	-0.057505	0.0086367	2.81838e-11	3_104724787	T	A	1	-0.0004718	0.0237553	3	104724787	0.963887
0.09144	-0.0088	0.014028	0.530438	A	G	RHOC	0.10931	3_118995379	G	A	-0.076292	0.012655	1.67225e-09	3_118995379	G	A	1	-0.0030775	0.0288954	3	118995379	0.815396
0.09144	-0.0088	0.014028	0.530438	A	G	RHOC	0.10931	3_118995379	G	A	-0.076292	0.012655	1.67225e-09	3_118995379	G	A	1	-0.0028051	0.0380389	3	118995379	0.869792
0.09144	-0.0088	0.014028	0.530438	A	G	RHOC	0.10931	3_118995379	G	A	-0.076292	0.012655	1.67225e-09	3_118995379	G	A	1	-0.0047433	0.0353211	3	118995379	0.770948
0.29039	-0.0022	0.009065	0.808254	A	G	RHOC	0.30831	3_193811168	G	A	0.048804	0.0086004	1.40185e-08	3_193811168	G	A	1	0.0219387	0.0202217	3	193811168	0.052448
0.29039	-0.0022	0.009065	0.808254	A	G	RHOC	0.30831	3_193811168	G	A	0.048804	0.0086004	1.40185e-08	3_193811168	G	A	1	0.0395978	0.0265963	3	193811168	0.0102041
0.29039	-0.0022	0.009065	0.808254	A	G	RHOC	0.30831	3_193811168	G	A	0.048804	0.0086004	1.40185e-08	3_193811168	G	A	1	-0.0009107	0.0248578	3	193811168	0.933986
0.4953	-0.0058	0.008129	0.475538	T	C	RHOC	0.51393	3_64561045	C	T	0.056834	0.0079382	8.27942e-13	3_64561045	C	T	1	-0.0293979	0.0182388	3	64561045	0.00582177
0.4953	-0.0058	0.008129	0.475538	T	C	RHOC	0.51393	3_64561045	C	T	0.056834	0.0079382	8.27942e-13	3_64561045	C	T	1	-0.0242104	0.0239302	3	64561045	0.0682672
0.4953	-0.0058	0.008129	0.475538	T	C	RHOC	0.51393	3_64561045	C	T	0.056834	0.0079382	8.27942e-13	3_64561045	C	T	1	-0.0303909	0.0224073	3	64561045	0.0180742
0.01596	-0.0484	0.033308	0.146197	C	T	RHOC	0.070326	4_103188709	T	C	0.10065	0.015499	8.4918e-11	4_103188709	T	C	1	0.0319517	0.036233	4	103188709	0.10636
0.01596	-0.0484	0.033308	0.146197	C	T	RHOC	0.070326	4_103188709	T	C	0.10065	0.015499	8.4918e-11	4_103188709	T	C	1	-0.0119029	0.0445843	4	103188709	0.580271
0.01596	-0.0484	0.033308	0.146197	C	T	RHOC	0.070326	4_103188709	T	C	0.10065	0.015499	8.4918e-11	4_103188709	T	C	1	0.0834381	0.0478217	4	103188709	0.00306895
0.24355	0.0026	0.009615	0.786852	G	A	RHOC	0.2172	4_1017235	A	G	0.063362	0.0098542	1.29449e-10	4_1017235	A	G	1	0.0177442	0.0232523	4	1017235	0.15531
0.24355	0.0026	0.009615	0.786852	G	A	RHOC	0.2172	4_1017235	A	G	0.063362	0.0098542	1.29449e-10	4_1017235	A	G	1	0.0146371	0.0283841	4	1017235	0.315685
0.24355	0.0026	0.009615	0.786852	G	A	RHOC	0.2172	4_1017235	A	G	0.063362	0.0098542	1.29449e-10	4_1017235	A	G	1	0.0151846	0.0306302	4	1017235	0.33273
0.10368	0.008	0.013283	0.547005	T	C	RHOC	0.094468	4_145659064	C	T	0.10959	0.013462	4.0738e-16	4_145659064	C	T	1	-0.0643179	0.0331317	4	145659064	0.00111633
0.10368	0.008	0.013283	0.547005	T	C	RHOC	0.094468	4_145659064	C	T	0.10959	0.013462	4.0738e-16	4_145659064	C	T	1	-0.101143	0.040685	4	145659064	4.47647e-05
0.10368	0.008	0.013283	0.547005	T	C	RHOC	0.094468	4_145659064	C	T	0.10959	0.013462	4.0738e-16	4_145659064	C	T	1	-0.0327562	0.0431157	4	145659064	0.15694
0.25775	-0.0066	0.009419	0.483481	A	T	RHOC	0.29958	4_157090189	T	A	-0.049931	0.0086866	9.11171e-09	4_157090189	T	A	1	0.0178818	0.0201446	4	157090189	0.10433
0.25775	-0.0066	0.009419	0.483481	A	T	RHOC	0.29958	4_157090189	T	A	-0.049931	0.0086866	9.11171e-09	4_157090189	T	A	1	-0.0007835	0.0248103	4	157090189	0.94294
0.25775	-0.0066	0.009419	0.483481	A	T	RHOC	0.29958	4_157090189	T	A	-0.049931	0.0086866	9.11171e-09	4_157090189	T	A	1	0.0378768	0.0263564	4	157090189	0.0128074
0.34982	0.0117	0.008599	0.173636	A	T	RHOC	0.34368	4_19073685	T	A	0.0596	0.0086906	7.11214e-12	4_19073685	T	A	1	0.0117129	0.0201388	4	19073685	0.264036
0.34982	0.0117	0.008599	0.173636	A	T	RHOC	0.34368	4_19073685	T	A	0.0596	0.0086906	7.11214e-12	4_19073685	T	A	1	-4.64e-05	0.0246144	4	19073685	0.996543
0.34982	0.0117	0.008599	0.173636	A	T	RHOC	0.34368	4_19073685	T	A	0.0596	0.0086906	7.11214e-12	4_19073685	T	A	1	0.030224	0.026473	4	19073685	0.0424549
0.05387	0	0.015806	0.998351	G	A	RHOC	0.072835	5_124261232	A	G	0.11184	0.015241	2.2182e-13	5_124261232	A	G	1	0.00834113	0.0381051	5	124261232	0.645241
0.05387	0	0.015806	0.998351	G	A	RHOC	0.072835	5_124261232	A	G	0.11184	0.015241	2.2182e-13	5_124261232	A	G	1	0.00769898	0.0466514	5	124261232	0.723593
0.05387	0	0.015806	0.998351	G	A	RHOC	0.072835	5_124261232	A	G	0.11184	0.015241	2.2182e-13	5_124261232	A	G	1	0.0189903	0.0499045	5	124261232	0.445024
0.39452	-0.0117	0.008344	0.160829	C	G	RHOC	0.36607	5_176993284	G	C	-0.04713	0.0082155	9.74092e-09	5_176993284	G	C	1	-0.0317247	0.0200256	5	176993284	0.006621
0.39452	-0.0117	0.008344	0.160829	C	G	RHOC	0.36607	5_176993284	G	C	-0.04713	0.0082155	9.74092e-09	5_176993284	G	C	1	-0.027157	0.0244257	5	176993284	0.0474846
0.39452	-0.0117	0.008344	0.160829	C	G	RHOC	0.36607	5_176993284	G	C	-0.04713	0.0082155	9.74092e-09	5_176993284	G	C	1	-0.0401784	0.0262836	5	176993284	0.00853706
0.45992	0.008	0.008232	0.331149	A	G	RHOC	0.51582	5_60098267	G	A	-0.07965	0.0079166	8.91251e-24	5_60098267	G	A	1	-0.0154862	0.0181748	5	60098267	0.11723
0.45992	0.008	0.008232	0.331149	A	G	RHOC	0.51582	5_60098267	G	A	-0.07965	0.0079166	8.91251e-24	5_60098267	G	A	1	-0.0200516	0.0223539	5	60098267	0.101153
0.45992	0.008	0.008232	0.331149	A	G	RHOC	0.51582	5_60098267	G	A	-0.07965	0.0079166	8.91251e-24	5_60098267	G	A	1	-0.0064586	0.0239874	5	60098267	0.577308
0.28546	-0.003	0.009109	0.741892	C	T	RHOC	0.28234	6_138866268	T	C	-0.06011	0.0088339	1.03276e-11	6_138866268	T	C	1	-0.0291476	0.024499	6	138866268	0.0353334
0.28546	-0.003	0.009109	0.741892	C	T	RHOC	0.28234	6_138866268	T	C	-0.06011	0.0088339	1.03276e-11	6_138866268	T	C	1	-0.0155341	0.0262595	6	138866268	0.256846
0.28546	-0.003	0.009109	0.741892	C	T	RHOC	0.28234	6_138866268	T	C	-0.06011	0.0088339	1.03276e-11	6_138866268	T	C	1	-0.0179996	0.0200161	6	138866268	0.100398
0.1606	-0.0015	0.011439	0.895672	A	G	RHOC	0.8113	6_170545279	G	A	0.073735	0.010273	7.24436e-13	6_170545279	G	A	1	0.0298418	0.0295833	6	170545279	0.068987
0.1606	-0.0015	0.011439	0.895672	A	G	RHOC	0.8113	6_170545279	G	A	0.073735	0.010273	7.24436e-13	6_170545279	G	A	1	-0.0256232	0.0314507	6	170545279	0.13216
0.1606	-0.0015	0.011439	0.895672	A	G	RHOC	0.8113	6_170545279	G	A	0.073735	0.010273	7.24436e-13	6_170545279	G	A	1	0.00249912	0.0239841	6	170545279	0.819151
0.40528	-0.0163	0.008286	0.049173	T	C	RHOC	0.39739	7_18905450	C	T	0.069663	0.0081039	8.60994e-18	7_18905450	C	T	1	0.0108327	0.0184832	7	18905450	0.260785
0.40528	-0.0163	0.008286	0.049173	T	C	RHOC	0.39739	7_18905450	C	T	0.069663	0.0081039	8.60994e-18	7_18905450	C	T	1	-0.0181959	0.0226291	7	18905450	0.136676
0.40528	-0.0163	0.008286	0.049173	T	C	RHOC	0.39739	7_18905450	C	T	0.069663	0.0081039	8.60994e-18	7_18905450	C	T	1	0.0429951	0.0243586	7	18905450	0.00277436
0.38642	0.0005	0.00774	0.948496	T	G	RHOC	0.65095	8_108993644	G	T	0.047249	0.0082983	1.25285e-08	8_108993644	G	T	1	-0.0358781	0.0296265	8	108993644	0.0325303
0.38642	0.0005	0.00774	0.948496	T	G	RHOC	0.65095	8_108993644	G	T	0.047249	0.0082983	1.25285e-08	8_108993644	G	T	1	-0.0084161	0.0330817	8	108993644	0.596812
0.38642	0.0005	0.00774	0.948496	T	G	RHOC	0.65095	8_108993644	G	T	0.047249	0.0082983	1.25285e-08	8_108993644	G	T	1	-0.0196571	0.0251868	8	108993644	0.14719
0.40907	-0.012	0.008258	0.146165	A	G	RHOC	0.35005	9_98216876	G	A	-0.050149	0.0083314	1.77092e-09	9_98216876	G	A	1	0.0385926	0.0195177	9	98216876	0.00091956
0.40907	-0.012	0.008258	0.146165	A	G	RHOC	0.35005	9_98216876	G	A	-0.050149	0.0083314	1.77092e-09	9_98216876	G	A	1	0.0542479	0.0239027	9	98216876	0.00017296
0.40907	-0.012	0.008258	0.146165	A	G	RHOC	0.35005	9_98216876	G	A	-0.050149	0.0083314	1.77092e-09	9_98216876	G	A	1	0.0178506	0.0256362	9	98216876	0.190084
glioma_dc_RSPO3_1658
eaf.X	beta.X	se.X	pval.X	other_allele.X	effect_allele.X	id.X	eaf.M	SNP_37	effect_allele.M	other_allele.M	beta.M	se.M	pval.M	SNP	other_allele.Y	effect_allele.Y	eaf.Y	beta.Y	se.Y	chr37.Y	pos37.Y	pval.Y
0.30713	-0.0627	0.008617	3.43558e-13	T	C	RSPO3	0.29371	3_49686682	C	T	0.014496	0.0087813	0.0988098	3_49686682	C	T	1	-0.0551352	0.0198626	3	49686682	6.28215e-06
0.30713	-0.0627	0.008617	3.43558e-13	T	C	RSPO3	0.29371	3_49686682	C	T	0.014496	0.0087813	0.0988098	3_49686682	C	T	1	-0.0120829	0.0260589	3	49686682	0.361577
0.30713	-0.0627	0.008617	3.43558e-13	T	C	RSPO3	0.29371	3_49686682	C	T	0.014496	0.0087813	0.0988098	3_49686682	C	T	1	-0.0765133	0.0242269	3	49686682	3.58431e-07
0.02746	0.1336	0.024228	3.50098e-08	A	C	RSPO3	0.026652	6_124953793	C	A	-0.044701	0.0257	0.0819785	6_124953793	C	A	1	-0.0725484	0.0715618	6	124953793	0.0677679
0.02746	0.1336	0.024228	3.50098e-08	A	C	RSPO3	0.026652	6_124953793	C	A	-0.044701	0.0257	0.0819785	6_124953793	C	A	1	-0.0267227	0.0769819	6	124953793	0.482197
0.02746	0.1336	0.024228	3.50098e-08	A	C	RSPO3	0.026652	6_124953793	C	A	-0.044701	0.0257	0.0819785	6_124953793	C	A	1	-0.0506847	0.0582898	6	124953793	0.110748
0.42207	-0.0468	0.008066	6.55602e-09	C	A	RSPO3	0.43493	6_125405206	A	C	0.00048797	0.0080688	0.951777	6_125405206	A	C	1	0.00366167	0.0229074	6	125405206	0.731446
0.42207	-0.0468	0.008066	6.55602e-09	C	A	RSPO3	0.43493	6_125405206	A	C	0.00048797	0.0080688	0.951777	6_125405206	A	C	1	-0.0374707	0.0244728	6	125405206	0.00844261
0.42207	-0.0468	0.008066	6.55602e-09	C	A	RSPO3	0.43493	6_125405206	A	C	0.00048797	0.0080688	0.951777	6_125405206	A	C	1	-0.0145782	0.0186617	6	125405206	0.146854
0.42207	-0.0495	0.00813	1.137e-09	C	A	RSPO3	0.43493	6_125405206	A	C	0.00048797	0.0080688	0.951777	6_125405206	A	C	1	0.00366167	0.0229074	6	125405206	0.731446
0.42207	-0.0495	0.00813	1.137e-09	C	A	RSPO3	0.43493	6_125405206	A	C	0.00048797	0.0080688	0.951777	6_125405206	A	C	1	-0.0374707	0.0244728	6	125405206	0.00844261
0.42207	-0.0495	0.00813	1.137e-09	C	A	RSPO3	0.43493	6_125405206	A	C	0.00048797	0.0080688	0.951777	6_125405206	A	C	1	-0.0145782	0.0186617	6	125405206	0.146854
0.10679	0.0928	0.012966	8.24138e-13	T	G	RSPO3	0.11593	6_127217492	G	T	-0.013428	0.01258	0.285805	6_127217492	G	T	1	-0.0397995	0.0372746	6	127217492	0.0558436
0.10679	0.0928	0.012966	8.24138e-13	T	G	RSPO3	0.11593	6_127217492	G	T	-0.013428	0.01258	0.285805	6_127217492	G	T	1	-0.0684677	0.0402447	6	127217492	0.00379874
0.10679	0.0928	0.012966	8.24138e-13	T	G	RSPO3	0.11593	6_127217492	G	T	-0.013428	0.01258	0.285805	6_127217492	G	T	1	-0.0417042	0.0305522	6	127217492	0.0174255
0.10679	0.1086	0.013052	8.77607e-17	T	G	RSPO3	0.11593	6_127217492	G	T	-0.013428	0.01258	0.285805	6_127217492	G	T	1	-0.0397995	0.0372746	6	127217492	0.0558436
0.10679	0.1086	0.013052	8.77607e-17	T	G	RSPO3	0.11593	6_127217492	G	T	-0.013428	0.01258	0.285805	6_127217492	G	T	1	-0.0684677	0.0402447	6	127217492	0.00379874
0.10679	0.1086	0.013052	8.77607e-17	T	G	RSPO3	0.11593	6_127217492	G	T	-0.013428	0.01258	0.285805	6_127217492	G	T	1	-0.0417042	0.0305522	6	127217492	0.0174255
0.55635	0.2125	0.007975	1.97242e-156	G	A	RSPO3	0.52698	6_127463645	A	G	-0.043266	0.0080201	6.91512e-08	6_127463645	A	G	1	0.00971228	0.0223966	6	127463645	0.39025
0.55635	0.2125	0.007975	1.97242e-156	G	A	RSPO3	0.52698	6_127463645	A	G	-0.043266	0.0080201	6.91512e-08	6_127463645	A	G	1	0.0440311	0.02404	6	127463645	0.00198217
0.55635	0.2125	0.007975	1.97242e-156	G	A	RSPO3	0.52698	6_127463645	A	G	-0.043266	0.0080201	6.91512e-08	6_127463645	A	G	1	0.0229289	0.0182909	6	127463645	0.0275003
0.55635	0.2336	0.008013	7.43019e-187	G	A	RSPO3	0.52698	6_127463645	A	G	-0.043266	0.0080201	6.91512e-08	6_127463645	A	G	1	0.00971228	0.0223966	6	127463645	0.39025
0.55635	0.2336	0.008013	7.43019e-187	G	A	RSPO3	0.52698	6_127463645	A	G	-0.043266	0.0080201	6.91512e-08	6_127463645	A	G	1	0.0440311	0.02404	6	127463645	0.00198217
0.55635	0.2336	0.008013	7.43019e-187	G	A	RSPO3	0.52698	6_127463645	A	G	-0.043266	0.0080201	6.91512e-08	6_127463645	A	G	1	0.0229289	0.0182909	6	127463645	0.0275003
0.27805	0.0522	0.008977	6.07505e-09	T	C	RSPO3	0.26273	6_128824241	C	T	-0.0050532	0.0091667	0.58146	6_128824241	C	T	1	-0.0180575	0.0259915	6	128824241	0.190963
0.27805	0.0522	0.008977	6.07505e-09	T	C	RSPO3	0.26273	6_128824241	C	T	-0.0050532	0.0091667	0.58146	6_128824241	C	T	1	-0.0251012	0.0277823	6	128824241	0.0989905
0.27805	0.0522	0.008977	6.07505e-09	T	C	RSPO3	0.26273	6_128824241	C	T	-0.0050532	0.0091667	0.58146	6_128824241	C	T	1	-0.0227177	0.0211533	6	128824241	0.0545925
0.09116	0.1351	0.013549	2.03002e-23	C	T	RSPO3	0.087076	12_7242204	T	C	-0.015987	0.014268	0.262494	12_7242204	T	C	1	-0.031186	0.0328838	12	7242204	0.0850752
0.09116	0.1351	0.013549	2.03002e-23	C	T	RSPO3	0.087076	12_7242204	T	C	-0.015987	0.014268	0.262494	12_7242204	T	C	1	-0.0912894	0.040575	12	7242204	0.00019458
0.09116	0.1351	0.013549	2.03002e-23	C	T	RSPO3	0.087076	12_7242204	T	C	-0.015987	0.014268	0.262494	12_7242204	T	C	1	0.0290425	0.042638	12	7242204	0.198783
0.36155	-0.0469	0.008261	1.36801e-08	C	T	RSPO3	0.37208	20_43974067	T	C	-0.0036863	0.0082556	0.655224	20_43974067	T	C	1	0.0175255	0.0259418	20	43974067	0.202061
0.36155	-0.0469	0.008261	1.36801e-08	C	T	RSPO3	0.37208	20_43974067	T	C	-0.0036863	0.0082556	0.655224	20_43974067	T	C	1	-0.0051106	0.0242661	20	43974067	0.65692
0.36155	-0.0469	0.008261	1.36801e-08	C	T	RSPO3	0.37208	20_43974067	T	C	-0.0036863	0.0082556	0.655224	20_43974067	T	C	1	0.00207645	0.0196971	20	43974067	0.817164
0.42789	0.0004	0.008317	0.961639	C	T	RSPO3	0.46076	5_131597005	T	C	0.044395	0.0080153	3.07114e-08	5_131597005	T	C	1	-0.0241334	0.0182831	5	131597005	0.0210134
0.42789	0.0004	0.008317	0.961639	C	T	RSPO3	0.46076	5_131597005	T	C	0.044395	0.0080153	3.07114e-08	5_131597005	T	C	1	-0.0158933	0.0224365	5	131597005	0.18338
0.42789	0.0004	0.008317	0.961639	C	T	RSPO3	0.46076	5_131597005	T	C	0.044395	0.0080153	3.07114e-08	5_131597005	T	C	1	-0.0426555	0.0241089	5	131597005	0.0027168
0.47133	0.2043	0.007933	2.851e-146	C	T	RSPO3	0.49735	6_127455138	T	C	-0.045047	0.0080069	1.85994e-08	6_127455138	T	C	1	0.0200231	0.022443	6	127455138	0.102789
0.47133	0.2043	0.007933	2.851e-146	C	T	RSPO3	0.49735	6_127455138	T	C	-0.045047	0.0080069	1.85994e-08	6_127455138	T	C	1	0.0502462	0.0240702	6	127455138	0.00049997
0.47133	0.2043	0.007933	2.851e-146	C	T	RSPO3	0.49735	6_127455138	T	C	-0.045047	0.0080069	1.85994e-08	6_127455138	T	C	1	0.0313767	0.0183131	6	127455138	0.00358187
0.48868	-0.0156	0.007908	0.048542	A	G	RSPO3	0.45883	9_15756094	G	A	0.056112	0.0080278	2.80543e-12	9_15756094	G	A	1	-0.0198838	0.0184364	9	15756094	0.0536932
0.48868	-0.0156	0.007908	0.048542	A	G	RSPO3	0.45883	9_15756094	G	A	0.056112	0.0080278	2.80543e-12	9_15756094	G	A	1	-0.0171709	0.0225647	9	15756094	0.156345
0.48868	-0.0156	0.007908	0.048542	A	G	RSPO3	0.45883	9_15756094	G	A	0.056112	0.0080278	2.80543e-12	9_15756094	G	A	1	-0.0216358	0.0242085	9	15756094	0.102261
0.43583	-0.0103	0.008039	0.200092	G	C	RSPO3	0.0039475	9_16029126	A	G	0.05287	0.0080811	6.15177e-11	9_16029126	C	G	1	0.0311165	0.0254044	9	16029126	0.0308135
0.43583	-0.0103	0.008039	0.200092	G	C	RSPO3	0.0039475	9_16029126	A	G	0.05287	0.0080811	6.15177e-11	9_16029126	C	G	1	0.0226091	0.0298493	9	16029126	0.158048
0.43583	-0.0103	0.008039	0.200092	G	C	RSPO3	0.0039475	9_16029126	A	G	0.05287	0.0080811	6.15177e-11	9_16029126	C	G	1	0.0232013	0.0332583	9	16029126	0.189349
glioma_uk_AMPD3_1546
eaf.X	beta.X	se.X	pval.X	other_allele.X	effect_allele.X	id.X	eaf.M	SNP_37	effect_allele.M	other_allele.M	beta.M	se.M	pval.M	SNP	other_allele.Y	effect_allele.Y	eaf.Y	beta.Y	se.Y	chr37.Y.x	pos37.Y.x	pval.Y.x	pval.Y.y	eaf_avg	diff
0.272679	-0.0494252	0.00807001	9.09411e-10	A	T	AMPD3	0.27586	6_135422296	T	A	-0.0070764	0.0089295	0.428085	6_135422296	T	A	1	0.0504224	0.0256098	6	135422296	0.00096252	0.00096252	0.636339	0.36048
0.272679	-0.0494252	0.00807001	9.09411e-10	A	T	AMPD3	0.27586	6_135422296	T	A	-0.0070764	0.0089295	0.428085	6_135422296	T	A	1	-0.0266475	0.0278086	6	135422296	0.0822451	0.0822451	0.636339	0.36048
0.272679	-0.0494252	0.00807001	9.09411e-10	A	T	AMPD3	0.27586	6_135422296	T	A	-0.0070764	0.0089295	0.428085	6_135422296	T	A	1	0.0182225	0.021022	6	135422296	0.11173	0.11173	0.636339	0.36048
0.0207693	-0.37818	0.0257316	6.72512e-49	G	C	AMPD3	0.020453	11_10478269	C	G	-0.064812	0.028427	0.0226204	11_10478269	C	G	1	-0.131418	0.0955051	11	10478269	0.0166351	0.0166351	0.510385	0.489932
0.0207693	-0.37818	0.0257316	6.72512e-49	G	C	AMPD3	0.020453	11_10478269	C	G	-0.064812	0.028427	0.0226204	11_10478269	C	G	1	-0.040748	0.0749035	11	10478269	0.292624	0.292624	0.510385	0.489932
0.0207693	-0.37818	0.0257316	6.72512e-49	G	C	AMPD3	0.020453	11_10478269	C	G	-0.064812	0.028427	0.0226204	11_10478269	C	G	1	-0.0315021	0.0896092	11	10478269	0.477155	0.477155	0.510385	0.489932
0.109039	0.126344	0.0118182	1.12564e-26	A	G	AMPD3	0.10858	11_10514707	G	A	0.073741	0.013038	1.56351e-08	11_10514707	G	A	1	0.0429855	0.0393953	11	10514707	0.0512622	0.0512622	0.55452	0.445939
0.109039	0.126344	0.0118182	1.12564e-26	A	G	AMPD3	0.10858	11_10514707	G	A	0.073741	0.013038	1.56351e-08	11_10514707	G	A	1	0.0496628	0.0303411	11	10514707	0.00517568	0.00517568	0.55452	0.445939
0.109039	0.126344	0.0118182	1.12564e-26	A	G	AMPD3	0.10858	11_10514707	G	A	0.073741	0.013038	1.56351e-08	11_10514707	G	A	1	0.0260416	0.0364834	11	10514707	0.180428	0.180428	0.55452	0.445939
0.459472	0.0809506	0.00728835	1.16172e-28	C	T	AMPD3	0.46099	11_10473889	T	C	0.080869	0.0080036	5.76766e-24	11_10473889	T	C	1	-0.0142008	0.0241958	11	10473889	0.260184	0.260184	0.729736	0.268746
0.459472	0.0809506	0.00728835	1.16172e-28	C	T	AMPD3	0.46099	11_10473889	T	C	0.080869	0.0080036	5.76766e-24	11_10473889	T	C	1	0.0027767	0.0187215	11	10473889	0.749106	0.749106	0.729736	0.268746
0.459472	0.0809506	0.00728835	1.16172e-28	C	T	AMPD3	0.46099	11_10473889	T	C	0.080869	0.0080036	5.76766e-24	11_10473889	T	C	1	0.0144525	0.0225406	11	10473889	0.223244	0.223244	0.729736	0.268746
0.0851773	-0.0036107	0.0128791	0.779204	C	T	AMPD3	0.083752	12_25089259	T	C	0.084693	0.014389	4.00129e-09	12_25089259	T	C	1	-0.0720922	0.0345211	12	25089259	0.00049754	0.00049754	0.542589	0.458837
0.0851773	-0.0036107	0.0128791	0.779204	C	T	AMPD3	0.083752	12_25089259	T	C	0.084693	0.014389	4.00129e-09	12_25089259	T	C	1	-0.0693805	0.0423167	12	25089259	0.00510899	0.00510899	0.542589	0.458837
0.0851773	-0.0036107	0.0128791	0.779204	C	T	AMPD3	0.083752	12_25089259	T	C	0.084693	0.014389	4.00129e-09	12_25089259	T	C	1	-0.0669953	0.0452686	12	25089259	0.0106145	0.0106145	0.542589	0.458837
0.579746	0.00687902	0.00727084	0.344092	A	C	AMPD3	0.58432	16_87233185	C	A	0.045318	0.0080951	2.18374e-08	16_87233185	C	A	1	-0.0023958	0.0226204	16	87233185	0.816359	0.816359	0.789873	0.205553
0.579746	0.00687902	0.00727084	0.344092	A	C	AMPD3	0.58432	16_87233185	C	A	0.045318	0.0080951	2.18374e-08	16_87233185	C	A	1	-0.0068017	0.0242415	16	87233185	0.562727	0.562727	0.789873	0.205553
0.579746	0.00687902	0.00727084	0.344092	A	C	AMPD3	0.58432	16_87233185	C	A	0.045318	0.0080951	2.18374e-08	16_87233185	C	A	1	-0.0043222	0.0184435	16	87233185	0.623854	0.623854	0.789873	0.205553
0.398694	0.00024148	0.00735228	0.973799	T	C	AMPD3	0.39829	17_19812541	C	T	0.047185	0.008132	6.59933e-09	17_19812541	C	T	1	-0.0376254	0.0228887	17	19812541	0.00500614	0.00500614	0.699347	0.301057
0.398694	0.00024148	0.00735228	0.973799	T	C	AMPD3	0.39829	17_19812541	C	T	0.047185	0.008132	6.59933e-09	17_19812541	C	T	1	-0.0315394	0.018712	17	19812541	0.00410032	0.00410032	0.699347	0.301057
0.398694	0.00024148	0.00735228	0.973799	T	C	AMPD3	0.39829	17_19812541	C	T	0.047185	0.008132	6.59933e-09	17_19812541	C	T	1	-0.0216769	0.0245844	17	19812541	0.106397	0.106397	0.699347	0.301057
0.292058	-0.0084374	0.00792519	0.287042	G	A	AMPD3	0.29211	17_7619871	A	G	-0.048209	0.0088112	4.50194e-08	17_7619871	A	G	1	0.0968433	0.0245691	17	7619871	3.78354e-10	3.78354e-10	0.646029	0.353919
0.292058	-0.0084374	0.00792519	0.287042	G	A	AMPD3	0.29211	17_7619871	A	G	-0.048209	0.0088112	4.50194e-08	17_7619871	A	G	1	0.0789606	0.0201082	17	7619871	4.36398e-10	4.36398e-10	0.646029	0.353919
0.292058	-0.0084374	0.00792519	0.287042	G	A	AMPD3	0.29211	17_7619871	A	G	-0.048209	0.0088112	4.50194e-08	17_7619871	A	G	1	0.0566107	0.0266806	17	7619871	0.00041146	0.00041146	0.646029	0.353919
0.468899	-0.0032999	0.00721108	0.647234	A	G	AMPD3	0.46905	19_36224705	G	A	0.055645	0.0079721	3.01301e-12	19_36224705	G	A	1	0.0145692	0.0238071	19	36224705	0.242575	0.242575	0.734449	0.2654
0.468899	-0.0032999	0.00721108	0.647234	A	G	AMPD3	0.46905	19_36224705	G	A	0.055645	0.0079721	3.01301e-12	19_36224705	G	A	1	-0.0282363	0.0222474	19	36224705	0.0258334	0.0258334	0.734449	0.2654
0.468899	-0.0032999	0.00721108	0.647234	A	G	AMPD3	0.46905	19_36224705	G	A	0.055645	0.0079721	3.01301e-12	19_36224705	G	A	1	-0.0071027	0.0181284	19	36224705	0.432967	0.432967	0.734449	0.2654
0.907633	0.00201827	0.0124058	0.870764	T	C	AMPD3	0.90984	1_205181062	C	T	-0.089842	0.013917	1.0932e-10	1_205181062	C	T	1	0.0337122	0.0309113	1	205181062	0.0513605	0.0513605	0.953816	0.0439765
0.907633	0.00201827	0.0124058	0.870764	T	C	AMPD3	0.90984	1_205181062	C	T	-0.089842	0.013917	1.0932e-10	1_205181062	C	T	1	-0.0173843	0.0402793	1	205181062	0.392273	0.392273	0.953816	0.0439765
0.907633	0.00201827	0.0124058	0.870764	T	C	AMPD3	0.90984	1_205181062	C	T	-0.089842	0.013917	1.0932e-10	1_205181062	C	T	1	0.0662805	0.0379656	1	205181062	0.00305335	0.00305335	0.953816	0.0439765
0.388566	0.00473666	0.00737161	0.520512	C	A	AMPD3	0.38412	1_43803120	A	C	0.05105	0.008211	5.12153e-10	1_43803120	A	C	1	0.00607345	0.0186466	1	43803120	0.507162	0.507162	0.694283	0.310163
0.388566	0.00473666	0.00737161	0.520512	C	A	AMPD3	0.38412	1_43803120	A	C	0.05105	0.008211	5.12153e-10	1_43803120	A	C	1	0.00914699	0.0245594	1	43803120	0.453831	0.453831	0.694283	0.310163
0.388566	0.00473666	0.00737161	0.520512	C	A	AMPD3	0.38412	1_43803120	A	C	0.05105	0.008211	5.12153e-10	1_43803120	A	C	1	9.80221e-05	0.0229592	1	43803120	0.992175	0.992175	0.694283	0.310163
0.53305	0.0181018	0.00719047	0.0118198	A	G	AMPD3	0.53369	2_21192523	G	A	0.061449	0.0079725	1.3213e-14	2_21192523	G	A	1	-0.010197	0.0182386	2	21192523	0.280884	0.280884	0.766525	0.232835
0.53305	0.0181018	0.00719047	0.0118198	A	G	AMPD3	0.53369	2_21192523	G	A	0.061449	0.0079725	1.3213e-14	2_21192523	G	A	1	0.00947321	0.0223655	2	21192523	0.400249	0.400249	0.766525	0.232835
0.53305	0.0181018	0.00719047	0.0118198	A	G	AMPD3	0.53369	2_21192523	G	A	0.061449	0.0079725	1.3213e-14	2_21192523	G	A	1	-0.0155903	0.0239596	2	21192523	0.217215	0.217215	0.766525	0.232835
0.309084	-0.0133831	0.00776892	0.0849532	T	C	AMPD3	0.31373	3_194472606	C	T	-0.047753	0.0086094	2.93562e-08	3_194472606	C	T	1	-0.0213786	0.0197626	3	194472606	0.0530548	0.0530548	0.654542	0.340812
0.309084	-0.0133831	0.00776892	0.0849532	T	C	AMPD3	0.31373	3_194472606	C	T	-0.047753	0.0086094	2.93562e-08	3_194472606	C	T	1	-0.0094017	0.0259857	3	194472606	0.465602	0.465602	0.654542	0.340812
0.309084	-0.0133831	0.00776892	0.0849532	T	C	AMPD3	0.31373	3_194472606	C	T	-0.047753	0.0086094	2.93562e-08	3_194472606	C	T	1	-0.043953	0.0242876	3	194472606	0.00221639	0.00221639	0.654542	0.340812
0.841979	-0.0005297	0.00985331	0.957125	T	C	AMPD3	0.83877	5_130766662	C	T	-0.064142	0.010821	3.11028e-09	5_130766662	C	T	1	0.0136265	0.0248201	5	130766662	0.288689	0.288689	0.92099	0.0822195
0.841979	-0.0005297	0.00985331	0.957125	T	C	AMPD3	0.83877	5_130766662	C	T	-0.064142	0.010821	3.11028e-09	5_130766662	C	T	1	-0.0214516	0.0304441	5	130766662	0.185442	0.185442	0.92099	0.0822195
0.841979	-0.0005297	0.00985331	0.957125	T	C	AMPD3	0.83877	5_130766662	C	T	-0.064142	0.010821	3.11028e-09	5_130766662	C	T	1	0.0436126	0.0326904	5	130766662	0.0198232	0.0198232	0.92099	0.0822195
0.231734	-6.79e-05	0.00856274	0.993673	A	G	AMPD3	0.23096	5_139704766	G	A	-0.074842	0.0095178	3.86367e-15	5_139704766	G	A	1	-0.0298706	0.0218753	5	139704766	0.0173901	0.0173901	0.615867	0.384907
0.231734	-6.79e-05	0.00856274	0.993673	A	G	AMPD3	0.23096	5_139704766	G	A	-0.074842	0.0095178	3.86367e-15	5_139704766	G	A	1	-0.0074239	0.02675	5	139704766	0.566629	0.566629	0.615867	0.384907
0.231734	-6.79e-05	0.00856274	0.993673	A	G	AMPD3	0.23096	5_139704766	G	A	-0.074842	0.0095178	3.86367e-15	5_139704766	G	A	1	-0.0473921	0.0288689	5	139704766	0.00505886	0.00505886	0.615867	0.384907
0.736473	-0.0028761	0.00816568	0.724671	G	A	AMPD3	0.73873	5_139727260	A	G	-0.053843	0.0091132	3.49382e-09	5_139727260	A	G	1	0.0973668	0.0207368	5	139727260	1.45639e-13	1.45639e-13	0.868236	0.129506
0.736473	-0.0028761	0.00816568	0.724671	G	A	AMPD3	0.73873	5_139727260	A	G	-0.053843	0.0091132	3.49382e-09	5_139727260	A	G	1	0.118773	0.0254177	5	139727260	1.87647e-13	1.87647e-13	0.868236	0.129506
0.736473	-0.0028761	0.00816568	0.724671	G	A	AMPD3	0.73873	5_139727260	A	G	-0.053843	0.0091132	3.49382e-09	5_139727260	A	G	1	0.0638442	0.0271738	5	139727260	0.00010619	0.00010619	0.868236	0.129506
0.56113	-0.0039911	0.00723825	0.581368	G	A	AMPD3	0.55764	5_76435346	A	G	0.049251	0.0080279	8.61589e-10	5_76435346	A	G	1	-0.0513739	0.0183327	5	76435346	5.20414e-06	5.20414e-06	0.780565	0.222925
0.56113	-0.0039911	0.00723825	0.581368	G	A	AMPD3	0.55764	5_76435346	A	G	0.049251	0.0080279	8.61589e-10	5_76435346	A	G	1	-0.0369089	0.0225469	5	76435346	0.00517158	0.00517158	0.780565	0.222925
0.56113	-0.0039911	0.00723825	0.581368	G	A	AMPD3	0.55764	5_76435346	A	G	0.049251	0.0080279	8.61589e-10	5_76435346	A	G	1	-0.0775373	0.0240163	5	76435346	2.04555e-07	2.04555e-07	0.780565	0.222925
0.525763	0.00693785	0.00719593	0.334979	G	A	AMPD3	0.52732	5_91000367	A	G	0.043796	0.0079908	4.26776e-08	5_91000367	A	G	1	0.0208389	0.0181002	5	91000367	0.0409378	0.0409378	0.762881	0.235562
0.525763	0.00693785	0.00719593	0.334979	G	A	AMPD3	0.52732	5_91000367	A	G	0.043796	0.0079908	4.26776e-08	5_91000367	A	G	1	0.0143975	0.022143	5	91000367	0.217521	0.217521	0.762881	0.235562
0.525763	0.00693785	0.00719593	0.334979	G	A	AMPD3	0.52732	5_91000367	A	G	0.043796	0.0079908	4.26776e-08	5_91000367	A	G	1	0.0159104	0.0237945	5	91000367	0.206183	0.206183	0.762881	0.235562
0.265412	0.00589992	0.00808322	0.465452	G	A	AMPD3	0.26509	7_55124319	A	G	0.05168	0.0090051	9.6117e-09	7_55124319	A	G	1	-0.0739399	0.0208817	7	55124319	1.48896e-08	1.48896e-08	0.632706	0.367616
0.265412	0.00589992	0.00808322	0.465452	G	A	AMPD3	0.26509	7_55124319	A	G	0.05168	0.0090051	9.6117e-09	7_55124319	A	G	1	-0.115754	0.0256215	7	55124319	1.0393e-12	1.0393e-12	0.632706	0.367616
0.265412	0.00589992	0.00808322	0.465452	G	A	AMPD3	0.26509	7_55124319	A	G	0.05168	0.0090051	9.6117e-09	7_55124319	A	G	1	-0.0304021	0.0273816	7	55124319	0.0477512	0.0477512	0.632706	0.367616
0.704428	0.0117531	0.00785555	0.134613	C	T	AMPD3	0.70551	8_24338249	T	C	0.047567	0.008722	4.96935e-08	8_24338249	T	C	1	0.0142303	0.0245302	8	24338249	0.265129	0.265129	0.852214	0.146704
0.704428	0.0117531	0.00785555	0.134613	C	T	AMPD3	0.70551	8_24338249	T	C	0.047567	0.008722	4.96935e-08	8_24338249	T	C	1	0.00239189	0.0262114	8	24338249	0.840451	0.840451	0.852214	0.146704
0.704428	0.0117531	0.00785555	0.134613	C	T	AMPD3	0.70551	8_24338249	T	C	0.047567	0.008722	4.96935e-08	8_24338249	T	C	1	0.0103861	0.0199865	8	24338249	0.312368	0.312368	0.852214	0.146704
0.695489	0.00680919	0.00783875	0.385035	A	G	AMPD3	0.69094	9_22064465	G	A	0.05028	0.0086433	6.03949e-09	9_22064465	G	A	1	-0.213323	0.0194361	9	22064465	1.37604e-63	1.37604e-63	0.847745	0.156805
0.695489	0.00680919	0.00783875	0.385035	A	G	AMPD3	0.69094	9_22064465	G	A	0.05028	0.0086433	6.03949e-09	9_22064465	G	A	1	-0.274869	0.0237994	9	22064465	4.22861e-70	4.22861e-70	0.847745	0.156805
0.695489	0.00680919	0.00783875	0.385035	A	G	AMPD3	0.69094	9_22064465	G	A	0.05028	0.0086433	6.03949e-09	9_22064465	G	A	1	-0.144621	0.0258808	9	22064465	2.5768e-18	2.5768e-18	0.847745	0.156805
glioma_uk_AMPD3_1606
eaf.X	beta.X	se.X	pval.X	other_allele.X	effect_allele.X	id.X	eaf.M	SNP_37	effect_allele.M	other_allele.M	beta.M	se.M	pval.M	SNP	other_allele.Y	effect_allele.Y	eaf.Y	beta.Y	se.Y	chr37.Y.x	pos37.Y.x	pval.Y.x	pval.Y.y	eaf_avg	diff
0.272679	-0.0494252	0.00807001	9.09411e-10	A	T	AMPD3	0.27586	6_135422296	T	A	0.0053005	0.0089296	0.55279	6_135422296	T	A	1	0.0504224	0.0256098	6	135422296	0.00096252	0.00096252	0.636339	0.36048
0.272679	-0.0494252	0.00807001	9.09411e-10	A	T	AMPD3	0.27586	6_135422296	T	A	0.0053005	0.0089296	0.55279	6_135422296	T	A	1	-0.0266475	0.0278086	6	135422296	0.0822451	0.0822451	0.636339	0.36048
0.272679	-0.0494252	0.00807001	9.09411e-10	A	T	AMPD3	0.27586	6_135422296	T	A	0.0053005	0.0089296	0.55279	6_135422296	T	A	1	0.0182225	0.021022	6	135422296	0.11173	0.11173	0.636339	0.36048
0.0207693	-0.37818	0.0257316	6.72512e-49	G	C	AMPD3	0.020453	11_10478269	C	G	-0.019632	0.028429	0.489858	11_10478269	C	G	1	-0.131418	0.0955051	11	10478269	0.0166351	0.0166351	0.510385	0.489932
0.0207693	-0.37818	0.0257316	6.72512e-49	G	C	AMPD3	0.020453	11_10478269	C	G	-0.019632	0.028429	0.489858	11_10478269	C	G	1	-0.040748	0.0749035	11	10478269	0.292624	0.292624	0.510385	0.489932
0.0207693	-0.37818	0.0257316	6.72512e-49	G	C	AMPD3	0.020453	11_10478269	C	G	-0.019632	0.028429	0.489858	11_10478269	C	G	1	-0.0315021	0.0896092	11	10478269	0.477155	0.477155	0.510385	0.489932
0.109039	0.126344	0.0118182	1.12564e-26	A	G	AMPD3	0.10858	11_10514707	G	A	0.023873	0.013044	0.0672357	11_10514707	G	A	1	0.0429855	0.0393953	11	10514707	0.0512622	0.0512622	0.55452	0.445939
0.109039	0.126344	0.0118182	1.12564e-26	A	G	AMPD3	0.10858	11_10514707	G	A	0.023873	0.013044	0.0672357	11_10514707	G	A	1	0.0496628	0.0303411	11	10514707	0.00517568	0.00517568	0.55452	0.445939
0.109039	0.126344	0.0118182	1.12564e-26	A	G	AMPD3	0.10858	11_10514707	G	A	0.023873	0.013044	0.0672357	11_10514707	G	A	1	0.0260416	0.0364834	11	10514707	0.180428	0.180428	0.55452	0.445939
0.445631	0.0808721	0.0073193	2.21259e-28	T	C	AMPD3	0.44688	11_10490415	C	T	0.06038	0.0080546	6.72977e-14	11_10490415	C	T	1	-0.0104323	0.0341709	11	10490415	0.531797	0.531797	0.722816	0.275936
0.445631	0.0808721	0.0073193	2.21259e-28	T	C	AMPD3	0.44688	11_10490415	C	T	0.06038	0.0080546	6.72977e-14	11_10490415	C	T	1	0.0202346	0.0258396	11	10490415	0.145988	0.145988	0.722816	0.275936
0.445631	0.0808721	0.0073193	2.21259e-28	T	C	AMPD3	0.44688	11_10490415	C	T	0.06038	0.0080546	6.72977e-14	11_10490415	C	T	1	0.0364511	0.0301415	11	10490415	0.0327453	0.0327453	0.722816	0.275936
0.803899	-0.0072556	0.00915804	0.428208	G	T	AMPD3	0.80241	11_1624332	T	G	0.055891	0.010042	2.63512e-08	11_1624332	T	G	1	0.0440782	0.0296585	11	1624332	0.0103253	0.0103253	0.901949	0.0995395
0.803899	-0.0072556	0.00915804	0.428208	G	T	AMPD3	0.80241	11_1624332	T	G	0.055891	0.010042	2.63512e-08	11_1624332	T	G	1	0.0292805	0.0230645	11	1624332	0.0258014	0.0258014	0.901949	0.0995395
0.803899	-0.0072556	0.00915804	0.428208	G	T	AMPD3	0.80241	11_1624332	T	G	0.055891	0.010042	2.63512e-08	11_1624332	T	G	1	0.0198411	0.0276477	11	1624332	0.178358	0.178358	0.901949	0.0995395
0.112665	0.00439805	0.0113788	0.699116	A	G	AMPD3	0.10995	19_5963655	G	A	-0.071376	0.012831	2.67609e-08	19_5963655	G	A	1	-0.0230239	0.0380231	19	5963655	0.247013	0.247013	0.556333	0.446383
0.112665	0.00439805	0.0113788	0.699116	A	G	AMPD3	0.10995	19_5963655	G	A	-0.071376	0.012831	2.67609e-08	19_5963655	G	A	1	-0.0052757	0.0353417	19	5963655	0.747625	0.747625	0.556333	0.446383
0.112665	0.00439805	0.0113788	0.699116	A	G	AMPD3	0.10995	19_5963655	G	A	-0.071376	0.012831	2.67609e-08	19_5963655	G	A	1	-0.0071814	0.0287899	19	5963655	0.603425	0.603425	0.556333	0.446383
0.390463	0.00425342	0.0077117	0.581254	A	G	AMPD3	0.39512	1_156615114	G	A	-0.04725	0.0085688	3.53102e-08	1_156615114	G	A	1	-0.0119273	0.0219643	1	156615114	0.293397	0.293397	0.695232	0.300111
0.390463	0.00425342	0.0077117	0.581254	A	G	AMPD3	0.39512	1_156615114	G	A	-0.04725	0.0085688	3.53102e-08	1_156615114	G	A	1	-0.0081918	0.0289527	1	156615114	0.559727	0.559727	0.695232	0.300111
0.390463	0.00425342	0.0077117	0.581254	A	G	AMPD3	0.39512	1_156615114	G	A	-0.04725	0.0085688	3.53102e-08	1_156615114	G	A	1	-0.0239231	0.0269841	1	156615114	0.104714	0.104714	0.695232	0.300111
0.30405	0.00956962	0.00779991	0.219864	C	T	AMPD3	0.30665	22_30953295	T	C	-0.049134	0.0086754	1.49451e-08	22_30953295	T	C	1	-0.0837385	0.0237584	22	30953295	1.71626e-08	1.71626e-08	0.652025	0.345375
0.30405	0.00956962	0.00779991	0.219864	C	T	AMPD3	0.30665	22_30953295	T	C	-0.049134	0.0086754	1.49451e-08	22_30953295	T	C	1	-0.0711909	0.0193943	22	30953295	4.70898e-09	4.70898e-09	0.652025	0.345375
0.30405	0.00956962	0.00779991	0.219864	C	T	AMPD3	0.30665	22_30953295	T	C	-0.049134	0.0086754	1.49451e-08	22_30953295	T	C	1	-0.0508466	0.0255113	22	30953295	0.00084394	0.00084394	0.652025	0.345375
0.652186	0.00467443	0.00760404	0.538734	A	G	AMPD3	0.65477	3_13832611	G	A	0.053495	0.0084689	2.70894e-10	3_13832611	G	A	1	-0.0034267	0.0189978	3	13832611	0.700681	0.700681	0.826093	0.171323
0.652186	0.00467443	0.00760404	0.538734	A	G	AMPD3	0.65477	3_13832611	G	A	0.053495	0.0084689	2.70894e-10	3_13832611	G	A	1	0.00580658	0.0250248	3	13832611	0.627029	0.627029	0.826093	0.171323
0.652186	0.00467443	0.00760404	0.538734	A	G	AMPD3	0.65477	3_13832611	G	A	0.053495	0.0084689	2.70894e-10	3_13832611	G	A	1	-0.0147441	0.0233438	3	13832611	0.229437	0.229437	0.826093	0.171323
0.457305	-0.0058	0.00718251	0.419373	A	G	AMPD3	0.45365	4_185148189	G	A	0.051401	0.0080287	1.55346e-10	4_185148189	G	A	1	-0.0290068	0.0186695	4	185148189	0.00761861	0.00761861	0.728653	0.275002
0.457305	-0.0058	0.00718251	0.419373	A	G	AMPD3	0.45365	4_185148189	G	A	0.051401	0.0080287	1.55346e-10	4_185148189	G	A	1	-0.039794	0.0229245	4	185148189	0.00320698	0.00320698	0.728653	0.275002
0.457305	-0.0058	0.00718251	0.419373	A	G	AMPD3	0.45365	4_185148189	G	A	0.051401	0.0080287	1.55346e-10	4_185148189	G	A	1	-0.0173434	0.0245867	4	185148189	0.185013	0.185013	0.728653	0.275002
0.281492	0.0059722	0.00802046	0.456501	A	G	AMPD3	0.28353	4_53916185	G	A	-0.053125	0.0089442	2.88735e-09	4_53916185	G	A	1	-0.0092284	0.020671	4	53916185	0.377837	0.377837	0.640746	0.357216
0.281492	0.0059722	0.00802046	0.456501	A	G	AMPD3	0.28353	4_53916185	G	A	-0.053125	0.0089442	2.88735e-09	4_53916185	G	A	1	0.00075133	0.0253501	4	53916185	0.946394	0.946394	0.640746	0.357216
0.281492	0.0059722	0.00802046	0.456501	A	G	AMPD3	0.28353	4_53916185	G	A	-0.053125	0.0089442	2.88735e-09	4_53916185	G	A	1	-0.0148305	0.0271685	4	53916185	0.291151	0.291151	0.640746	0.357216
0.261227	0.00386173	0.00819265	0.637379	C	T	AMPD3	0.2591	5_139726292	T	C	-0.066033	0.0091443	5.2723e-13	5_139726292	T	C	1	-0.0962778	0.0209704	5	139726292	4.65609e-13	4.65609e-13	0.630614	0.371513
0.261227	0.00386173	0.00819265	0.637379	C	T	AMPD3	0.2591	5_139726292	T	C	-0.066033	0.0091443	5.2723e-13	5_139726292	T	C	1	-0.116893	0.0257276	5	139726292	7.85574e-13	7.85574e-13	0.630614	0.371513
0.261227	0.00386173	0.00819265	0.637379	C	T	AMPD3	0.2591	5_139726292	T	C	-0.066033	0.0091443	5.2723e-13	5_139726292	T	C	1	-0.0638511	0.0274786	5	139726292	0.00012448	0.00012448	0.630614	0.371513
0.590732	-0.0157446	0.00732145	0.0315181	T	C	AMPD3	0.59038	5_15713072	C	T	-0.051801	0.0081358	1.95434e-10	5_15713072	C	T	1	-0.0271309	0.0189908	5	15713072	0.0132858	0.0132858	0.795366	0.204986
0.590732	-0.0157446	0.00732145	0.0315181	T	C	AMPD3	0.59038	5_15713072	C	T	-0.051801	0.0081358	1.95434e-10	5_15713072	C	T	1	-0.0269343	0.0232613	5	15713072	0.0399249	0.0399249	0.795366	0.204986
0.590732	-0.0157446	0.00732145	0.0315181	T	C	AMPD3	0.59038	5_15713072	C	T	-0.051801	0.0081358	1.95434e-10	5_15713072	C	T	1	-0.0333295	0.0250122	5	15713072	0.019953	0.019953	0.795366	0.204986
0.692886	0.00256902	0.00780041	0.741896	A	T	AMPD3	0.68434	5_81888493	T	A	-0.053422	0.0086427	6.44021e-10	5_81888493	T	A	1	0.00255158	0.0196813	5	81888493	0.778269	0.778269	0.846443	0.162103
0.692886	0.00256902	0.00780041	0.741896	A	T	AMPD3	0.68434	5_81888493	T	A	-0.053422	0.0086427	6.44021e-10	5_81888493	T	A	1	-0.0029192	0.0241737	5	81888493	0.7924	0.7924	0.846443	0.162103
0.692886	0.00256902	0.00780041	0.741896	A	T	AMPD3	0.68434	5_81888493	T	A	-0.053422	0.0086427	6.44021e-10	5_81888493	T	A	1	0.0152978	0.0259692	5	81888493	0.258625	0.258625	0.846443	0.162103
0.415748	0.0130936	0.00743384	0.078179	A	G	AMPD3	0.41645	5_82789647	G	A	0.069197	0.0082408	4.77529e-17	5_82789647	G	A	1	0.013901	0.01869	5	82789647	0.164803	0.164803	0.707874	0.291424
0.415748	0.0130936	0.00743384	0.078179	A	G	AMPD3	0.41645	5_82789647	G	A	0.069197	0.0082408	4.77529e-17	5_82789647	G	A	1	0.0341882	0.0229129	5	82789647	0.0100579	0.0100579	0.707874	0.291424
0.415748	0.0130936	0.00743384	0.078179	A	G	AMPD3	0.41645	5_82789647	G	A	0.069197	0.0082408	4.77529e-17	5_82789647	G	A	1	-0.0144096	0.0246629	5	82789647	0.262104	0.262104	0.707874	0.291424
0.190311	-0.0125895	0.00912281	0.167586	C	T	AMPD3	0.19371	5_82860485	T	C	0.12469	0.010082	4.70977e-35	5_82860485	T	C	1	0.00476268	0.0229378	5	82860485	0.661139	0.661139	0.595155	0.401446
0.190311	-0.0125895	0.00912281	0.167586	C	T	AMPD3	0.19371	5_82860485	T	C	0.12469	0.010082	4.70977e-35	5_82860485	T	C	1	0.0141509	0.0282017	5	82860485	0.3275	0.3275	0.595155	0.401446
0.190311	-0.0125895	0.00912281	0.167586	C	T	AMPD3	0.19371	5_82860485	T	C	0.12469	0.010082	4.70977e-35	5_82860485	T	C	1	0.0158223	0.030012	5	82860485	0.306146	0.306146	0.595155	0.401446
0.0937715	0.0038118	0.0124037	0.758606	G	A	AMPD3	0.092056	7_54966738	A	G	0.098941	0.013813	8.07235e-13	7_54966738	A	G	1	0.302415	0.0298122	7	54966738	9.93826e-55	9.93826e-55	0.546886	0.45483
0.0937715	0.0038118	0.0124037	0.758606	G	A	AMPD3	0.092056	7_54966738	A	G	0.098941	0.013813	8.07235e-13	7_54966738	A	G	1	0.412238	0.0366276	7	54966738	1.0228e-66	1.0228e-66	0.546886	0.45483
0.0937715	0.0038118	0.0124037	0.758606	G	A	AMPD3	0.092056	7_54966738	A	G	0.098941	0.013813	8.07235e-13	7_54966738	A	G	1	0.204535	0.0402821	7	54966738	1.67099e-15	1.67099e-15	0.546886	0.45483
0.024807	0.0190477	0.0232373	0.412386	G	A	AMPD3	0.024335	9_111764298	A	G	-0.14825	0.025972	1.15239e-08	9_111764298	A	G	1	-0.13692	0.059296	9	111764298	0.00013609	0.00013609	0.512404	0.488069
0.024807	0.0190477	0.0232373	0.412386	G	A	AMPD3	0.024335	9_111764298	A	G	-0.14825	0.025972	1.15239e-08	9_111764298	A	G	1	-0.136469	0.072381	9	111764298	0.00149993	0.00149993	0.512404	0.488069
0.024807	0.0190477	0.0232373	0.412386	G	A	AMPD3	0.024335	9_111764298	A	G	-0.14825	0.025972	1.15239e-08	9_111764298	A	G	1	-0.134977	0.0775046	9	111764298	0.0031186	0.0031186	0.512404	0.488069
0.425084	-0.0162202	0.00727733	0.0258232	G	A	AMPD3	0.42762	9_22026594	A	G	0.059107	0.008122	3.48337e-13	9_22026594	A	G	1	0.255742	0.0183483	9	22026594	9.95792e-101	9.95792e-101	0.712542	0.284922
0.425084	-0.0162202	0.00727733	0.0258232	G	A	AMPD3	0.42762	9_22026594	A	G	0.059107	0.008122	3.48337e-13	9_22026594	A	G	1	0.318617	0.0225712	9	22026594	3.08877e-103	3.08877e-103	0.712542	0.284922
0.425084	-0.0162202	0.00727733	0.0258232	G	A	AMPD3	0.42762	9_22026594	A	G	0.059107	0.008122	3.48337e-13	9_22026594	A	G	1	0.194042	0.0242104	9	22026594	3.62337e-35	3.62337e-35	0.712542	0.284922
glioma_uk_APOE_0135
eaf.X	beta.X	se.X	pval.X	other_allele.X	effect_allele.X	id.X	eaf.M	SNP_37	effect_allele.M	other_allele.M	beta.M	se.M	pval.M	SNP	other_allele.Y	effect_allele.Y	eaf.Y	beta.Y	se.Y	chr37.Y.x	pos37.Y.x	pval.Y.x	pval.Y.y	eaf_avg	diff
0.608193	-0.039099	0.00640591	1.03719e-09	T	C	APOE	0.61158	2_27598097	C	T	-0.0096047	0.0079905	0.229367	2_27598097	C	T	1	0.0404731	0.0188392	2	27598097	0.00035328	0.00035328	0.804096	0.192517
0.608193	-0.039099	0.00640591	1.03719e-09	T	C	APOE	0.61158	2_27598097	C	T	-0.0096047	0.0079905	0.229367	2_27598097	C	T	1	0.0612551	0.0231359	2	27598097	1.53053e-05	1.53053e-05	0.804096	0.192517
0.608193	-0.039099	0.00640591	1.03719e-09	T	C	APOE	0.61158	2_27598097	C	T	-0.0096047	0.0079905	0.229367	2_27598097	C	T	1	0.0116353	0.024703	2	27598097	0.354822	0.354822	0.804096	0.192517
0.152976	0.0512201	0.00864003	3.06196e-09	C	T	APOE	0.15677	9_107589744	T	C	-0.0059862	0.010737	0.577178	9_107589744	T	C	1	0.00357103	0.0251194	9	107589744	0.75864	0.75864	0.576488	0.419718
0.152976	0.0512201	0.00864003	3.06196e-09	C	T	APOE	0.15677	9_107589744	T	C	-0.0059862	0.010737	0.577178	9_107589744	T	C	1	-0.0074894	0.0308126	9	107589744	0.612001	0.612001	0.576488	0.419718
0.152976	0.0512201	0.00864003	3.06196e-09	C	T	APOE	0.15677	9_107589744	T	C	-0.0059862	0.010737	0.577178	9_107589744	T	C	1	0.0200312	0.0329253	9	107589744	0.245036	0.245036	0.576488	0.419718
0.266954	-0.0583816	0.00707354	1.53815e-16	A	C	APOE	0.26245	9_107661742	C	A	-0.0011118	0.0088425	0.899947	9_107661742	C	A	1	0.0221117	0.0206469	9	107661742	0.0551953	0.0551953	0.633477	0.371027
0.266954	-0.0583816	0.00707354	1.53815e-16	A	C	APOE	0.26245	9_107661742	C	A	-0.0011118	0.0088425	0.899947	9_107661742	C	A	1	0.0527486	0.0252818	9	107661742	0.00050295	0.00050295	0.633477	0.371027
0.266954	-0.0583816	0.00707354	1.53815e-16	A	C	APOE	0.26245	9_107661742	C	A	-0.0011118	0.0088425	0.899947	9_107661742	C	A	1	-0.0171438	0.0272127	9	107661742	0.230496	0.230496	0.633477	0.371027
0.3506	-0.0683792	0.00650702	7.89223e-26	C	T	APOE	0.35105	11_61596633	T	C	-0.0045237	0.0081257	0.577723	11_61596633	T	C	1	0.0269669	0.0254113	11	61596633	0.0571819	0.0571819	0.6753	0.32425
0.3506	-0.0683792	0.00650702	7.89223e-26	C	T	APOE	0.35105	11_61596633	T	C	-0.0045237	0.0081257	0.577723	11_61596633	T	C	1	0.0138924	0.0196626	11	61596633	0.184384	0.184384	0.6753	0.32425
0.3506	-0.0683792	0.00650702	7.89223e-26	C	T	APOE	0.35105	11_61596633	T	C	-0.0045237	0.0081257	0.577723	11_61596633	T	C	1	0.00623539	0.02364	11	61596633	0.584464	0.584464	0.6753	0.32425
0.615429	-0.0414033	0.00642761	1.18315e-10	T	C	APOE	0.61406	15_58680954	C	T	-0.0009321	0.0079629	0.906818	15_58680954	C	T	1	-0.0023211	0.0246417	15	58680954	0.835585	0.835585	0.807715	0.193655
0.615429	-0.0414033	0.00642761	1.18315e-10	T	C	APOE	0.61406	15_58680954	C	T	-0.0009321	0.0079629	0.906818	15_58680954	C	T	1	-0.0440035	0.0229364	15	58680954	0.0012602	0.0012602	0.807715	0.193655
0.615429	-0.0414033	0.00642761	1.18315e-10	T	C	APOE	0.61406	15_58680954	C	T	-0.0009321	0.0079629	0.906818	15_58680954	C	T	1	-0.0222601	0.0187515	15	58680954	0.0356951	0.0356951	0.807715	0.193655
0.786864	-0.0463793	0.00761874	1.14665e-09	A	G	APOE	0.79046	15_58727325	G	A	-0.01951	0.0095065	0.0401513	15_58727325	G	A	1	0.0173914	0.0296673	15	58727325	0.260687	0.260687	0.893432	0.102972
0.786864	-0.0463793	0.00761874	1.14665e-09	A	G	APOE	0.79046	15_58727325	G	A	-0.01951	0.0095065	0.0401513	15_58727325	G	A	1	0.0333105	0.0277864	15	58727325	0.0341148	0.0341148	0.893432	0.102972
0.786864	-0.0463793	0.00761874	1.14665e-09	A	G	APOE	0.79046	15_58727325	G	A	-0.01951	0.0095065	0.0401513	15_58727325	G	A	1	0.0262471	0.0226635	15	58727325	0.0398914	0.0398914	0.893432	0.102972
0.823239	0.0546566	0.00816753	2.20242e-11	A	T	APOE	0.82344	18_47181668	T	A	-0.0096793	0.010165	0.341012	18_47181668	T	A	1	0.0328682	0.0242991	18	47181668	0.018352	0.018352	0.91162	0.0881795
0.823239	0.0546566	0.00816753	2.20242e-11	A	T	APOE	0.82344	18_47181668	T	A	-0.0096793	0.010165	0.341012	18_47181668	T	A	1	0.0511947	0.0320501	18	47181668	0.00622973	0.00622973	0.91162	0.0881795
0.823239	0.0546566	0.00816753	2.20242e-11	A	T	APOE	0.82344	18_47181668	T	A	-0.0096793	0.010165	0.341012	18_47181668	T	A	1	0.0322715	0.0297789	18	47181668	0.0526803	0.0526803	0.91162	0.0881795
0.0469498	0.599497	0.0182458	1e-199	G	A	APOE	0.045565	19_45319631	A	G	0.056722	0.019316	0.00332124	19_45319631	A	G	1	-1.62e-05	0.0637281	19	45319631	0.999535	0.999535	0.523475	0.47791
0.0469498	0.599497	0.0182458	1e-199	G	A	APOE	0.045565	19_45319631	A	G	0.056722	0.019316	0.00332124	19_45319631	A	G	1	0.0867243	0.0589614	19	45319631	0.0110491	0.0110491	0.523475	0.47791
0.0469498	0.599497	0.0182458	1e-199	G	A	APOE	0.045565	19_45319631	A	G	0.056722	0.019316	0.00332124	19_45319631	A	G	1	0.0395157	0.0479514	19	45319631	0.128277	0.128277	0.523475	0.47791
0.0208725	-0.938124	0.028096	1e-199	G	A	APOE	0.021273	19_45365447	A	G	-0.041862	0.028578	0.142985	19_45365447	A	G	1	-0.0961313	0.0857212	19	45365447	0.0458111	0.0458111	0.510436	0.489163
0.0208725	-0.938124	0.028096	1e-199	G	A	APOE	0.021273	19_45365447	A	G	-0.041862	0.028578	0.142985	19_45365447	A	G	1	0.0107508	0.0766212	19	45365447	0.761524	0.761524	0.510436	0.489163
0.0208725	-0.938124	0.028096	1e-199	G	A	APOE	0.021273	19_45365447	A	G	-0.041862	0.028578	0.142985	19_45365447	A	G	1	-0.0267662	0.0635343	19	45365447	0.402531	0.402531	0.510436	0.489163
0.0215964	0.256827	0.0273386	5.75838e-21	G	A	APOE	0.02011	19_45384700	A	G	0.032643	0.029113	0.262186	19_45384700	A	G	1	0.110896	0.102546	19	45384700	0.0531221	0.0531221	0.510798	0.490688
0.0215964	0.256827	0.0273386	5.75838e-21	G	A	APOE	0.02011	19_45384700	A	G	0.032643	0.029113	0.262186	19_45384700	A	G	1	-0.0062192	0.0843408	19	45384700	0.8698	0.8698	0.510798	0.490688
0.0254882	-0.832472	0.0239321	1e-199	C	T	APOE	0.024074	19_45386634	T	C	-0.026127	0.025599	0.307447	19_45386634	T	C	1	-0.0931761	0.0798912	19	45386634	0.0386681	0.0386681	0.512744	0.48867
0.0254882	-0.832472	0.0239321	1e-199	C	T	APOE	0.024074	19_45386634	T	C	-0.026127	0.025599	0.307447	19_45386634	T	C	1	0.0153561	0.0724548	19	45386634	0.655032	0.655032	0.512744	0.48867
0.0254882	-0.832472	0.0239321	1e-199	C	T	APOE	0.024074	19_45386634	T	C	-0.026127	0.025599	0.307447	19_45386634	T	C	1	-0.0274695	0.0602843	19	45386634	0.36907	0.36907	0.512744	0.48867
0.0304093	0.749614	0.0218143	1e-199	G	A	APOE	0.031098	19_45397229	A	G	0.039304	0.02241	0.0794511	19_45397229	A	G	1	-0.0861174	0.0658501	19	45397229	0.0220925	0.0220925	0.515205	0.484107
0.0304093	0.749614	0.0218143	1e-199	G	A	APOE	0.031098	19_45397229	A	G	0.039304	0.02241	0.0794511	19_45397229	A	G	1	-0.117121	0.0608126	19	45397229	0.00121145	0.00121145	0.515205	0.484107
0.0304093	0.749614	0.0218143	1e-199	G	A	APOE	0.031098	19_45397229	A	G	0.039304	0.02241	0.0794511	19_45397229	A	G	1	-0.0978343	0.0498803	19	45397229	0.0010022	0.0010022	0.515205	0.484107
0.0257391	-0.15433	0.0236536	6.81868e-11	G	A	APOE	0.025519	19_45404432	A	G	-0.012026	0.02463	0.625374	19_45404432	A	G	1	0.0724527	0.088237	19	45404432	0.129494	0.129494	0.51287	0.487351
0.0257391	-0.15433	0.0236536	6.81868e-11	G	A	APOE	0.025519	19_45404432	A	G	-0.012026	0.02463	0.625374	19_45404432	A	G	1	-0.104921	0.0817912	19	45404432	0.024456	0.024456	0.51287	0.487351
0.0257391	-0.15433	0.0236536	6.81868e-11	G	A	APOE	0.025519	19_45404432	A	G	-0.012026	0.02463	0.625374	19_45404432	A	G	1	-0.0287635	0.0674769	19	45404432	0.397545	0.397545	0.51287	0.487351
0.0184308	0.247594	0.0294571	4.26973e-17	G	C	APOE	0.019461	19_45405634	C	G	0.016772	0.029737	0.572756	19_45405634	C	G	1	-0.0984546	0.105622	19	45405634	0.089906	0.089906	0.509215	0.489754
0.0184308	0.247594	0.0294571	4.26973e-17	G	C	APOE	0.019461	19_45405634	C	G	0.016772	0.029737	0.572756	19_45405634	C	G	1	0.109765	0.0982774	19	45405634	0.0465969	0.0465969	0.509215	0.489754
0.0184308	0.247594	0.0294571	4.26973e-17	G	C	APOE	0.019461	19_45405634	C	G	0.016772	0.029737	0.572756	19_45405634	C	G	1	0.0207181	0.0799169	19	45405634	0.590402	0.590402	0.509215	0.489754
0.0264507	0.272952	0.0243403	3.48177e-29	C	T	APOE	0.025735	19_45409579	T	C	0.039061	0.025277	0.122278	19_45409579	T	C	1	-0.0771819	0.0786897	19	45409579	0.0760679	0.0760679	0.513225	0.48749
0.0264507	0.272952	0.0243403	3.48177e-29	C	T	APOE	0.025735	19_45409579	T	C	0.039061	0.025277	0.122278	19_45409579	T	C	1	0.0140629	0.0726126	19	45409579	0.681205	0.681205	0.513225	0.48749
0.0264507	0.272952	0.0243403	3.48177e-29	C	T	APOE	0.025735	19_45409579	T	C	0.039061	0.025277	0.122278	19_45409579	T	C	1	-0.0128285	0.0598259	19	45409579	0.651517	0.651517	0.513225	0.48749
0.0302716	0.264883	0.0235892	2.93833e-29	G	A	APOE	0.03015	19_45416099	A	G	0.026846	0.024734	0.277754	19_45416099	A	G	1	0.145282	0.0797302	19	45416099	0.00207994	0.00207994	0.515136	0.484986
0.0302716	0.264883	0.0235892	2.93833e-29	G	A	APOE	0.03015	19_45416099	A	G	0.026846	0.024734	0.277754	19_45416099	A	G	1	0.0785564	0.0766838	19	45416099	0.0652594	0.0652594	0.515136	0.484986
0.0302716	0.264883	0.0235892	2.93833e-29	G	A	APOE	0.03015	19_45416099	A	G	0.026846	0.024734	0.277754	19_45416099	A	G	1	0.0907919	0.0615082	19	45416099	0.0107971	0.0107971	0.515136	0.484986
0.0268163	-0.145923	0.0238617	9.63407e-10	C	G	APOE	0.027454	19_45427779	G	C	-0.029248	0.024638	0.235191	19_45427779	G	C	1	0.0441887	0.0818596	19	45427779	0.295956	0.295956	0.513408	0.485954
0.0268163	-0.145923	0.0238617	9.63407e-10	C	G	APOE	0.027454	19_45427779	G	C	-0.029248	0.024638	0.235191	19_45427779	G	C	1	0.131442	0.0750365	19	45427779	0.00296534	0.00296534	0.513408	0.485954
0.0268163	-0.145923	0.0238617	9.63407e-10	C	G	APOE	0.027454	19_45427779	G	C	-0.029248	0.024638	0.235191	19_45427779	G	C	1	0.0671197	0.0611684	19	45427779	0.0501108	0.0501108	0.513408	0.485954
0.0158232	0.217324	0.0330154	4.62594e-11	T	G	APOE	0.016392	19_45435525	G	T	0.031992	0.033858	0.344731	19_45435525	G	T	1	-0.0546076	0.114866	19	45435525	0.350818	0.350818	0.507912	0.49152
0.0158232	0.217324	0.0330154	4.62594e-11	T	G	APOE	0.016392	19_45435525	G	T	0.031992	0.033858	0.344731	19_45435525	G	T	1	0.0529862	0.0941366	19	45435525	0.278003	0.278003	0.507912	0.49152
0.311017	0.0564213	0.00818085	5.31986e-12	A	G	APOE	0.31152	19_45958294	G	A	0.0096752	0.0084688	0.253274	19_45958294	G	A	1	0.0123524	0.0266501	19	45958294	0.361738	0.361738	0.655509	0.343988
0.311017	0.0564213	0.00818085	5.31986e-12	A	G	APOE	0.31152	19_45958294	G	A	0.0096752	0.0084688	0.253274	19_45958294	G	A	1	0.0199703	0.0247681	19	45958294	0.135731	0.135731	0.655509	0.343988
0.311017	0.0564213	0.00818085	5.31986e-12	A	G	APOE	0.31152	19_45958294	G	A	0.0096752	0.0084688	0.253274	19_45958294	G	A	1	0.0222719	0.0202251	19	45958294	0.0493926	0.0493926	0.655509	0.343988
0.243953	-0.0025441	0.0073484	0.729184	G	A	APOE	0.24483	10_18226714	A	G	-0.054281	0.009157	3.09956e-09	10_18226714	A	G	1	0.0203039	0.0214253	10	18226714	0.085281	0.085281	0.621977	0.377146
0.243953	-0.0025441	0.0073484	0.729184	G	A	APOE	0.24483	10_18226714	A	G	-0.054281	0.009157	3.09956e-09	10_18226714	A	G	1	0.0285648	0.0262197	10	18226714	0.0515823	0.0515823	0.621977	0.377146
0.243953	-0.0025441	0.0073484	0.729184	G	A	APOE	0.24483	10_18226714	A	G	-0.054281	0.009157	3.09956e-09	10_18226714	A	G	1	0.00628362	0.0282801	10	18226714	0.64064	0.64064	0.621977	0.377146
0.46827	0.00549713	0.00626277	0.380081	A	G	APOE	0.46896	11_10468671	G	A	-0.047733	0.0078122	1.00716e-09	11_10468671	G	A	1	-0.0063467	0.0242013	11	10468671	0.586455	0.586455	0.734135	0.265175
0.46827	0.00549713	0.00626277	0.380081	A	G	APOE	0.46896	11_10468671	G	A	-0.047733	0.0078122	1.00716e-09	11_10468671	G	A	1	0.00543771	0.0187198	11	10468671	0.550195	0.550195	0.734135	0.265175
0.46827	0.00549713	0.00626277	0.380081	A	G	APOE	0.46896	11_10468671	G	A	-0.047733	0.0078122	1.00716e-09	11_10468671	G	A	1	0.0150339	0.0225367	11	10468671	0.207132	0.207132	0.734135	0.265175
0.441346	-0.0066308	0.0062846	0.291383	T	C	APOE	0.44072	14_91884655	C	T	-0.042732	0.0078282	4.82836e-08	14_91884655	C	T	1	0.0193828	0.01819	14	91884655	0.0562844	0.0562844	0.720673	0.279953
0.441346	-0.0066308	0.0062846	0.291383	T	C	APOE	0.44072	14_91884655	C	T	-0.042732	0.0078282	4.82836e-08	14_91884655	C	T	1	0.01422	0.0222846	14	91884655	0.225215	0.225215	0.720673	0.279953
0.441346	-0.0066308	0.0062846	0.291383	T	C	APOE	0.44072	14_91884655	C	T	-0.042732	0.0078282	4.82836e-08	14_91884655	C	T	1	0.0319337	0.0239323	14	91884655	0.0198047	0.0198047	0.720673	0.279953
0.604081	-0.0011173	0.00636423	0.86064	A	T	APOE	0.60647	15_71109549	T	A	-0.044256	0.0079699	2.83139e-08	15_71109549	T	A	1	-0.0125745	0.0245853	15	71109549	0.319231	0.319231	0.802041	0.195571
0.604081	-0.0011173	0.00636423	0.86064	A	T	APOE	0.60647	15_71109549	T	A	-0.044256	0.0079699	2.83139e-08	15_71109549	T	A	1	-0.0226576	0.0228845	15	71109549	0.0736562	0.0736562	0.802041	0.195571
0.604081	-0.0011173	0.00636423	0.86064	A	T	APOE	0.60647	15_71109549	T	A	-0.044256	0.0079699	2.83139e-08	15_71109549	T	A	1	-0.0202174	0.0186239	15	71109549	0.0523221	0.0523221	0.802041	0.195571
0.599162	-0.0112635	0.00635338	0.0762571	A	G	APOE	0.5977	1_180962282	G	A	0.065677	0.0078693	7.32825e-17	1_180962282	G	A	1	-0.0146908	0.0184709	1	180962282	0.14049	0.14049	0.799581	0.201881
0.599162	-0.0112635	0.00635338	0.0762571	A	G	APOE	0.5977	1_180962282	G	A	0.065677	0.0078693	7.32825e-17	1_180962282	G	A	1	-0.0180109	0.0243493	1	180962282	0.166864	0.166864	0.799581	0.201881
0.599162	-0.0112635	0.00635338	0.0762571	A	G	APOE	0.5977	1_180962282	G	A	0.065677	0.0078693	7.32825e-17	1_180962282	G	A	1	-0.0223357	0.0225626	1	180962282	0.0736936	0.0736936	0.799581	0.201881
0.490812	0.00646943	0.00621968	0.298268	C	T	APOE	0.48751	20_25208272	T	C	-0.059609	0.0077481	1.47231e-14	20_25208272	T	C	1	-0.027	0.0239708	20	25208272	0.0449739	0.0449739	0.745406	0.257896
0.490812	0.00646943	0.00621968	0.298268	C	T	APOE	0.48751	20_25208272	T	C	-0.059609	0.0077481	1.47231e-14	20_25208272	T	C	1	-0.0075102	0.0222872	20	25208272	0.493925	0.493925	0.745406	0.257896
0.490812	0.00646943	0.00621968	0.298268	C	T	APOE	0.48751	20_25208272	T	C	-0.059609	0.0077481	1.47231e-14	20_25208272	T	C	1	-0.0177318	0.0182115	20	25208272	0.0779859	0.0779859	0.745406	0.257896
0.304118	0.0202079	0.00676216	0.00280459	C	T	APOE	0.30665	22_30953295	T	C	-0.052493	0.0084386	5.01187e-10	22_30953295	T	C	1	-0.0837385	0.0237584	22	30953295	1.71626e-08	1.71626e-08	0.652059	0.345409
0.304118	0.0202079	0.00676216	0.00280459	C	T	APOE	0.30665	22_30953295	T	C	-0.052493	0.0084386	5.01187e-10	22_30953295	T	C	1	-0.0711909	0.0193943	22	30953295	4.70898e-09	4.70898e-09	0.652059	0.345409
0.304118	0.0202079	0.00676216	0.00280459	C	T	APOE	0.30665	22_30953295	T	C	-0.052493	0.0084386	5.01187e-10	22_30953295	T	C	1	-0.0508466	0.0255113	22	30953295	0.00084394	0.00084394	0.652059	0.345409
0.582597	0.00520641	0.00630447	0.408902	G	A	APOE	0.58595	22_38449394	A	G	-0.044543	0.0078552	1.43549e-08	22_38449394	A	G	1	-0.130913	0.0224356	22	38449394	9.09988e-20	9.09988e-20	0.791299	0.205348
0.582597	0.00520641	0.00630447	0.408902	G	A	APOE	0.58595	22_38449394	A	G	-0.044543	0.0078552	1.43549e-08	22_38449394	A	G	1	-0.0621875	0.0182992	22	38449394	5.05155e-08	5.05155e-08	0.791299	0.205348
0.582597	0.00520641	0.00630447	0.408902	G	A	APOE	0.58595	22_38449394	A	G	-0.044543	0.0078552	1.43549e-08	22_38449394	A	G	1	0.00823598	0.0241551	22	38449394	0.489295	0.489295	0.791299	0.205348
0.0419032	0.0311467	0.0155947	0.0457973	A	G	APOE	0.041658	2_33764176	G	A	0.14646	0.019408	4.60257e-14	2_33764176	G	A	1	0.0262449	0.0501682	2	33764176	0.309483	0.309483	0.520952	0.479294
0.0419032	0.0311467	0.0155947	0.0457973	A	G	APOE	0.041658	2_33764176	G	A	0.14646	0.019408	4.60257e-14	2_33764176	G	A	1	0.0241095	0.0615722	2	33764176	0.433215	0.433215	0.520952	0.479294
0.0419032	0.0311467	0.0155947	0.0457973	A	G	APOE	0.041658	2_33764176	G	A	0.14646	0.019408	4.60257e-14	2_33764176	G	A	1	0.0541495	0.0662062	2	33764176	0.13083	0.13083	0.520952	0.479294
0.651967	-0.003566	0.00659024	0.58844	A	G	APOE	0.65477	3_13832611	G	A	-0.048187	0.0082342	4.90117e-09	3_13832611	G	A	1	-0.0034267	0.0189978	3	13832611	0.700681	0.700681	0.825983	0.171213
0.651967	-0.003566	0.00659024	0.58844	A	G	APOE	0.65477	3_13832611	G	A	-0.048187	0.0082342	4.90117e-09	3_13832611	G	A	1	0.00580658	0.0250248	3	13832611	0.627029	0.627029	0.825983	0.171213
0.651967	-0.003566	0.00659024	0.58844	A	G	APOE	0.65477	3_13832611	G	A	-0.048187	0.0082342	4.90117e-09	3_13832611	G	A	1	-0.0147441	0.0233438	3	13832611	0.229437	0.229437	0.825983	0.171213
0.546669	0.00777263	0.00621216	0.210863	C	T	APOE	0.54927	3_183729487	T	C	0.046263	0.0077974	2.99985e-09	3_183729487	T	C	1	0.0204417	0.018512	3	183729487	0.0488388	0.0488388	0.773335	0.224064
0.546669	0.00777263	0.00621216	0.210863	C	T	APOE	0.54927	3_183729487	T	C	0.046263	0.0077974	2.99985e-09	3_183729487	T	C	1	-0.0031161	0.02427	3	183729487	0.780251	0.780251	0.773335	0.224064
0.546669	0.00777263	0.00621216	0.210863	C	T	APOE	0.54927	3_183729487	T	C	0.046263	0.0077974	2.99985e-09	3_183729487	T	C	1	0.0405743	0.0226833	3	183729487	0.00246429	0.00246429	0.773335	0.224064
0.214552	-0.005862	0.00760456	0.440795	G	T	APOE	0.21429	3_69897450	T	G	0.058662	0.0094861	6.32266e-10	3_69897450	T	G	1	0.00861354	0.0224808	3	69897450	0.442201	0.442201	0.607276	0.392986
0.214552	-0.005862	0.00760456	0.440795	G	T	APOE	0.21429	3_69897450	T	G	0.058662	0.0094861	6.32266e-10	3_69897450	T	G	1	-0.052539	0.0296022	3	69897450	0.00264237	0.00264237	0.607276	0.392986
0.214552	-0.005862	0.00760456	0.440795	G	T	APOE	0.21429	3_69897450	T	G	0.058662	0.0094861	6.32266e-10	3_69897450	T	G	1	0.0442124	0.0275671	3	69897450	0.00604438	0.00604438	0.607276	0.392986
0.0163112	-0.0215739	0.0244221	0.377033	G	A	APOE	0.016772	4_103184239	A	G	0.21743	0.030678	1.39316e-12	4_103184239	A	G	1	0.00266969	0.0754424	4	103184239	0.936192	0.936192	0.508156	0.491384
0.0163112	-0.0215739	0.0244221	0.377033	G	A	APOE	0.016772	4_103184239	A	G	0.21743	0.030678	1.39316e-12	4_103184239	A	G	1	0.0779927	0.09331	4	103184239	0.123533	0.123533	0.508156	0.491384
0.0750552	0.00454158	0.011863	0.701843	C	T	APOE	0.070326	4_103188709	T	C	0.41402	0.015023	2.51189e-165	4_103188709	T	C	1	0.0319517	0.036233	4	103188709	0.10636	0.10636	0.537528	0.467202
0.0750552	0.00454158	0.011863	0.701843	C	T	APOE	0.070326	4_103188709	T	C	0.41402	0.015023	2.51189e-165	4_103188709	T	C	1	-0.0119029	0.0445843	4	103188709	0.580271	0.580271	0.537528	0.467202
0.0750552	0.00454158	0.011863	0.701843	C	T	APOE	0.070326	4_103188709	T	C	0.41402	0.015023	2.51189e-165	4_103188709	T	C	1	0.0834381	0.0478217	4	103188709	0.00306895	0.00306895	0.537528	0.467202
0.0909971	0.00542446	0.0109406	0.620028	G	A	APOE	0.09374	4_103211420	A	G	-0.077125	0.013469	1.03514e-08	4_103211420	A	G	1	-0.0334255	0.0315737	4	103211420	0.0577157	0.0577157	0.545499	0.451759
0.0909971	0.00542446	0.0109406	0.620028	G	A	APOE	0.09374	4_103211420	A	G	-0.077125	0.013469	1.03514e-08	4_103211420	A	G	1	-0.0660881	0.0388442	4	103211420	0.00379728	0.00379728	0.545499	0.451759
0.0909971	0.00542446	0.0109406	0.620028	G	A	APOE	0.09374	4_103211420	A	G	-0.077125	0.013469	1.03514e-08	4_103211420	A	G	1	0.00271697	0.0412297	4	103211420	0.883138	0.883138	0.545499	0.451759
0.0200892	0.0340139	0.0228324	0.136297	C	T	APOE	0.019353	4_105340549	T	C	0.15817	0.028852	4.23253e-08	4_105340549	T	C	1	-0.111359	0.0876004	4	105340549	0.025624	0.025624	0.510045	0.490692
0.0200892	0.0340139	0.0228324	0.136297	C	T	APOE	0.019353	4_105340549	T	C	0.15817	0.028852	4.23253e-08	4_105340549	T	C	1	-0.271239	0.110455	4	105340549	5.44233e-05	5.44233e-05	0.510045	0.490692
0.2925	0.00640462	0.00687495	0.35155	A	T	APOE	0.28892	4_153492042	T	A	-0.049478	0.0085946	8.6457e-09	4_153492042	T	A	1	-0.0094544	0.0199793	4	153492042	0.352814	0.352814	0.64625	0.35733
0.2925	0.00640462	0.00687495	0.35155	A	T	APOE	0.28892	4_153492042	T	A	-0.049478	0.0085946	8.6457e-09	4_153492042	T	A	1	-0.0080238	0.0244466	4	153492042	0.504197	0.504197	0.64625	0.35733
0.2925	0.00640462	0.00687495	0.35155	A	T	APOE	0.28892	4_153492042	T	A	-0.049478	0.0085946	8.6457e-09	4_153492042	T	A	1	-0.005671	0.0263526	4	153492042	0.650435	0.650435	0.64625	0.35733
0.347042	-0.0045357	0.00676992	0.502876	A	T	APOE	0.34368	4_19073685	T	A	-0.046996	0.0085219	3.51884e-08	4_19073685	T	A	1	0.0117129	0.0201388	4	19073685	0.264036	0.264036	0.673521	0.329841
0.347042	-0.0045357	0.00676992	0.502876	A	T	APOE	0.34368	4_19073685	T	A	-0.046996	0.0085219	3.51884e-08	4_19073685	T	A	1	-4.64e-05	0.0246144	4	19073685	0.996543	0.996543	0.673521	0.329841
0.347042	-0.0045357	0.00676992	0.502876	A	T	APOE	0.34368	4_19073685	T	A	-0.046996	0.0085219	3.51884e-08	4_19073685	T	A	1	0.030224	0.026473	4	19073685	0.0424549	0.0424549	0.673521	0.329841
0.41473	0.00392395	0.00632998	0.535324	A	G	APOE	0.42361	5_133865452	G	A	0.053658	0.0078628	8.99498e-12	5_133865452	G	A	1	-0.0386236	0.0252334	5	133865452	0.00846009	0.00846009	0.707365	0.283755
0.41473	0.00392395	0.00632998	0.535324	A	G	APOE	0.42361	5_133865452	G	A	0.053658	0.0078628	8.99498e-12	5_133865452	G	A	1	-0.0359168	0.0295976	5	133865452	0.0322158	0.0322158	0.707365	0.283755
0.41473	0.00392395	0.00632998	0.535324	A	G	APOE	0.42361	5_133865452	G	A	0.053658	0.0078628	8.99498e-12	5_133865452	G	A	1	-0.0603448	0.0331589	5	133865452	0.00210447	0.00210447	0.707365	0.283755
0.711281	0.00284654	0.00685647	0.678024	G	A	APOE	0.70811	6_108988184	A	G	0.055455	0.0084761	6.13762e-11	6_108988184	A	G	1	0.0106878	0.024465	6	108988184	0.387108	0.387108	0.855641	0.147531
0.711281	0.00284654	0.00685647	0.678024	G	A	APOE	0.70811	6_108988184	A	G	0.055455	0.0084761	6.13762e-11	6_108988184	A	G	1	-0.0473244	0.0261615	6	108988184	0.00222488	0.00222488	0.855641	0.147531
0.711281	0.00284654	0.00685647	0.678024	G	A	APOE	0.70811	6_108988184	A	G	0.055455	0.0084761	6.13762e-11	6_108988184	A	G	1	-0.0119131	0.0198926	6	108988184	0.25166	0.25166	0.855641	0.147531
0.0765695	0.0076515	0.0117688	0.515593	C	T	APOE	0.075851	6_26072992	T	C	-0.1123	0.014787	3.17687e-14	6_26072992	T	C	1	-0.0689629	0.0466124	6	26072992	0.0106359	0.0106359	0.538285	0.462434
0.0765695	0.0076515	0.0117688	0.515593	C	T	APOE	0.075851	6_26072992	T	C	-0.1123	0.014787	3.17687e-14	6_26072992	T	C	1	-0.0445371	0.0500292	6	26072992	0.103455	0.103455	0.538285	0.462434
0.0765695	0.0076515	0.0117688	0.515593	C	T	APOE	0.075851	6_26072992	T	C	-0.1123	0.014787	3.17687e-14	6_26072992	T	C	1	-0.0537932	0.0379902	6	26072992	0.0140316	0.0140316	0.538285	0.462434
0.153016	-0.0117314	0.0086854	0.176791	G	A	APOE	0.1533	8_22259633	A	G	0.065874	0.010756	9.18967e-10	8_22259633	A	G	1	-0.0146308	0.0313371	8	22259633	0.358611	0.358611	0.576508	0.423208
0.153016	-0.0117314	0.0086854	0.176791	G	A	APOE	0.1533	8_22259633	A	G	0.065874	0.010756	9.18967e-10	8_22259633	A	G	1	0.00175193	0.0334718	8	22259633	0.906485	0.906485	0.576508	0.423208
0.153016	-0.0117314	0.0086854	0.176791	G	A	APOE	0.1533	8_22259633	A	G	0.065874	0.010756	9.18967e-10	8_22259633	A	G	1	-0.0127922	0.0254508	8	22259633	0.326765	0.326765	0.576508	0.423208
0.345441	-0.0089911	0.00659068	0.172498	T	C	APOE	0.34912	8_22276393	C	T	-0.074592	0.0081164	4.14e-20	8_22276393	C	T	1	0.00665703	0.0232263	8	22276393	0.555061	0.555061	0.672721	0.323601
0.345441	-0.0089911	0.00659068	0.172498	T	C	APOE	0.34912	8_22276393	C	T	-0.074592	0.0081164	4.14e-20	8_22276393	C	T	1	0.00969325	0.0248259	8	22276393	0.434398	0.434398	0.672721	0.323601
0.345441	-0.0089911	0.00659068	0.172498	T	C	APOE	0.34912	8_22276393	C	T	-0.074592	0.0081164	4.14e-20	8_22276393	C	T	1	0.00801679	0.0189274	8	22276393	0.400259	0.400259	0.672721	0.323601
0.907986	0.00924678	0.0108066	0.392186	A	G	APOE	0.90822	8_9183596	G	A	0.073622	0.013493	4.89103e-08	8_9183596	G	A	1	0.0465703	0.0398176	8	9183596	0.0381828	0.0381828	0.953993	0.045773
0.907986	0.00924678	0.0108066	0.392186	A	G	APOE	0.90822	8_9183596	G	A	0.073622	0.013493	4.89103e-08	8_9183596	G	A	1	-0.020095	0.042799	8	9183596	0.356186	0.356186	0.953993	0.045773
0.907986	0.00924678	0.0108066	0.392186	A	G	APOE	0.90822	8_9183596	G	A	0.073622	0.013493	4.89103e-08	8_9183596	G	A	1	0.0127332	0.0325271	8	9183596	0.433322	0.433322	0.953993	0.045773
glioma_uk_BCAN_1454
eaf.X	beta.X	se.X	pval.X	other_allele.X	effect_allele.X	id.X	eaf.M	SNP_37	effect_allele.M	other_allele.M	beta.M	se.M	pval.M	SNP	other_allele.Y	effect_allele.Y	eaf.Y	beta.Y	se.Y	chr37.Y.x	pos37.Y.x	pval.Y.x	pval.Y.y	eaf_avg	diff
0.112073	-0.0687824	0.0117683	5.07399e-09	C	T	BCAN	0.11322	1_9216615	T	C	-0.011946	0.012791	0.350348	1_9216615	T	C	1	0.00411373	0.032097	1	9216615	0.780611	0.780611	0.556037	0.442817
0.112073	-0.0687824	0.0117683	5.07399e-09	C	T	BCAN	0.11322	1_9216615	T	C	-0.011946	0.012791	0.350348	1_9216615	T	C	1	0.035121	0.0423529	1	9216615	0.126174	0.126174	0.556037	0.442817
0.112073	-0.0687824	0.0117683	5.07399e-09	C	T	BCAN	0.11322	1_9216615	T	C	-0.011946	0.012791	0.350348	1_9216615	T	C	1	-0.0193643	0.0396409	1	9216615	0.339091	0.339091	0.556037	0.442817
0.190894	-0.060875	0.009331	6.84857e-11	A	G	BCAN	0.18825	1_117844251	G	A	0.036286	0.010198	0.00037385	1_117844251	G	A	1	-0.034005	0.0229537	1	117844251	0.0105437	0.0105437	0.595447	0.407197
0.190894	-0.060875	0.009331	6.84857e-11	A	G	BCAN	0.18825	1_117844251	G	A	0.036286	0.010198	0.00037385	1_117844251	G	A	1	-0.0487282	0.0300539	1	117844251	0.00556716	0.00556716	0.595447	0.407197
0.190894	-0.060875	0.009331	6.84857e-11	A	G	BCAN	0.18825	1_117844251	G	A	0.036286	0.010198	0.00037385	1_117844251	G	A	1	-0.0238089	0.0280904	1	117844251	0.118947	0.118947	0.595447	0.407197
0.390314	-0.231316	0.00783623	1.65196e-191	A	G	BCAN	0.39512	1_156615114	G	A	0.054189	0.0085675	2.56803e-10	1_156615114	G	A	1	-0.0119273	0.0219643	1	156615114	0.293397	0.293397	0.695157	0.300037
0.390314	-0.231316	0.00783623	1.65196e-191	A	G	BCAN	0.39512	1_156615114	G	A	0.054189	0.0085675	2.56803e-10	1_156615114	G	A	1	-0.0081918	0.0289527	1	156615114	0.559727	0.559727	0.695157	0.300037
0.390314	-0.231316	0.00783623	1.65196e-191	A	G	BCAN	0.39512	1_156615114	G	A	0.054189	0.0085675	2.56803e-10	1_156615114	G	A	1	-0.0239231	0.0269841	1	156615114	0.104714	0.104714	0.695157	0.300037
0.214165	-0.065757	0.0088811	1.31978e-13	T	A	BCAN	0.2152	3_24422109	A	T	-0.00123	0.0098478	0.900604	3_24422109	A	T	1	-0.010997	0.0223249	3	24422109	0.335484	0.335484	0.607082	0.391883
0.214165	-0.065757	0.0088811	1.31978e-13	T	A	BCAN	0.2152	3_24422109	A	T	-0.00123	0.0098478	0.900604	3_24422109	A	T	1	-0.0352104	0.0292864	3	24422109	0.0336577	0.0336577	0.607082	0.391883
0.214165	-0.065757	0.0088811	1.31978e-13	T	A	BCAN	0.2152	3_24422109	A	T	-0.00123	0.0098478	0.900604	3_24422109	A	T	1	0.0287391	0.0274161	3	24422109	0.0599232	0.0599232	0.607082	0.391883
0.173906	-0.0578514	0.00956253	1.45017e-09	C	T	BCAN	0.17277	3_58349022	T	C	-0.0074687	0.010553	0.479126	3_58349022	T	C	1	-0.0013247	0.0339431	3	58349022	0.929767	0.929767	0.586953	0.414183
0.173906	-0.0578514	0.00956253	1.45017e-09	C	T	BCAN	0.17277	3_58349022	T	C	-0.0074687	0.010553	0.479126	3_58349022	T	C	1	0.00012137	0.0451446	3	58349022	0.995068	0.995068	0.586953	0.414183
0.173906	-0.0578514	0.00956253	1.45017e-09	C	T	BCAN	0.17277	3_58349022	T	C	-0.0074687	0.010553	0.479126	3_58349022	T	C	1	0.00179737	0.0395458	3	58349022	0.91849	0.91849	0.586953	0.414183
0.413627	0.0421014	0.00738448	1.18867e-08	T	C	BCAN	0.42022	4_57761417	C	T	0.0062126	0.0081894	0.448085	4_57761417	C	T	1	-0.0035333	0.018263	4	57761417	0.681496	0.681496	0.706813	0.286594
0.413627	0.0421014	0.00738448	1.18867e-08	T	C	BCAN	0.42022	4_57761417	C	T	0.0062126	0.0081894	0.448085	4_57761417	C	T	1	-0.0244321	0.0224803	4	57761417	0.0520812	0.0520812	0.706813	0.286594
0.413627	0.0421014	0.00738448	1.18867e-08	T	C	BCAN	0.42022	4_57761417	C	T	0.0062126	0.0081894	0.448085	4_57761417	C	T	1	0.0258701	0.0240012	4	57761417	0.0538179	0.0538179	0.706813	0.286594
0.0612048	0.15414	0.0151982	3.59667e-24	C	T	BCAN	0.059845	7_20394948	T	C	-0.025811	0.016952	0.127873	7_20394948	T	C	1	-0.0387457	0.0390955	7	20394948	0.0734074	0.0734074	0.530602	0.470757
0.0612048	0.15414	0.0151982	3.59667e-24	C	T	BCAN	0.059845	7_20394948	T	C	-0.025811	0.016952	0.127873	7_20394948	T	C	1	-0.0500092	0.0480351	7	20394948	0.0614852	0.0614852	0.530602	0.470757
0.0612048	0.15414	0.0151982	3.59667e-24	C	T	BCAN	0.059845	7_20394948	T	C	-0.025811	0.016952	0.127873	7_20394948	T	C	1	0.0110107	0.0511984	7	20394948	0.65063	0.65063	0.530602	0.470757
0.0184007	0.1773	0.0279012	2.09007e-10	G	C	BCAN	0.018086	7_72995815	C	G	0.030965	0.031302	0.322552	7_72995815	C	G	1	-0.143791	0.0848662	7	72995815	0.00392936	0.00392936	0.5092	0.491114
0.0184007	0.1773	0.0279012	2.09007e-10	G	C	BCAN	0.018086	7_72995815	C	G	0.030965	0.031302	0.322552	7_72995815	C	G	1	-0.188867	0.112385	7	72995815	0.00420002	0.00420002	0.5092	0.491114
0.0712617	-0.129681	0.014051	2.7227e-20	C	T	BCAN	0.070975	7_73010754	T	C	-0.009143	0.015465	0.554383	7_73010754	T	C	1	-0.012855	0.0367706	7	73010754	0.479374	0.479374	0.535631	0.464656
0.0712617	-0.129681	0.014051	2.7227e-20	C	T	BCAN	0.070975	7_73010754	T	C	-0.009143	0.015465	0.554383	7_73010754	T	C	1	-0.0149106	0.0449853	7	73010754	0.500382	0.500382	0.535631	0.464656
0.0712617	-0.129681	0.014051	2.7227e-20	C	T	BCAN	0.070975	7_73010754	T	C	-0.009143	0.015465	0.554383	7_73010754	T	C	1	-0.0237501	0.0485948	7	73010754	0.338876	0.338876	0.535631	0.464656
0.661443	0.127604	0.00765439	2.14042e-62	T	G	BCAN	0.65893	10_17875857	G	T	-0.01624	0.0084318	0.0541128	10_17875857	G	T	1	-0.038919	0.0250688	10	17875857	0.00766084	0.00766084	0.830722	0.171792
0.661443	0.127604	0.00765439	2.14042e-62	T	G	BCAN	0.65893	10_17875857	G	T	-0.01624	0.0084318	0.0541128	10_17875857	G	T	1	-0.0333254	0.0311326	10	17875857	0.0552986	0.0552986	0.830722	0.171792
0.661443	0.127604	0.00765439	2.14042e-62	T	G	BCAN	0.65893	10_17875857	G	T	-0.01624	0.0084318	0.0541128	10_17875857	G	T	1	-0.039528	0.033008	10	17875857	0.0342843	0.0342843	0.830722	0.171792
0.639581	-0.0445217	0.00754089	3.54707e-09	T	C	BCAN	0.63702	11_47378245	C	T	-0.0007541	0.0083059	0.92766	11_47378245	C	T	1	-0.0350923	0.0247562	11	47378245	0.0139388	0.0139388	0.81979	0.182771
0.639581	-0.0445217	0.00754089	3.54707e-09	T	C	BCAN	0.63702	11_47378245	C	T	-0.0007541	0.0083059	0.92766	11_47378245	C	T	1	-0.0247011	0.0192846	11	47378245	0.0246466	0.0246466	0.81979	0.182771
0.639581	-0.0445217	0.00754089	3.54707e-09	T	C	BCAN	0.63702	11_47378245	C	T	-0.0007541	0.0083059	0.92766	11_47378245	C	T	1	-0.0239288	0.0232053	11	47378245	0.063707	0.063707	0.81979	0.182771
0.0715152	0.0847636	0.0140372	1.5555e-09	A	T	BCAN	0.070002	15_57494392	T	A	0.013758	0.015753	0.382481	15_57494392	T	A	1	-0.0080653	0.0457993	15	57494392	0.707012	0.707012	0.535758	0.465756
0.0715152	0.0847636	0.0140372	1.5555e-09	A	T	BCAN	0.070002	15_57494392	T	A	0.013758	0.015753	0.382481	15_57494392	T	A	1	0.00124923	0.0429381	15	57494392	0.947363	0.947363	0.535758	0.465756
0.0715152	0.0847636	0.0140372	1.5555e-09	A	T	BCAN	0.070002	15_57494392	T	A	0.013758	0.015753	0.382481	15_57494392	T	A	1	-0.0174664	0.035084	15	57494392	0.330897	0.330897	0.535758	0.465756
0.0724028	0.079669	0.0141649	1.86174e-08	G	A	BCAN	0.071673	19_36400231	A	G	0.00077726	0.015746	0.96063	19_36400231	A	G	1	-0.0126094	0.0507727	19	36400231	0.604886	0.604886	0.536201	0.464528
0.0724028	0.079669	0.0141649	1.86174e-08	G	A	BCAN	0.071673	19_36400231	A	G	0.00077726	0.015746	0.96063	19_36400231	A	G	1	-0.0379381	0.04754	19	36400231	0.139315	0.139315	0.536201	0.464528
0.0724028	0.079669	0.0141649	1.86174e-08	G	A	BCAN	0.071673	19_36400231	A	G	0.00077726	0.015746	0.96063	19_36400231	A	G	1	-0.0373141	0.0387803	19	36400231	0.081137	0.081137	0.536201	0.464528
0.188915	-0.0599075	0.00930192	1.19207e-10	C	T	BCAN	0.18952	20_48887268	T	C	-0.0084157	0.01026	0.412079	20_48887268	T	C	1	-0.0012029	0.0302946	20	48887268	0.92857	0.92857	0.594457	0.404938
0.188915	-0.0599075	0.00930192	1.19207e-10	C	T	BCAN	0.18952	20_48887268	T	C	-0.0084157	0.01026	0.412079	20_48887268	T	C	1	0.0306628	0.0281257	20	48887268	0.0514369	0.0514369	0.594457	0.404938
0.188915	-0.0599075	0.00930192	1.19207e-10	C	T	BCAN	0.18952	20_48887268	T	C	-0.0084157	0.01026	0.412079	20_48887268	T	C	1	0.00942231	0.0229951	20	48887268	0.414243	0.414243	0.594457	0.404938
0.170054	-0.019529	0.00959942	0.0419112	G	C	BCAN	0.16969	16_89856779	C	G	0.061905	0.010696	7.2061e-09	16_89856779	C	G	1	0.0162692	0.030576	16	89856779	0.302162	0.302162	0.585027	0.415337
0.170054	-0.019529	0.00959942	0.0419112	G	C	BCAN	0.16969	16_89856779	C	G	0.061905	0.010696	7.2061e-09	16_89856779	C	G	1	0.0795913	0.0328463	16	89856779	6.69526e-05	6.69526e-05	0.585027	0.415337
0.170054	-0.019529	0.00959942	0.0419112	G	C	BCAN	0.16969	16_89856779	C	G	0.061905	0.010696	7.2061e-09	16_89856779	C	G	1	0.0535737	0.0247617	16	89856779	0.0003235	0.0003235	0.585027	0.415337
0.221203	-0.0229162	0.00919631	0.0127066	T	C	BCAN	0.21978	17_44865603	C	T	-0.090571	0.010196	6.85488e-19	17_44865603	C	T	1	0.00788556	0.0279375	17	44865603	0.560589	0.560589	0.610602	0.390821
0.221203	-0.0229162	0.00919631	0.0127066	T	C	BCAN	0.21978	17_44865603	C	T	-0.090571	0.010196	6.85488e-19	17_44865603	C	T	1	0.0147175	0.0226652	17	44865603	0.218061	0.218061	0.610602	0.390821
0.221203	-0.0229162	0.00919631	0.0127066	T	C	BCAN	0.21978	17_44865603	C	T	-0.090571	0.010196	6.85488e-19	17_44865603	C	T	1	0.0247731	0.0297345	17	44865603	0.124608	0.124608	0.610602	0.390821
0.608681	0.00614772	0.00743	0.408	T	C	BCAN	0.60776	19_49224389	C	T	-0.045088	0.0081724	3.47216e-08	19_49224389	C	T	1	-0.000459	0.0254842	19	49224389	0.967223	0.967223	0.804341	0.19658
0.608681	0.00614772	0.00743	0.408	T	C	BCAN	0.60776	19_49224389	C	T	-0.045088	0.0081724	3.47216e-08	19_49224389	C	T	1	0.0027275	0.0235088	19	49224389	0.799999	0.799999	0.804341	0.19658
0.608681	0.00614772	0.00743	0.408	T	C	BCAN	0.60776	19_49224389	C	T	-0.045088	0.0081724	3.47216e-08	19_49224389	C	T	1	0.003248	0.0193277	19	49224389	0.719049	0.719049	0.804341	0.19658
0.628673	-0.0187246	0.00746074	0.0120815	A	G	BCAN	0.63138	22_38450620	G	A	0.061356	0.0082508	1.0617e-13	22_38450620	G	A	1	-0.126073	0.0228247	22	38450620	6.02552e-18	6.02552e-18	0.814337	0.182956
0.628673	-0.0187246	0.00746074	0.0120815	A	G	BCAN	0.63138	22_38450620	G	A	0.061356	0.0082508	1.0617e-13	22_38450620	G	A	1	-0.0653095	0.0186287	22	38450620	2.01894e-08	2.01894e-08	0.814337	0.182956
0.628673	-0.0187246	0.00746074	0.0120815	A	G	BCAN	0.63138	22_38450620	G	A	0.061356	0.0082508	1.0617e-13	22_38450620	G	A	1	-0.0028303	0.0246088	22	38450620	0.801621	0.801621	0.814337	0.182956
0.460799	-0.00266	0.00728327	0.714951	G	A	BCAN	0.46013	2_134259612	A	G	-0.04855	0.0080318	1.51426e-09	2_134259612	A	G	1	-0.0240175	0.018313	2	134259612	0.0217583	0.0217583	0.730399	0.270269
0.460799	-0.00266	0.00728327	0.714951	G	A	BCAN	0.46013	2_134259612	A	G	-0.04855	0.0080318	1.51426e-09	2_134259612	A	G	1	-0.0279813	0.0225057	2	134259612	0.0286477	0.0286477	0.730399	0.270269
0.460799	-0.00266	0.00728327	0.714951	G	A	BCAN	0.46013	2_134259612	A	G	-0.04855	0.0080318	1.51426e-09	2_134259612	A	G	1	-0.0261193	0.0241218	2	134259612	0.0528534	0.0528534	0.730399	0.270269
0.136007	0.0217783	0.0106201	0.0403005	C	G	BCAN	0.13502	2_203664929	G	C	0.067453	0.011746	9.41456e-09	2_203664929	G	C	1	0.0317683	0.0264814	2	203664929	0.0340035	0.0340035	0.568003	0.432984
0.136007	0.0217783	0.0106201	0.0403005	C	G	BCAN	0.13502	2_203664929	G	C	0.067453	0.011746	9.41456e-09	2_203664929	G	C	1	0.0537045	0.0324054	2	203664929	0.00469605	0.00469605	0.568003	0.432984
0.136007	0.0217783	0.0106201	0.0403005	C	G	BCAN	0.13502	2_203664929	G	C	0.067453	0.011746	9.41456e-09	2_203664929	G	C	1	0.0165368	0.0348809	2	203664929	0.352007	0.352007	0.568003	0.432984
0.307891	-0.0046091	0.00785884	0.557546	T	C	BCAN	0.3073	2_217330901	C	T	0.056867	0.0086546	5.08159e-11	2_217330901	C	T	1	-0.0103867	0.019798	2	217330901	0.308249	0.308249	0.653945	0.346645
0.307891	-0.0046091	0.00785884	0.557546	T	C	BCAN	0.3073	2_217330901	C	T	0.056867	0.0086546	5.08159e-11	2_217330901	C	T	1	-0.0291562	0.0242913	2	217330901	0.0339206	0.0339206	0.653945	0.346645
0.307891	-0.0046091	0.00785884	0.557546	T	C	BCAN	0.3073	2_217330901	C	T	0.056867	0.0086546	5.08159e-11	2_217330901	C	T	1	0.0199457	0.0259866	2	217330901	0.153205	0.153205	0.653945	0.346645
0.0192775	-0.0172561	0.0266634	0.517514	A	G	BCAN	0.020022	3_39479611	G	A	-0.16139	0.028928	2.43893e-08	3_39479611	G	A	1	-0.041624	0.0749891	3	39479611	0.283978	0.283978	0.509639	0.489617
0.0192775	-0.0172561	0.0266634	0.517514	A	G	BCAN	0.020022	3_39479611	G	A	-0.16139	0.028928	2.43893e-08	3_39479611	G	A	1	-0.0487763	0.0927723	3	39479611	0.307323	0.307323	0.509639	0.489617
0.717068	0.00657226	0.00802826	0.412991	T	C	BCAN	0.71534	3_39509440	C	T	0.050903	0.0088187	7.89951e-09	3_39509440	C	T	1	0.0226385	0.0203218	3	39509440	0.047101	0.047101	0.858534	0.143194
0.717068	0.00657226	0.00802826	0.412991	T	C	BCAN	0.71534	3_39509440	C	T	0.050903	0.0088187	7.89951e-09	3_39509440	C	T	1	0.00995877	0.0265742	3	39509440	0.451303	0.451303	0.858534	0.143194
0.717068	0.00657226	0.00802826	0.412991	T	C	BCAN	0.71534	3_39509440	C	T	0.050903	0.0088187	7.89951e-09	3_39509440	C	T	1	0.0224239	0.0248788	3	39509440	0.0997095	0.0997095	0.858534	0.143194
0.352738	0.00866749	0.00758606	0.253223	C	G	BCAN	0.36185	4_38613107	G	C	-0.051369	0.008313	6.51628e-10	4_38613107	G	C	1	0.0626708	0.0193531	4	38613107	1.89095e-07	1.89095e-07	0.676369	0.314519
0.352738	0.00866749	0.00758606	0.253223	C	G	BCAN	0.36185	4_38613107	G	C	-0.051369	0.008313	6.51628e-10	4_38613107	G	C	1	0.0906388	0.0237087	4	38613107	1.16415e-09	1.16415e-09	0.676369	0.314519
0.352738	0.00866749	0.00758606	0.253223	C	G	BCAN	0.36185	4_38613107	G	C	-0.051369	0.008313	6.51628e-10	4_38613107	G	C	1	0.0310359	0.0255273	4	38613107	0.031928	0.031928	0.676369	0.314519
0.261651	-0.0080552	0.00825141	0.328958	C	T	BCAN	0.2591	5_139726292	T	C	0.081407	0.0091404	5.54626e-19	5_139726292	T	C	1	-0.0962778	0.0209704	5	139726292	4.65609e-13	4.65609e-13	0.630826	0.371725
0.261651	-0.0080552	0.00825141	0.328958	C	T	BCAN	0.2591	5_139726292	T	C	0.081407	0.0091404	5.54626e-19	5_139726292	T	C	1	-0.116893	0.0257276	5	139726292	7.85574e-13	7.85574e-13	0.630826	0.371725
0.261651	-0.0080552	0.00825141	0.328958	C	T	BCAN	0.2591	5_139726292	T	C	0.081407	0.0091404	5.54626e-19	5_139726292	T	C	1	-0.0638511	0.0274786	5	139726292	0.00012448	0.00012448	0.630826	0.371725
0.439405	0.00097755	0.00730612	0.893562	G	A	BCAN	0.4338	5_81975108	A	G	-0.047788	0.0080525	2.9792e-09	5_81975108	A	G	1	0.00244392	0.0183211	5	81975108	0.772358	0.772358	0.719703	0.285903
0.439405	0.00097755	0.00730612	0.893562	G	A	BCAN	0.4338	5_81975108	A	G	-0.047788	0.0080525	2.9792e-09	5_81975108	A	G	1	-0.0226366	0.0224968	5	81975108	0.069604	0.069604	0.719703	0.285903
0.439405	0.00097755	0.00730612	0.893562	G	A	BCAN	0.4338	5_81975108	A	G	-0.047788	0.0080525	2.9792e-09	5_81975108	A	G	1	0.0233305	0.0241523	5	81975108	0.0800865	0.0800865	0.719703	0.285903
0.415867	0.00282341	0.00748774	0.706121	A	G	BCAN	0.41645	5_82789647	G	A	-0.051994	0.0082448	2.89734e-10	5_82789647	G	A	1	0.013901	0.01869	5	82789647	0.164803	0.164803	0.707933	0.291484
0.415867	0.00282341	0.00748774	0.706121	A	G	BCAN	0.41645	5_82789647	G	A	-0.051994	0.0082448	2.89734e-10	5_82789647	G	A	1	0.0341882	0.0229129	5	82789647	0.0100579	0.0100579	0.707933	0.291484
0.415867	0.00282341	0.00748774	0.706121	A	G	BCAN	0.41645	5_82789647	G	A	-0.051994	0.0082448	2.89734e-10	5_82789647	G	A	1	-0.0144096	0.0246629	5	82789647	0.262104	0.262104	0.707933	0.291484
0.192098	0.0236552	0.009141	0.00965873	G	T	BCAN	0.19526	5_82859065	T	G	-0.087175	0.010058	4.64515e-18	5_82859065	T	G	1	0.00731275	0.022885	5	82859065	0.514522	0.514522	0.596049	0.400789
0.192098	0.0236552	0.009141	0.00965873	G	T	BCAN	0.19526	5_82859065	T	G	-0.087175	0.010058	4.64515e-18	5_82859065	T	G	1	0.0174236	0.0281279	5	82859065	0.237509	0.237509	0.596049	0.400789
0.192098	0.0236552	0.009141	0.00965873	G	T	BCAN	0.19526	5_82859065	T	G	-0.087175	0.010058	4.64515e-18	5_82859065	T	G	1	0.0149549	0.0299703	5	82859065	0.329903	0.329903	0.596049	0.400789
0.469962	0.0111979	0.00724694	0.122302	T	C	BCAN	0.4693	8_144977279	C	T	0.063081	0.0080022	3.2961e-15	8_144977279	C	T	1	-0.0201489	0.0226518	8	144977279	0.103701	0.103701	0.734981	0.265681
0.469962	0.0111979	0.00724694	0.122302	T	C	BCAN	0.4693	8_144977279	C	T	0.063081	0.0080022	3.2961e-15	8_144977279	C	T	1	-0.0112243	0.0241913	8	144977279	0.361294	0.361294	0.734981	0.265681
0.469962	0.0111979	0.00724694	0.122302	T	C	BCAN	0.4693	8_144977279	C	T	0.063081	0.0080022	3.2961e-15	8_144977279	C	T	1	-0.0112351	0.018436	8	144977279	0.24433	0.24433	0.734981	0.265681
0.467556	-0.031727	0.00728274	1.32175e-05	G	A	BCAN	0.46387	9_22034719	A	G	0.053291	0.008034	3.33426e-11	9_22034719	A	G	1	-0.228529	0.0181388	9	22034719	7.39301e-83	7.39301e-83	0.733778	0.269908
0.467556	-0.031727	0.00728274	1.32175e-05	G	A	BCAN	0.46387	9_22034719	A	G	0.053291	0.008034	3.33426e-11	9_22034719	A	G	1	-0.290688	0.0222753	9	22034719	1.1254e-88	1.1254e-88	0.733778	0.269908
0.467556	-0.031727	0.00728274	1.32175e-05	G	A	BCAN	0.46387	9_22034719	A	G	0.053291	0.008034	3.33426e-11	9_22034719	A	G	1	-0.157582	0.0237605	9	22034719	7.38508e-25	7.38508e-25	0.733778	0.269908
glioma_uk_BCAN_1456
eaf.X	beta.X	se.X	pval.X	other_allele.X	effect_allele.X	id.X	eaf.M	SNP_37	effect_allele.M	other_allele.M	beta.M	se.M	pval.M	SNP	other_allele.Y	effect_allele.Y	eaf.Y	beta.Y	se.Y	chr37.Y.x	pos37.Y.x	pval.Y.x	pval.Y.y	eaf_avg	diff
0.112073	-0.0687824	0.0117683	5.07399e-09	C	T	BCAN	0.11322	1_9216615	T	C	0.0023225	0.012791	0.855928	1_9216615	T	C	1	0.00411373	0.032097	1	9216615	0.780611	0.780611	0.556037	0.442817
0.112073	-0.0687824	0.0117683	5.07399e-09	C	T	BCAN	0.11322	1_9216615	T	C	0.0023225	0.012791	0.855928	1_9216615	T	C	1	0.035121	0.0423529	1	9216615	0.126174	0.126174	0.556037	0.442817
0.112073	-0.0687824	0.0117683	5.07399e-09	C	T	BCAN	0.11322	1_9216615	T	C	0.0023225	0.012791	0.855928	1_9216615	T	C	1	-0.0193643	0.0396409	1	9216615	0.339091	0.339091	0.556037	0.442817
0.190894	-0.060875	0.009331	6.84857e-11	A	G	BCAN	0.18825	1_117844251	G	A	0.015652	0.010199	0.124873	1_117844251	G	A	1	-0.034005	0.0229537	1	117844251	0.0105437	0.0105437	0.595447	0.407197
0.190894	-0.060875	0.009331	6.84857e-11	A	G	BCAN	0.18825	1_117844251	G	A	0.015652	0.010199	0.124873	1_117844251	G	A	1	-0.0487282	0.0300539	1	117844251	0.00556716	0.00556716	0.595447	0.407197
0.190894	-0.060875	0.009331	6.84857e-11	A	G	BCAN	0.18825	1_117844251	G	A	0.015652	0.010199	0.124873	1_117844251	G	A	1	-0.0238089	0.0280904	1	117844251	0.118947	0.118947	0.595447	0.407197
0.390314	-0.231316	0.00783623	1.65196e-191	A	G	BCAN	0.39512	1_156615114	G	A	0.055558	0.0085672	9.01571e-11	1_156615114	G	A	1	-0.0119273	0.0219643	1	156615114	0.293397	0.293397	0.695157	0.300037
0.390314	-0.231316	0.00783623	1.65196e-191	A	G	BCAN	0.39512	1_156615114	G	A	0.055558	0.0085672	9.01571e-11	1_156615114	G	A	1	-0.0081918	0.0289527	1	156615114	0.559727	0.559727	0.695157	0.300037
0.390314	-0.231316	0.00783623	1.65196e-191	A	G	BCAN	0.39512	1_156615114	G	A	0.055558	0.0085672	9.01571e-11	1_156615114	G	A	1	-0.0239231	0.0269841	1	156615114	0.104714	0.104714	0.695157	0.300037
0.214165	-0.065757	0.0088811	1.31978e-13	T	A	BCAN	0.2152	3_24422109	A	T	-0.0038394	0.0098478	0.696627	3_24422109	A	T	1	-0.010997	0.0223249	3	24422109	0.335484	0.335484	0.607082	0.391883
0.214165	-0.065757	0.0088811	1.31978e-13	T	A	BCAN	0.2152	3_24422109	A	T	-0.0038394	0.0098478	0.696627	3_24422109	A	T	1	-0.0352104	0.0292864	3	24422109	0.0336577	0.0336577	0.607082	0.391883
0.214165	-0.065757	0.0088811	1.31978e-13	T	A	BCAN	0.2152	3_24422109	A	T	-0.0038394	0.0098478	0.696627	3_24422109	A	T	1	0.0287391	0.0274161	3	24422109	0.0599232	0.0599232	0.607082	0.391883
0.173906	-0.0578514	0.00956253	1.45017e-09	C	T	BCAN	0.17277	3_58349022	T	C	0.0022821	0.010553	0.828799	3_58349022	T	C	1	-0.0013247	0.0339431	3	58349022	0.929767	0.929767	0.586953	0.414183
0.173906	-0.0578514	0.00956253	1.45017e-09	C	T	BCAN	0.17277	3_58349022	T	C	0.0022821	0.010553	0.828799	3_58349022	T	C	1	0.00012137	0.0451446	3	58349022	0.995068	0.995068	0.586953	0.414183
0.173906	-0.0578514	0.00956253	1.45017e-09	C	T	BCAN	0.17277	3_58349022	T	C	0.0022821	0.010553	0.828799	3_58349022	T	C	1	0.00179737	0.0395458	3	58349022	0.91849	0.91849	0.586953	0.414183
0.413627	0.0421014	0.00738448	1.18867e-08	T	C	BCAN	0.42022	4_57761417	C	T	0.0060896	0.0081894	0.45713	4_57761417	C	T	1	-0.0035333	0.018263	4	57761417	0.681496	0.681496	0.706813	0.286594
0.413627	0.0421014	0.00738448	1.18867e-08	T	C	BCAN	0.42022	4_57761417	C	T	0.0060896	0.0081894	0.45713	4_57761417	C	T	1	-0.0244321	0.0224803	4	57761417	0.0520812	0.0520812	0.706813	0.286594
0.413627	0.0421014	0.00738448	1.18867e-08	T	C	BCAN	0.42022	4_57761417	C	T	0.0060896	0.0081894	0.45713	4_57761417	C	T	1	0.0258701	0.0240012	4	57761417	0.0538179	0.0538179	0.706813	0.286594
0.0612048	0.15414	0.0151982	3.59667e-24	C	T	BCAN	0.059845	7_20394948	T	C	-0.011155	0.016953	0.51054	7_20394948	T	C	1	-0.0387457	0.0390955	7	20394948	0.0734074	0.0734074	0.530602	0.470757
0.0612048	0.15414	0.0151982	3.59667e-24	C	T	BCAN	0.059845	7_20394948	T	C	-0.011155	0.016953	0.51054	7_20394948	T	C	1	-0.0500092	0.0480351	7	20394948	0.0614852	0.0614852	0.530602	0.470757
0.0612048	0.15414	0.0151982	3.59667e-24	C	T	BCAN	0.059845	7_20394948	T	C	-0.011155	0.016953	0.51054	7_20394948	T	C	1	0.0110107	0.0511984	7	20394948	0.65063	0.65063	0.530602	0.470757
0.0184007	0.1773	0.0279012	2.09007e-10	G	C	BCAN	0.018086	7_72995815	C	G	0.0086859	0.031302	0.781412	7_72995815	C	G	1	-0.143791	0.0848662	7	72995815	0.00392936	0.00392936	0.5092	0.491114
0.0184007	0.1773	0.0279012	2.09007e-10	G	C	BCAN	0.018086	7_72995815	C	G	0.0086859	0.031302	0.781412	7_72995815	C	G	1	-0.188867	0.112385	7	72995815	0.00420002	0.00420002	0.5092	0.491114
0.0712617	-0.129681	0.014051	2.7227e-20	C	T	BCAN	0.070975	7_73010754	T	C	-0.010641	0.015465	0.491428	7_73010754	T	C	1	-0.012855	0.0367706	7	73010754	0.479374	0.479374	0.535631	0.464656
0.0712617	-0.129681	0.014051	2.7227e-20	C	T	BCAN	0.070975	7_73010754	T	C	-0.010641	0.015465	0.491428	7_73010754	T	C	1	-0.0149106	0.0449853	7	73010754	0.500382	0.500382	0.535631	0.464656
0.0712617	-0.129681	0.014051	2.7227e-20	C	T	BCAN	0.070975	7_73010754	T	C	-0.010641	0.015465	0.491428	7_73010754	T	C	1	-0.0237501	0.0485948	7	73010754	0.338876	0.338876	0.535631	0.464656
0.661443	0.127604	0.00765439	2.14042e-62	T	G	BCAN	0.65893	10_17875857	G	T	-0.0080089	0.0084322	0.342224	10_17875857	G	T	1	-0.038919	0.0250688	10	17875857	0.00766084	0.00766084	0.830722	0.171792
0.661443	0.127604	0.00765439	2.14042e-62	T	G	BCAN	0.65893	10_17875857	G	T	-0.0080089	0.0084322	0.342224	10_17875857	G	T	1	-0.0333254	0.0311326	10	17875857	0.0552986	0.0552986	0.830722	0.171792
0.661443	0.127604	0.00765439	2.14042e-62	T	G	BCAN	0.65893	10_17875857	G	T	-0.0080089	0.0084322	0.342224	10_17875857	G	T	1	-0.039528	0.033008	10	17875857	0.0342843	0.0342843	0.830722	0.171792
0.639581	-0.0445217	0.00754089	3.54707e-09	T	C	BCAN	0.63702	11_47378245	C	T	0.031302	0.008304	0.00016383	11_47378245	C	T	1	-0.0350923	0.0247562	11	47378245	0.0139388	0.0139388	0.81979	0.182771
0.639581	-0.0445217	0.00754089	3.54707e-09	T	C	BCAN	0.63702	11_47378245	C	T	0.031302	0.008304	0.00016383	11_47378245	C	T	1	-0.0247011	0.0192846	11	47378245	0.0246466	0.0246466	0.81979	0.182771
0.639581	-0.0445217	0.00754089	3.54707e-09	T	C	BCAN	0.63702	11_47378245	C	T	0.031302	0.008304	0.00016383	11_47378245	C	T	1	-0.0239288	0.0232053	11	47378245	0.063707	0.063707	0.81979	0.182771
0.0715152	0.0847636	0.0140372	1.5555e-09	A	T	BCAN	0.070002	15_57494392	T	A	0.022365	0.015752	0.155686	15_57494392	T	A	1	-0.0080653	0.0457993	15	57494392	0.707012	0.707012	0.535758	0.465756
0.0715152	0.0847636	0.0140372	1.5555e-09	A	T	BCAN	0.070002	15_57494392	T	A	0.022365	0.015752	0.155686	15_57494392	T	A	1	0.00124923	0.0429381	15	57494392	0.947363	0.947363	0.535758	0.465756
0.0715152	0.0847636	0.0140372	1.5555e-09	A	T	BCAN	0.070002	15_57494392	T	A	0.022365	0.015752	0.155686	15_57494392	T	A	1	-0.0174664	0.035084	15	57494392	0.330897	0.330897	0.535758	0.465756
0.0724028	0.079669	0.0141649	1.86174e-08	G	A	BCAN	0.071673	19_36400231	A	G	-0.013001	0.015745	0.408987	19_36400231	A	G	1	-0.0126094	0.0507727	19	36400231	0.604886	0.604886	0.536201	0.464528
0.0724028	0.079669	0.0141649	1.86174e-08	G	A	BCAN	0.071673	19_36400231	A	G	-0.013001	0.015745	0.408987	19_36400231	A	G	1	-0.0379381	0.04754	19	36400231	0.139315	0.139315	0.536201	0.464528
0.0724028	0.079669	0.0141649	1.86174e-08	G	A	BCAN	0.071673	19_36400231	A	G	-0.013001	0.015745	0.408987	19_36400231	A	G	1	-0.0373141	0.0387803	19	36400231	0.081137	0.081137	0.536201	0.464528
0.188915	-0.0599075	0.00930192	1.19207e-10	C	T	BCAN	0.18952	20_48887268	T	C	-0.010375	0.01026	0.311932	20_48887268	T	C	1	-0.0012029	0.0302946	20	48887268	0.92857	0.92857	0.594457	0.404938
0.188915	-0.0599075	0.00930192	1.19207e-10	C	T	BCAN	0.18952	20_48887268	T	C	-0.010375	0.01026	0.311932	20_48887268	T	C	1	0.0306628	0.0281257	20	48887268	0.0514369	0.0514369	0.594457	0.404938
0.188915	-0.0599075	0.00930192	1.19207e-10	C	T	BCAN	0.18952	20_48887268	T	C	-0.010375	0.01026	0.311932	20_48887268	T	C	1	0.00942231	0.0229951	20	48887268	0.414243	0.414243	0.594457	0.404938
0.0963333	-0.0421597	0.0122567	0.00058232	T	C	BCAN	0.094205	12_106476805	C	T	0.085672	0.013559	2.6804e-10	12_106476805	C	T	1	0.0137169	0.0330915	12	106476805	0.409378	0.409378	0.548167	0.453962
0.0963333	-0.0421597	0.0122567	0.00058232	T	C	BCAN	0.094205	12_106476805	C	T	0.085672	0.013559	2.6804e-10	12_106476805	C	T	1	-0.0054326	0.0407569	12	106476805	0.772515	0.772515	0.548167	0.453962
0.0963333	-0.0421597	0.0122567	0.00058232	T	C	BCAN	0.094205	12_106476805	C	T	0.085672	0.013559	2.6804e-10	12_106476805	C	T	1	0.0487389	0.0433013	12	106476805	0.0451079	0.0451079	0.548167	0.453962
0.46755	-0.0192264	0.00725254	0.00802583	T	C	BCAN	0.46479	14_75252587	C	T	-0.048218	0.0079805	1.53886e-09	14_75252587	C	T	1	0.00559664	0.0181642	14	75252587	0.528351	0.528351	0.733775	0.268985
0.46755	-0.0192264	0.00725254	0.00802583	T	C	BCAN	0.46479	14_75252587	C	T	-0.048218	0.0079805	1.53886e-09	14_75252587	C	T	1	0.0285271	0.0222715	14	75252587	0.0246457	0.0246457	0.733775	0.268985
0.46755	-0.0192264	0.00725254	0.00802583	T	C	BCAN	0.46479	14_75252587	C	T	-0.048218	0.0079805	1.53886e-09	14_75252587	C	T	1	-0.0148155	0.0239105	14	75252587	0.237387	0.237387	0.733775	0.268985
0.0416822	0.0340839	0.0192295	0.076315	G	A	BCAN	0.041289	16_187144	A	G	-0.11747	0.021193	2.99916e-08	16_187144	A	G	1	0.102836	0.0741779	16	187144	0.0159252	0.0159252	0.520841	0.479552
0.0416822	0.0340839	0.0192295	0.076315	G	A	BCAN	0.041289	16_187144	A	G	-0.11747	0.021193	2.99916e-08	16_187144	A	G	1	-0.0825284	0.0807556	16	187144	0.0658341	0.0658341	0.520841	0.479552
0.0416822	0.0340839	0.0192295	0.076315	G	A	BCAN	0.041289	16_187144	A	G	-0.11747	0.021193	2.99916e-08	16_187144	A	G	1	0.0101849	0.0607607	16	187144	0.71969	0.71969	0.520841	0.479552
0.167674	-0.018825	0.0097152	0.0526611	G	A	BCAN	0.16519	17_40014216	A	G	-0.06087	0.01077	1.60251e-08	17_40014216	A	G	1	0.0173607	0.0307322	17	40014216	0.276459	0.276459	0.583837	0.418647
0.167674	-0.018825	0.0097152	0.0526611	G	A	BCAN	0.16519	17_40014216	A	G	-0.06087	0.01077	1.60251e-08	17_40014216	A	G	1	-0.0010784	0.0251629	17	40014216	0.923033	0.923033	0.583837	0.418647
0.167674	-0.018825	0.0097152	0.0526611	G	A	BCAN	0.16519	17_40014216	A	G	-0.06087	0.01077	1.60251e-08	17_40014216	A	G	1	-0.0123446	0.0331034	17	40014216	0.453317	0.453317	0.583837	0.418647
0.406478	-0.007462	0.00734869	0.309905	G	A	BCAN	0.40289	17_43009886	A	G	0.045993	0.0081262	1.52897e-08	17_43009886	A	G	1	-0.0619512	0.0225922	17	43009886	7.96488e-06	7.96488e-06	0.703239	0.300349
0.406478	-0.007462	0.00734869	0.309905	G	A	BCAN	0.40289	17_43009886	A	G	0.045993	0.0081262	1.52897e-08	17_43009886	A	G	1	-0.0344177	0.0184095	17	43009886	0.0016293	0.0016293	0.703239	0.300349
0.406478	-0.007462	0.00734869	0.309905	G	A	BCAN	0.40289	17_43009886	A	G	0.045993	0.0081262	1.52897e-08	17_43009886	A	G	1	-0.0064797	0.0241726	17	43009886	0.578857	0.578857	0.703239	0.300349
0.238789	-0.022187	0.00847345	0.00883385	G	A	BCAN	0.2379	17_44820122	A	G	-0.061489	0.0094172	6.69885e-11	17_44820122	A	G	1	0.0145149	0.0262268	17	44820122	0.285239	0.285239	0.619394	0.381495
0.238789	-0.022187	0.00847345	0.00883385	G	A	BCAN	0.2379	17_44820122	A	G	-0.061489	0.0094172	6.69885e-11	17_44820122	A	G	1	0.0119922	0.0213004	17	44820122	0.277896	0.277896	0.619394	0.381495
0.238789	-0.022187	0.00847345	0.00883385	G	A	BCAN	0.2379	17_44820122	A	G	-0.061489	0.0094172	6.69885e-11	17_44820122	A	G	1	0.0149555	0.027959	17	44820122	0.299886	0.299886	0.619394	0.381495
0.304044	-0.0048089	0.00785338	0.540315	C	T	BCAN	0.30665	22_30953295	T	C	0.075786	0.0086692	2.40436e-18	22_30953295	T	C	1	-0.0837385	0.0237584	22	30953295	1.71626e-08	1.71626e-08	0.652022	0.345372
0.304044	-0.0048089	0.00785338	0.540315	C	T	BCAN	0.30665	22_30953295	T	C	0.075786	0.0086692	2.40436e-18	22_30953295	T	C	1	-0.0711909	0.0193943	22	30953295	4.70898e-09	4.70898e-09	0.652022	0.345372
0.304044	-0.0048089	0.00785338	0.540315	C	T	BCAN	0.30665	22_30953295	T	C	0.075786	0.0086692	2.40436e-18	22_30953295	T	C	1	-0.0508466	0.0255113	22	30953295	0.00084394	0.00084394	0.652022	0.345372
0.628673	-0.0187246	0.00746074	0.0120815	A	G	BCAN	0.63138	22_38450620	G	A	0.062085	0.0082507	5.42001e-14	22_38450620	G	A	1	-0.126073	0.0228247	22	38450620	6.02552e-18	6.02552e-18	0.814337	0.182956
0.628673	-0.0187246	0.00746074	0.0120815	A	G	BCAN	0.63138	22_38450620	G	A	0.062085	0.0082507	5.42001e-14	22_38450620	G	A	1	-0.0653095	0.0186287	22	38450620	2.01894e-08	2.01894e-08	0.814337	0.182956
0.628673	-0.0187246	0.00746074	0.0120815	A	G	BCAN	0.63138	22_38450620	G	A	0.062085	0.0082507	5.42001e-14	22_38450620	G	A	1	-0.0028303	0.0246088	22	38450620	0.801621	0.801621	0.814337	0.182956
0.56938	-0.0011346	0.00728734	0.876275	C	T	BCAN	0.55963	4_85854956	T	C	0.049135	0.0080227	9.20238e-10	4_85854956	T	C	1	0.0357371	0.0183915	4	85854956	0.00110531	0.00110531	0.78469	0.22506
0.56938	-0.0011346	0.00728734	0.876275	C	T	BCAN	0.55963	4_85854956	T	C	0.049135	0.0080227	9.20238e-10	4_85854956	T	C	1	0.0386412	0.0225453	4	85854956	0.00357151	0.00357151	0.78469	0.22506
0.56938	-0.0011346	0.00728734	0.876275	C	T	BCAN	0.55963	4_85854956	T	C	0.049135	0.0080227	9.20238e-10	4_85854956	T	C	1	0.0366521	0.02427	4	85854956	0.00927725	0.00927725	0.78469	0.22506
0.261651	-0.0080552	0.00825141	0.328958	C	T	BCAN	0.2591	5_139726292	T	C	0.10738	0.0091318	7.37904e-32	5_139726292	T	C	1	-0.0962778	0.0209704	5	139726292	4.65609e-13	4.65609e-13	0.630826	0.371725
0.261651	-0.0080552	0.00825141	0.328958	C	T	BCAN	0.2591	5_139726292	T	C	0.10738	0.0091318	7.37904e-32	5_139726292	T	C	1	-0.116893	0.0257276	5	139726292	7.85574e-13	7.85574e-13	0.630826	0.371725
0.261651	-0.0080552	0.00825141	0.328958	C	T	BCAN	0.2591	5_139726292	T	C	0.10738	0.0091318	7.37904e-32	5_139726292	T	C	1	-0.0638511	0.0274786	5	139726292	0.00012448	0.00012448	0.630826	0.371725
0.656263	-0.0127543	0.0076663	0.0961767	G	A	BCAN	0.6496	5_81877612	A	G	0.048066	0.0084191	1.14551e-08	5_81877612	A	G	1	0.00259018	0.0191658	5	81877612	0.769603	0.769603	0.828132	0.178532
0.656263	-0.0127543	0.0076663	0.0961767	G	A	BCAN	0.6496	5_81877612	A	G	0.048066	0.0084191	1.14551e-08	5_81877612	A	G	1	-0.0046582	0.0234461	5	81877612	0.673963	0.673963	0.828132	0.178532
0.656263	-0.0127543	0.0076663	0.0961767	G	A	BCAN	0.6496	5_81877612	A	G	0.048066	0.0084191	1.14551e-08	5_81877612	A	G	1	0.016479	0.0252505	5	81877612	0.216008	0.216008	0.828132	0.178532
0.450767	0.00060436	0.00729148	0.933942	C	T	BCAN	0.44518	5_81974353	T	C	-0.045485	0.0080396	1.5481e-08	5_81974353	T	C	1	0.00969408	0.018349	5	81974353	0.305231	0.305231	0.725383	0.280203
0.450767	0.00060436	0.00729148	0.933942	C	T	BCAN	0.44518	5_81974353	T	C	-0.045485	0.0080396	1.5481e-08	5_81974353	T	C	1	-0.0118777	0.0225336	5	81974353	0.306217	0.306217	0.725383	0.280203
0.450767	0.00060436	0.00729148	0.933942	C	T	BCAN	0.44518	5_81974353	T	C	-0.045485	0.0080396	1.5481e-08	5_81974353	T	C	1	0.0277841	0.0241888	5	81974353	0.0413548	0.0413548	0.725383	0.280203
0.380961	0.00363822	0.00751763	0.628416	T	C	BCAN	0.38207	5_82782530	C	T	-0.072864	0.0082706	1.31522e-18	5_82782530	C	T	1	0.00496511	0.0188301	5	82782530	0.584573	0.584573	0.690481	0.30841
0.380961	0.00363822	0.00751763	0.628416	T	C	BCAN	0.38207	5_82782530	C	T	-0.072864	0.0082706	1.31522e-18	5_82782530	C	T	1	0.0299827	0.023075	5	82782530	0.0228654	0.0228654	0.690481	0.30841
0.380961	0.00363822	0.00751763	0.628416	T	C	BCAN	0.38207	5_82782530	C	T	-0.072864	0.0082706	1.31522e-18	5_82782530	C	T	1	-0.0301083	0.0248405	5	82782530	0.0323975	0.0323975	0.690481	0.30841
0.190518	0.0249909	0.00918151	0.00649142	C	T	BCAN	0.19371	5_82860485	T	C	-0.12758	0.010081	1.28529e-36	5_82860485	T	C	1	0.00476268	0.0229378	5	82860485	0.661139	0.661139	0.595259	0.401549
0.190518	0.0249909	0.00918151	0.00649142	C	T	BCAN	0.19371	5_82860485	T	C	-0.12758	0.010081	1.28529e-36	5_82860485	T	C	1	0.0141509	0.0282017	5	82860485	0.3275	0.3275	0.595259	0.401549
0.190518	0.0249909	0.00918151	0.00649142	C	T	BCAN	0.19371	5_82860485	T	C	-0.12758	0.010081	1.28529e-36	5_82860485	T	C	1	0.0158223	0.030012	5	82860485	0.306146	0.306146	0.595259	0.401549
0.244706	-0.0217764	0.00840531	0.00957547	C	T	BCAN	0.24778	6_27732976	T	C	0.0621	0.0092166	1.63682e-11	6_27732976	T	C	1	-0.0272168	0.0267004	6	27732976	0.0664469	0.0664469	0.622353	0.374573
0.244706	-0.0217764	0.00840531	0.00957547	C	T	BCAN	0.24778	6_27732976	T	C	0.0621	0.0092166	1.63682e-11	6_27732976	T	C	1	-0.0956962	0.0287435	6	27732976	8.98821e-08	8.98821e-08	0.622353	0.374573
0.244706	-0.0217764	0.00840531	0.00957547	C	T	BCAN	0.24778	6_27732976	T	C	0.0621	0.0092166	1.63682e-11	6_27732976	T	C	1	-0.0550973	0.0218459	6	27732976	3.53928e-05	3.53928e-05	0.622353	0.374573
0.093526	0.0445578	0.0125372	0.00037935	G	A	BCAN	0.092056	7_54966738	A	G	-0.12147	0.013807	1.46555e-18	7_54966738	A	G	1	0.302415	0.0298122	7	54966738	9.93826e-55	9.93826e-55	0.546763	0.454707
0.093526	0.0445578	0.0125372	0.00037935	G	A	BCAN	0.092056	7_54966738	A	G	-0.12147	0.013807	1.46555e-18	7_54966738	A	G	1	0.412238	0.0366276	7	54966738	1.0228e-66	1.0228e-66	0.546763	0.454707
0.093526	0.0445578	0.0125372	0.00037935	G	A	BCAN	0.092056	7_54966738	A	G	-0.12147	0.013807	1.46555e-18	7_54966738	A	G	1	0.204535	0.0402821	7	54966738	1.67099e-15	1.67099e-15	0.546763	0.454707
0.567066	-0.0190522	0.00733295	0.00937238	C	T	BCAN	0.56965	8_120907990	T	C	0.047243	0.0080854	5.17726e-09	8_120907990	T	C	1	-0.0630641	0.0223897	8	120907990	4.69634e-06	4.69634e-06	0.783533	0.213883
0.567066	-0.0190522	0.00733295	0.00937238	C	T	BCAN	0.56965	8_120907990	T	C	0.047243	0.0080854	5.17726e-09	8_120907990	T	C	1	-0.0368513	0.0240095	8	120907990	0.00830029	0.00830029	0.783533	0.213883
0.567066	-0.0190522	0.00733295	0.00937238	C	T	BCAN	0.56965	8_120907990	T	C	0.047243	0.0080854	5.17726e-09	8_120907990	T	C	1	-0.0443025	0.0182461	8	120907990	6.48988e-05	6.48988e-05	0.783533	0.213883
0.0574979	-0.0113767	0.0155659	0.464854	A	G	BCAN	0.055565	8_130645692	G	A	-0.1008	0.017436	7.49031e-09	8_130645692	G	A	1	0.260378	0.0496422	8	130645692	2.12767e-16	2.12767e-16	0.528749	0.473184
0.0574979	-0.0113767	0.0155659	0.464854	A	G	BCAN	0.055565	8_130645692	G	A	-0.1008	0.017436	7.49031e-09	8_130645692	G	A	1	1.23195	0.0472602	8	130645692	0	0	0.528749	0.473184
0.0574979	-0.0113767	0.0155659	0.464854	A	G	BCAN	0.055565	8_130645692	G	A	-0.1008	0.017436	7.49031e-09	8_130645692	G	A	1	0.685745	0.0365759	8	130645692	1.21941e-179	1.21941e-179	0.528749	0.473184
0.56935	-0.0341932	0.00732453	3.0369e-06	T	C	BCAN	0.56651	9_22052734	C	T	0.066911	0.0080986	1.48594e-16	9_22052734	C	T	1	-0.260006	0.0189436	9	22052734	9.08454e-98	9.08454e-98	0.784675	0.218165
0.56935	-0.0341932	0.00732453	3.0369e-06	T	C	BCAN	0.56651	9_22052734	C	T	0.066911	0.0080986	1.48594e-16	9_22052734	C	T	1	-0.322638	0.0232092	9	22052734	3.26177e-100	3.26177e-100	0.784675	0.218165
0.56935	-0.0341932	0.00732453	3.0369e-06	T	C	BCAN	0.56651	9_22052734	C	T	0.066911	0.0080986	1.48594e-16	9_22052734	C	T	1	-0.192067	0.0250073	9	22052734	1.67717e-32	1.67717e-32	0.784675	0.218165
glioma_uk_BCAN_1476
eaf.X	beta.X	se.X	pval.X	other_allele.X	effect_allele.X	id.X	eaf.M	SNP_37	effect_allele.M	other_allele.M	beta.M	se.M	pval.M	SNP	other_allele.Y	effect_allele.Y	eaf.Y	beta.Y	se.Y	chr37.Y.x	pos37.Y.x	pval.Y.x	pval.Y.y	eaf_avg	diff
0.112073	-0.0687824	0.0117683	5.07399e-09	C	T	BCAN	0.11322	1_9216615	T	C	-0.024485	0.012791	0.0555904	1_9216615	T	C	1	0.00411373	0.032097	1	9216615	0.780611	0.780611	0.556037	0.442817
0.112073	-0.0687824	0.0117683	5.07399e-09	C	T	BCAN	0.11322	1_9216615	T	C	-0.024485	0.012791	0.0555904	1_9216615	T	C	1	0.035121	0.0423529	1	9216615	0.126174	0.126174	0.556037	0.442817
0.112073	-0.0687824	0.0117683	5.07399e-09	C	T	BCAN	0.11322	1_9216615	T	C	-0.024485	0.012791	0.0555904	1_9216615	T	C	1	-0.0193643	0.0396409	1	9216615	0.339091	0.339091	0.556037	0.442817
0.190894	-0.060875	0.009331	6.84857e-11	A	G	BCAN	0.18825	1_117844251	G	A	0.011126	0.010199	0.275359	1_117844251	G	A	1	-0.034005	0.0229537	1	117844251	0.0105437	0.0105437	0.595447	0.407197
0.190894	-0.060875	0.009331	6.84857e-11	A	G	BCAN	0.18825	1_117844251	G	A	0.011126	0.010199	0.275359	1_117844251	G	A	1	-0.0487282	0.0300539	1	117844251	0.00556716	0.00556716	0.595447	0.407197
0.190894	-0.060875	0.009331	6.84857e-11	A	G	BCAN	0.18825	1_117844251	G	A	0.011126	0.010199	0.275359	1_117844251	G	A	1	-0.0238089	0.0280904	1	117844251	0.118947	0.118947	0.595447	0.407197
0.390314	-0.231316	0.00783623	1.65196e-191	A	G	BCAN	0.39512	1_156615114	G	A	0.047463	0.0085688	3.06549e-08	1_156615114	G	A	1	-0.0119273	0.0219643	1	156615114	0.293397	0.293397	0.695157	0.300037
0.390314	-0.231316	0.00783623	1.65196e-191	A	G	BCAN	0.39512	1_156615114	G	A	0.047463	0.0085688	3.06549e-08	1_156615114	G	A	1	-0.0081918	0.0289527	1	156615114	0.559727	0.559727	0.695157	0.300037
0.390314	-0.231316	0.00783623	1.65196e-191	A	G	BCAN	0.39512	1_156615114	G	A	0.047463	0.0085688	3.06549e-08	1_156615114	G	A	1	-0.0239231	0.0269841	1	156615114	0.104714	0.104714	0.695157	0.300037
0.214165	-0.065757	0.0088811	1.31978e-13	T	A	BCAN	0.2152	3_24422109	A	T	-0.0045933	0.0098478	0.640914	3_24422109	A	T	1	-0.010997	0.0223249	3	24422109	0.335484	0.335484	0.607082	0.391883
0.214165	-0.065757	0.0088811	1.31978e-13	T	A	BCAN	0.2152	3_24422109	A	T	-0.0045933	0.0098478	0.640914	3_24422109	A	T	1	-0.0352104	0.0292864	3	24422109	0.0336577	0.0336577	0.607082	0.391883
0.214165	-0.065757	0.0088811	1.31978e-13	T	A	BCAN	0.2152	3_24422109	A	T	-0.0045933	0.0098478	0.640914	3_24422109	A	T	1	0.0287391	0.0274161	3	24422109	0.0599232	0.0599232	0.607082	0.391883
0.173906	-0.0578514	0.00956253	1.45017e-09	C	T	BCAN	0.17277	3_58349022	T	C	-0.0054233	0.010553	0.607323	3_58349022	T	C	1	-0.0013247	0.0339431	3	58349022	0.929767	0.929767	0.586953	0.414183
0.173906	-0.0578514	0.00956253	1.45017e-09	C	T	BCAN	0.17277	3_58349022	T	C	-0.0054233	0.010553	0.607323	3_58349022	T	C	1	0.00012137	0.0451446	3	58349022	0.995068	0.995068	0.586953	0.414183
0.173906	-0.0578514	0.00956253	1.45017e-09	C	T	BCAN	0.17277	3_58349022	T	C	-0.0054233	0.010553	0.607323	3_58349022	T	C	1	0.00179737	0.0395458	3	58349022	0.91849	0.91849	0.586953	0.414183
0.413627	0.0421014	0.00738448	1.18867e-08	T	C	BCAN	0.42022	4_57761417	C	T	0.0027666	0.0081895	0.735495	4_57761417	C	T	1	-0.0035333	0.018263	4	57761417	0.681496	0.681496	0.706813	0.286594
0.413627	0.0421014	0.00738448	1.18867e-08	T	C	BCAN	0.42022	4_57761417	C	T	0.0027666	0.0081895	0.735495	4_57761417	C	T	1	-0.0244321	0.0224803	4	57761417	0.0520812	0.0520812	0.706813	0.286594
0.413627	0.0421014	0.00738448	1.18867e-08	T	C	BCAN	0.42022	4_57761417	C	T	0.0027666	0.0081895	0.735495	4_57761417	C	T	1	0.0258701	0.0240012	4	57761417	0.0538179	0.0538179	0.706813	0.286594
0.0612048	0.15414	0.0151982	3.59667e-24	C	T	BCAN	0.059845	7_20394948	T	C	0.015286	0.016953	0.367248	7_20394948	T	C	1	-0.0387457	0.0390955	7	20394948	0.0734074	0.0734074	0.530602	0.470757
0.0612048	0.15414	0.0151982	3.59667e-24	C	T	BCAN	0.059845	7_20394948	T	C	0.015286	0.016953	0.367248	7_20394948	T	C	1	-0.0500092	0.0480351	7	20394948	0.0614852	0.0614852	0.530602	0.470757
0.0612048	0.15414	0.0151982	3.59667e-24	C	T	BCAN	0.059845	7_20394948	T	C	0.015286	0.016953	0.367248	7_20394948	T	C	1	0.0110107	0.0511984	7	20394948	0.65063	0.65063	0.530602	0.470757
0.0184007	0.1773	0.0279012	2.09007e-10	G	C	BCAN	0.018086	7_72995815	C	G	0.034516	0.031302	0.270172	7_72995815	C	G	1	-0.143791	0.0848662	7	72995815	0.00392936	0.00392936	0.5092	0.491114
0.0184007	0.1773	0.0279012	2.09007e-10	G	C	BCAN	0.018086	7_72995815	C	G	0.034516	0.031302	0.270172	7_72995815	C	G	1	-0.188867	0.112385	7	72995815	0.00420002	0.00420002	0.5092	0.491114
0.0712617	-0.129681	0.014051	2.7227e-20	C	T	BCAN	0.070975	7_73010754	T	C	0.0037491	0.015465	0.808453	7_73010754	T	C	1	-0.012855	0.0367706	7	73010754	0.479374	0.479374	0.535631	0.464656
0.0712617	-0.129681	0.014051	2.7227e-20	C	T	BCAN	0.070975	7_73010754	T	C	0.0037491	0.015465	0.808453	7_73010754	T	C	1	-0.0149106	0.0449853	7	73010754	0.500382	0.500382	0.535631	0.464656
0.0712617	-0.129681	0.014051	2.7227e-20	C	T	BCAN	0.070975	7_73010754	T	C	0.0037491	0.015465	0.808453	7_73010754	T	C	1	-0.0237501	0.0485948	7	73010754	0.338876	0.338876	0.535631	0.464656
0.661443	0.127604	0.00765439	2.14042e-62	T	G	BCAN	0.65893	10_17875857	G	T	-0.0094645	0.0084321	0.261692	10_17875857	G	T	1	-0.038919	0.0250688	10	17875857	0.00766084	0.00766084	0.830722	0.171792
0.661443	0.127604	0.00765439	2.14042e-62	T	G	BCAN	0.65893	10_17875857	G	T	-0.0094645	0.0084321	0.261692	10_17875857	G	T	1	-0.0333254	0.0311326	10	17875857	0.0552986	0.0552986	0.830722	0.171792
0.661443	0.127604	0.00765439	2.14042e-62	T	G	BCAN	0.65893	10_17875857	G	T	-0.0094645	0.0084321	0.261692	10_17875857	G	T	1	-0.039528	0.033008	10	17875857	0.0342843	0.0342843	0.830722	0.171792
0.639581	-0.0445217	0.00754089	3.54707e-09	T	C	BCAN	0.63702	11_47378245	C	T	0.027546	0.0083044	0.00091075	11_47378245	C	T	1	-0.0350923	0.0247562	11	47378245	0.0139388	0.0139388	0.81979	0.182771
0.639581	-0.0445217	0.00754089	3.54707e-09	T	C	BCAN	0.63702	11_47378245	C	T	0.027546	0.0083044	0.00091075	11_47378245	C	T	1	-0.0247011	0.0192846	11	47378245	0.0246466	0.0246466	0.81979	0.182771
0.639581	-0.0445217	0.00754089	3.54707e-09	T	C	BCAN	0.63702	11_47378245	C	T	0.027546	0.0083044	0.00091075	11_47378245	C	T	1	-0.0239288	0.0232053	11	47378245	0.063707	0.063707	0.81979	0.182771
0.0715152	0.0847636	0.0140372	1.5555e-09	A	T	BCAN	0.070002	15_57494392	T	A	-0.0053451	0.015753	0.734379	15_57494392	T	A	1	-0.0080653	0.0457993	15	57494392	0.707012	0.707012	0.535758	0.465756
0.0715152	0.0847636	0.0140372	1.5555e-09	A	T	BCAN	0.070002	15_57494392	T	A	-0.0053451	0.015753	0.734379	15_57494392	T	A	1	0.00124923	0.0429381	15	57494392	0.947363	0.947363	0.535758	0.465756
0.0715152	0.0847636	0.0140372	1.5555e-09	A	T	BCAN	0.070002	15_57494392	T	A	-0.0053451	0.015753	0.734379	15_57494392	T	A	1	-0.0174664	0.035084	15	57494392	0.330897	0.330897	0.535758	0.465756
0.0724028	0.079669	0.0141649	1.86174e-08	G	A	BCAN	0.071673	19_36400231	A	G	0.010576	0.015746	0.501799	19_36400231	A	G	1	-0.0126094	0.0507727	19	36400231	0.604886	0.604886	0.536201	0.464528
0.0724028	0.079669	0.0141649	1.86174e-08	G	A	BCAN	0.071673	19_36400231	A	G	0.010576	0.015746	0.501799	19_36400231	A	G	1	-0.0379381	0.04754	19	36400231	0.139315	0.139315	0.536201	0.464528
0.0724028	0.079669	0.0141649	1.86174e-08	G	A	BCAN	0.071673	19_36400231	A	G	0.010576	0.015746	0.501799	19_36400231	A	G	1	-0.0373141	0.0387803	19	36400231	0.081137	0.081137	0.536201	0.464528
0.188915	-0.0599075	0.00930192	1.19207e-10	C	T	BCAN	0.18952	20_48887268	T	C	-0.0050253	0.01026	0.624281	20_48887268	T	C	1	-0.0012029	0.0302946	20	48887268	0.92857	0.92857	0.594457	0.404938
0.188915	-0.0599075	0.00930192	1.19207e-10	C	T	BCAN	0.18952	20_48887268	T	C	-0.0050253	0.01026	0.624281	20_48887268	T	C	1	0.0306628	0.0281257	20	48887268	0.0514369	0.0514369	0.594457	0.404938
0.188915	-0.0599075	0.00930192	1.19207e-10	C	T	BCAN	0.18952	20_48887268	T	C	-0.0050253	0.01026	0.624281	20_48887268	T	C	1	0.00942231	0.0229951	20	48887268	0.414243	0.414243	0.594457	0.404938
0.341751	-0.005432	0.00769007	0.479958	G	A	BCAN	0.3374	11_19879698	A	G	0.047793	0.0084887	1.81635e-08	11_19879698	A	G	1	0.0090506	0.0250684	11	19879698	0.46646	0.46646	0.670875	0.333475
0.341751	-0.005432	0.00769007	0.479958	G	A	BCAN	0.3374	11_19879698	A	G	0.047793	0.0084887	1.81635e-08	11_19879698	A	G	1	-0.0168235	0.0195081	11	19879698	0.113364	0.113364	0.670875	0.333475
0.341751	-0.005432	0.00769007	0.479958	G	A	BCAN	0.3374	11_19879698	A	G	0.047793	0.0084887	1.81635e-08	11_19879698	A	G	1	-0.021197	0.0233765	11	19879698	0.0979172	0.0979172	0.670875	0.333475
0.098432	-0.0318503	0.0125376	0.0110734	C	T	BCAN	0.095131	12_106510413	T	C	0.10083	0.013984	5.68853e-13	12_106510413	T	C	1	0.0186864	0.0320051	12	106510413	0.262398	0.262398	0.549216	0.454085
0.098432	-0.0318503	0.0125376	0.0110734	C	T	BCAN	0.095131	12_106510413	T	C	0.10083	0.013984	5.68853e-13	12_106510413	T	C	1	-0.00856	0.0395177	12	106510413	0.648446	0.648446	0.549216	0.454085
0.098432	-0.0318503	0.0125376	0.0110734	C	T	BCAN	0.095131	12_106510413	T	C	0.10083	0.013984	5.68853e-13	12_106510413	T	C	1	0.0598202	0.0420402	12	106510413	0.0136176	0.0136176	0.549216	0.454085
0.230644	0.0154662	0.00871207	0.0758543	T	C	BCAN	0.22922	12_77993105	C	T	-0.056603	0.0096241	4.10771e-09	12_77993105	C	T	1	0.0306953	0.0232539	12	77993105	0.0210114	0.0210114	0.615322	0.386102
0.230644	0.0154662	0.00871207	0.0758543	T	C	BCAN	0.22922	12_77993105	C	T	-0.056603	0.0096241	4.10771e-09	12_77993105	C	T	1	0.0393003	0.0285451	12	77993105	0.0165829	0.0165829	0.615322	0.386102
0.230644	0.0154662	0.00871207	0.0758543	T	C	BCAN	0.22922	12_77993105	C	T	-0.056603	0.0096241	4.10771e-09	12_77993105	C	T	1	0.0144998	0.0307689	12	77993105	0.354603	0.354603	0.615322	0.386102
0.387645	-0.004534	0.00746026	0.543353	G	A	BCAN	0.38733	13_36249606	A	G	-0.045235	0.0082552	4.29536e-08	13_36249606	A	G	1	0.0137729	0.0245962	13	36249606	0.280218	0.280218	0.693823	0.306493
0.387645	-0.004534	0.00746026	0.543353	G	A	BCAN	0.38733	13_36249606	A	G	-0.045235	0.0082552	4.29536e-08	13_36249606	A	G	1	-0.0164864	0.0230722	13	36249606	0.180018	0.180018	0.693823	0.306493
0.387645	-0.004534	0.00746026	0.543353	G	A	BCAN	0.38733	13_36249606	A	G	-0.045235	0.0082552	4.29536e-08	13_36249606	A	G	1	-0.0040637	0.0187646	13	36249606	0.648521	0.648521	0.693823	0.306493
0.481492	-0.0198936	0.00722893	0.00592434	A	G	BCAN	0.47243	17_28443549	G	A	-0.04883	0.008002	1.05779e-09	17_28443549	G	A	1	-0.0002314	0.0222709	17	28443549	0.981015	0.981015	0.740746	0.268316
0.481492	-0.0198936	0.00722893	0.00592434	A	G	BCAN	0.47243	17_28443549	G	A	-0.04883	0.008002	1.05779e-09	17_28443549	G	A	1	0.00701467	0.0181615	17	28443549	0.438887	0.438887	0.740746	0.268316
0.481492	-0.0198936	0.00722893	0.00592434	A	G	BCAN	0.47243	17_28443549	G	A	-0.04883	0.008002	1.05779e-09	17_28443549	G	A	1	0.0230752	0.023908	17	28443549	0.0803086	0.0803086	0.740746	0.268316
0.10883	0.00661311	0.0117064	0.572134	A	G	BCAN	0.10925	1_197318309	G	A	0.098197	0.01279	1.66725e-14	1_197318309	G	A	1	0.04075	0.030296	1	197318309	0.0189418	0.0189418	0.554415	0.445165
0.10883	0.00661311	0.0117064	0.572134	A	G	BCAN	0.10925	1_197318309	G	A	0.098197	0.01279	1.66725e-14	1_197318309	G	A	1	0.0434697	0.0398725	1	197318309	0.0514348	0.0514348	0.554415	0.445165
0.10883	0.00661311	0.0117064	0.572134	A	G	BCAN	0.10925	1_197318309	G	A	0.098197	0.01279	1.66725e-14	1_197318309	G	A	1	0.0434136	0.0371453	1	197318309	0.038306	0.038306	0.554415	0.445165
0.131102	0.0243492	0.0107602	0.0236429	C	T	BCAN	0.12939	2_203679183	T	C	0.072323	0.011939	1.39669e-09	2_203679183	T	C	1	0.0200513	0.0268304	2	203679183	0.163019	0.163019	0.565551	0.436161
0.131102	0.0243492	0.0107602	0.0236429	C	T	BCAN	0.12939	2_203679183	T	C	0.072323	0.011939	1.39669e-09	2_203679183	T	C	1	0.0411668	0.0328115	2	203679183	0.0273829	0.0273829	0.565551	0.436161
0.131102	0.0243492	0.0107602	0.0236429	C	T	BCAN	0.12939	2_203679183	T	C	0.072323	0.011939	1.39669e-09	2_203679183	T	C	1	0.00972632	0.0353245	2	203679183	0.569438	0.569438	0.565551	0.436161
0.275721	0.00586752	0.00812718	0.470317	A	G	BCAN	0.27779	4_53915245	G	A	0.052434	0.008991	5.5335e-09	4_53915245	G	A	1	-0.0099826	0.0208279	4	53915245	0.347304	0.347304	0.637861	0.360071
0.275721	0.00586752	0.00812718	0.470317	A	G	BCAN	0.27779	4_53915245	G	A	0.052434	0.008991	5.5335e-09	4_53915245	G	A	1	0.00094665	0.0255478	4	53915245	0.933246	0.933246	0.637861	0.360071
0.275721	0.00586752	0.00812718	0.470317	A	G	BCAN	0.27779	4_53915245	G	A	0.052434	0.008991	5.5335e-09	4_53915245	G	A	1	-0.0157487	0.0273664	4	53915245	0.268545	0.268545	0.637861	0.360071
0.415867	0.00282341	0.00748774	0.706121	A	G	BCAN	0.41645	5_82789647	G	A	-0.066461	0.0082415	7.63836e-16	5_82789647	G	A	1	0.013901	0.01869	5	82789647	0.164803	0.164803	0.707933	0.291484
0.415867	0.00282341	0.00748774	0.706121	A	G	BCAN	0.41645	5_82789647	G	A	-0.066461	0.0082415	7.63836e-16	5_82789647	G	A	1	0.0341882	0.0229129	5	82789647	0.0100579	0.0100579	0.707933	0.291484
0.415867	0.00282341	0.00748774	0.706121	A	G	BCAN	0.41645	5_82789647	G	A	-0.066461	0.0082415	7.63836e-16	5_82789647	G	A	1	-0.0144096	0.0246629	5	82789647	0.262104	0.262104	0.707933	0.291484
0.198709	0.0256097	0.00906857	0.00474275	T	C	BCAN	0.20235	5_82857870	C	T	-0.086268	0.0099735	5.40754e-18	5_82857870	C	T	1	0.0106919	0.0227769	5	82857870	0.356278	0.356278	0.599355	0.397004
0.198709	0.0256097	0.00906857	0.00474275	T	C	BCAN	0.20235	5_82857870	C	T	-0.086268	0.0099735	5.40754e-18	5_82857870	C	T	1	0.0219959	0.0279671	5	82857870	0.144442	0.144442	0.599355	0.397004
0.198709	0.0256097	0.00906857	0.00474275	T	C	BCAN	0.20235	5_82857870	C	T	-0.086268	0.0099735	5.40754e-18	5_82857870	C	T	1	0.0184151	0.0298857	5	82857870	0.239706	0.239706	0.599355	0.397004
glioma_uk_BCAN_1489
eaf.X	beta.X	se.X	pval.X	other_allele.X	effect_allele.X	id.X	eaf.M	SNP_37	effect_allele.M	other_allele.M	beta.M	se.M	pval.M	SNP	other_allele.Y	effect_allele.Y	eaf.Y	beta.Y	se.Y	chr37.Y.x	pos37.Y.x	pval.Y.x	pval.Y.y	eaf_avg	diff
0.112073	-0.0687824	0.0117683	5.07399e-09	C	T	BCAN	0.11322	1_9216615	T	C	-0.005817	0.012791	0.649292	1_9216615	T	C	1	0.00411373	0.032097	1	9216615	0.780611	0.780611	0.556037	0.442817
0.112073	-0.0687824	0.0117683	5.07399e-09	C	T	BCAN	0.11322	1_9216615	T	C	-0.005817	0.012791	0.649292	1_9216615	T	C	1	0.035121	0.0423529	1	9216615	0.126174	0.126174	0.556037	0.442817
0.112073	-0.0687824	0.0117683	5.07399e-09	C	T	BCAN	0.11322	1_9216615	T	C	-0.005817	0.012791	0.649292	1_9216615	T	C	1	-0.0193643	0.0396409	1	9216615	0.339091	0.339091	0.556037	0.442817
0.190894	-0.060875	0.009331	6.84857e-11	A	G	BCAN	0.18825	1_117844251	G	A	0.016213	0.010199	0.111936	1_117844251	G	A	1	-0.034005	0.0229537	1	117844251	0.0105437	0.0105437	0.595447	0.407197
0.190894	-0.060875	0.009331	6.84857e-11	A	G	BCAN	0.18825	1_117844251	G	A	0.016213	0.010199	0.111936	1_117844251	G	A	1	-0.0487282	0.0300539	1	117844251	0.00556716	0.00556716	0.595447	0.407197
0.190894	-0.060875	0.009331	6.84857e-11	A	G	BCAN	0.18825	1_117844251	G	A	0.016213	0.010199	0.111936	1_117844251	G	A	1	-0.0238089	0.0280904	1	117844251	0.118947	0.118947	0.595447	0.407197
0.390314	-0.231316	0.00783623	1.65196e-191	A	G	BCAN	0.39512	1_156615114	G	A	0.04581	0.0085691	9.05524e-08	1_156615114	G	A	1	-0.0119273	0.0219643	1	156615114	0.293397	0.293397	0.695157	0.300037
0.390314	-0.231316	0.00783623	1.65196e-191	A	G	BCAN	0.39512	1_156615114	G	A	0.04581	0.0085691	9.05524e-08	1_156615114	G	A	1	-0.0081918	0.0289527	1	156615114	0.559727	0.559727	0.695157	0.300037
0.390314	-0.231316	0.00783623	1.65196e-191	A	G	BCAN	0.39512	1_156615114	G	A	0.04581	0.0085691	9.05524e-08	1_156615114	G	A	1	-0.0239231	0.0269841	1	156615114	0.104714	0.104714	0.695157	0.300037
0.214165	-0.065757	0.0088811	1.31978e-13	T	A	BCAN	0.2152	3_24422109	A	T	-0.0007347	0.0098478	0.940533	3_24422109	A	T	1	-0.010997	0.0223249	3	24422109	0.335484	0.335484	0.607082	0.391883
0.214165	-0.065757	0.0088811	1.31978e-13	T	A	BCAN	0.2152	3_24422109	A	T	-0.0007347	0.0098478	0.940533	3_24422109	A	T	1	-0.0352104	0.0292864	3	24422109	0.0336577	0.0336577	0.607082	0.391883
0.214165	-0.065757	0.0088811	1.31978e-13	T	A	BCAN	0.2152	3_24422109	A	T	-0.0007347	0.0098478	0.940533	3_24422109	A	T	1	0.0287391	0.0274161	3	24422109	0.0599232	0.0599232	0.607082	0.391883
0.173906	-0.0578514	0.00956253	1.45017e-09	C	T	BCAN	0.17277	3_58349022	T	C	-0.024898	0.010552	0.0183063	3_58349022	T	C	1	-0.0013247	0.0339431	3	58349022	0.929767	0.929767	0.586953	0.414183
0.173906	-0.0578514	0.00956253	1.45017e-09	C	T	BCAN	0.17277	3_58349022	T	C	-0.024898	0.010552	0.0183063	3_58349022	T	C	1	0.00012137	0.0451446	3	58349022	0.995068	0.995068	0.586953	0.414183
0.173906	-0.0578514	0.00956253	1.45017e-09	C	T	BCAN	0.17277	3_58349022	T	C	-0.024898	0.010552	0.0183063	3_58349022	T	C	1	0.00179737	0.0395458	3	58349022	0.91849	0.91849	0.586953	0.414183
0.413627	0.0421014	0.00738448	1.18867e-08	T	C	BCAN	0.42022	4_57761417	C	T	0.025084	0.0081883	0.00219079	4_57761417	C	T	1	-0.0035333	0.018263	4	57761417	0.681496	0.681496	0.706813	0.286594
0.413627	0.0421014	0.00738448	1.18867e-08	T	C	BCAN	0.42022	4_57761417	C	T	0.025084	0.0081883	0.00219079	4_57761417	C	T	1	-0.0244321	0.0224803	4	57761417	0.0520812	0.0520812	0.706813	0.286594
0.413627	0.0421014	0.00738448	1.18867e-08	T	C	BCAN	0.42022	4_57761417	C	T	0.025084	0.0081883	0.00219079	4_57761417	C	T	1	0.0258701	0.0240012	4	57761417	0.0538179	0.0538179	0.706813	0.286594
0.0612048	0.15414	0.0151982	3.59667e-24	C	T	BCAN	0.059845	7_20394948	T	C	-0.025987	0.016952	0.125308	7_20394948	T	C	1	-0.0387457	0.0390955	7	20394948	0.0734074	0.0734074	0.530602	0.470757
0.0612048	0.15414	0.0151982	3.59667e-24	C	T	BCAN	0.059845	7_20394948	T	C	-0.025987	0.016952	0.125308	7_20394948	T	C	1	-0.0500092	0.0480351	7	20394948	0.0614852	0.0614852	0.530602	0.470757
0.0612048	0.15414	0.0151982	3.59667e-24	C	T	BCAN	0.059845	7_20394948	T	C	-0.025987	0.016952	0.125308	7_20394948	T	C	1	0.0110107	0.0511984	7	20394948	0.65063	0.65063	0.530602	0.470757
0.0184007	0.1773	0.0279012	2.09007e-10	G	C	BCAN	0.018086	7_72995815	C	G	0.024545	0.031302	0.432972	7_72995815	C	G	1	-0.143791	0.0848662	7	72995815	0.00392936	0.00392936	0.5092	0.491114
0.0184007	0.1773	0.0279012	2.09007e-10	G	C	BCAN	0.018086	7_72995815	C	G	0.024545	0.031302	0.432972	7_72995815	C	G	1	-0.188867	0.112385	7	72995815	0.00420002	0.00420002	0.5092	0.491114
0.0712617	-0.129681	0.014051	2.7227e-20	C	T	BCAN	0.070975	7_73010754	T	C	-0.0094772	0.015465	0.539995	7_73010754	T	C	1	-0.012855	0.0367706	7	73010754	0.479374	0.479374	0.535631	0.464656
0.0712617	-0.129681	0.014051	2.7227e-20	C	T	BCAN	0.070975	7_73010754	T	C	-0.0094772	0.015465	0.539995	7_73010754	T	C	1	-0.0149106	0.0449853	7	73010754	0.500382	0.500382	0.535631	0.464656
0.0712617	-0.129681	0.014051	2.7227e-20	C	T	BCAN	0.070975	7_73010754	T	C	-0.0094772	0.015465	0.539995	7_73010754	T	C	1	-0.0237501	0.0485948	7	73010754	0.338876	0.338876	0.535631	0.464656
0.661443	0.127604	0.00765439	2.14042e-62	T	G	BCAN	0.65893	10_17875857	G	T	0.0070527	0.0084322	0.40293	10_17875857	G	T	1	-0.038919	0.0250688	10	17875857	0.00766084	0.00766084	0.830722	0.171792
0.661443	0.127604	0.00765439	2.14042e-62	T	G	BCAN	0.65893	10_17875857	G	T	0.0070527	0.0084322	0.40293	10_17875857	G	T	1	-0.0333254	0.0311326	10	17875857	0.0552986	0.0552986	0.830722	0.171792
0.661443	0.127604	0.00765439	2.14042e-62	T	G	BCAN	0.65893	10_17875857	G	T	0.0070527	0.0084322	0.40293	10_17875857	G	T	1	-0.039528	0.033008	10	17875857	0.0342843	0.0342843	0.830722	0.171792
0.639581	-0.0445217	0.00754089	3.54707e-09	T	C	BCAN	0.63702	11_47378245	C	T	0.010308	0.0083057	0.214595	11_47378245	C	T	1	-0.0350923	0.0247562	11	47378245	0.0139388	0.0139388	0.81979	0.182771
0.639581	-0.0445217	0.00754089	3.54707e-09	T	C	BCAN	0.63702	11_47378245	C	T	0.010308	0.0083057	0.214595	11_47378245	C	T	1	-0.0247011	0.0192846	11	47378245	0.0246466	0.0246466	0.81979	0.182771
0.639581	-0.0445217	0.00754089	3.54707e-09	T	C	BCAN	0.63702	11_47378245	C	T	0.010308	0.0083057	0.214595	11_47378245	C	T	1	-0.0239288	0.0232053	11	47378245	0.063707	0.063707	0.81979	0.182771
0.0715152	0.0847636	0.0140372	1.5555e-09	A	T	BCAN	0.070002	15_57494392	T	A	0.014986	0.015753	0.341452	15_57494392	T	A	1	-0.0080653	0.0457993	15	57494392	0.707012	0.707012	0.535758	0.465756
0.0715152	0.0847636	0.0140372	1.5555e-09	A	T	BCAN	0.070002	15_57494392	T	A	0.014986	0.015753	0.341452	15_57494392	T	A	1	0.00124923	0.0429381	15	57494392	0.947363	0.947363	0.535758	0.465756
0.0715152	0.0847636	0.0140372	1.5555e-09	A	T	BCAN	0.070002	15_57494392	T	A	0.014986	0.015753	0.341452	15_57494392	T	A	1	-0.0174664	0.035084	15	57494392	0.330897	0.330897	0.535758	0.465756
0.0724028	0.079669	0.0141649	1.86174e-08	G	A	BCAN	0.071673	19_36400231	A	G	-0.024816	0.015745	0.115011	19_36400231	A	G	1	-0.0126094	0.0507727	19	36400231	0.604886	0.604886	0.536201	0.464528
0.0724028	0.079669	0.0141649	1.86174e-08	G	A	BCAN	0.071673	19_36400231	A	G	-0.024816	0.015745	0.115011	19_36400231	A	G	1	-0.0379381	0.04754	19	36400231	0.139315	0.139315	0.536201	0.464528
0.0724028	0.079669	0.0141649	1.86174e-08	G	A	BCAN	0.071673	19_36400231	A	G	-0.024816	0.015745	0.115011	19_36400231	A	G	1	-0.0373141	0.0387803	19	36400231	0.081137	0.081137	0.536201	0.464528
0.188915	-0.0599075	0.00930192	1.19207e-10	C	T	BCAN	0.18952	20_48887268	T	C	-0.020267	0.010259	0.048217	20_48887268	T	C	1	-0.0012029	0.0302946	20	48887268	0.92857	0.92857	0.594457	0.404938
0.188915	-0.0599075	0.00930192	1.19207e-10	C	T	BCAN	0.18952	20_48887268	T	C	-0.020267	0.010259	0.048217	20_48887268	T	C	1	0.0306628	0.0281257	20	48887268	0.0514369	0.0514369	0.594457	0.404938
0.188915	-0.0599075	0.00930192	1.19207e-10	C	T	BCAN	0.18952	20_48887268	T	C	-0.020267	0.010259	0.048217	20_48887268	T	C	1	0.00942231	0.0229951	20	48887268	0.414243	0.414243	0.594457	0.404938
0.367925	-0.0003799	0.00755487	0.959894	G	A	BCAN	0.37291	10_131405358	A	G	0.045692	0.0082715	3.33811e-08	10_131405358	A	G	1	0.0369653	0.0186949	10	131405358	0.00091962	0.00091962	0.683963	0.311053
0.367925	-0.0003799	0.00755487	0.959894	G	A	BCAN	0.37291	10_131405358	A	G	0.045692	0.0082715	3.33811e-08	10_131405358	A	G	1	0.0415964	0.0228783	10	131405358	0.00212291	0.00212291	0.683963	0.311053
0.367925	-0.0003799	0.00755487	0.959894	G	A	BCAN	0.37291	10_131405358	A	G	0.045692	0.0082715	3.33811e-08	10_131405358	A	G	1	0.0386987	0.0246425	10	131405358	0.00705665	0.00705665	0.683963	0.311053
0.163103	0.00588722	0.00992599	0.553107	G	A	BCAN	0.16512	1_155033308	A	G	0.062829	0.010736	4.89666e-09	1_155033308	A	G	1	-0.0590449	0.0247382	1	155033308	8.4185e-05	8.4185e-05	0.581551	0.416432
0.163103	0.00588722	0.00992599	0.553107	G	A	BCAN	0.16512	1_155033308	A	G	0.062829	0.010736	4.89666e-09	1_155033308	A	G	1	-0.0987762	0.032715	1	155033308	1.05175e-06	1.05175e-06	0.581551	0.416432
0.163103	0.00588722	0.00992599	0.553107	G	A	BCAN	0.16512	1_155033308	A	G	0.062829	0.010736	4.89666e-09	1_155033308	A	G	1	-0.0167771	0.0301402	1	155033308	0.28277	0.28277	0.581551	0.416432
0.117434	-0.0007835	0.0113778	0.945101	A	G	BCAN	0.11831	2_48762561	G	A	-0.075901	0.012588	1.6615e-09	2_48762561	G	A	1	0.0126985	0.0288758	2	48762561	0.384282	0.384282	0.558717	0.440407
0.117434	-0.0007835	0.0113778	0.945101	A	G	BCAN	0.11831	2_48762561	G	A	-0.075901	0.012588	1.6615e-09	2_48762561	G	A	1	0.00434904	0.035422	2	48762561	0.789174	0.789174	0.558717	0.440407
0.117434	-0.0007835	0.0113778	0.945101	A	G	BCAN	0.11831	2_48762561	G	A	-0.075901	0.012588	1.6615e-09	2_48762561	G	A	1	0.0248326	0.0382496	2	48762561	0.218136	0.218136	0.558717	0.440407
0.0777306	-0.0257499	0.0135975	0.0582626	T	C	BCAN	0.077805	2_98428809	C	T	-0.083826	0.014872	1.74985e-08	2_98428809	C	T	1	-0.0670522	0.0337494	2	98428809	0.00087356	0.00087356	0.538865	0.46106
0.0777306	-0.0257499	0.0135975	0.0582626	T	C	BCAN	0.077805	2_98428809	C	T	-0.083826	0.014872	1.74985e-08	2_98428809	C	T	1	-0.093415	0.0413527	2	98428809	0.00018428	0.00018428	0.538865	0.46106
0.0777306	-0.0257499	0.0135975	0.0582626	T	C	BCAN	0.077805	2_98428809	C	T	-0.083826	0.014872	1.74985e-08	2_98428809	C	T	1	-0.0165075	0.0440059	2	98428809	0.450903	0.450903	0.538865	0.46106
0.132223	0.0112203	0.0107585	0.296979	C	T	BCAN	0.12948	3_56889061	T	C	-0.065871	0.01204	4.51232e-08	3_56889061	T	C	1	0.0142038	0.0269355	3	56889061	0.30604	0.30604	0.566111	0.436632
0.132223	0.0112203	0.0107585	0.296979	C	T	BCAN	0.12948	3_56889061	T	C	-0.065871	0.01204	4.51232e-08	3_56889061	T	C	1	-0.011409	0.0357736	3	56889061	0.515266	0.515266	0.566111	0.436632
0.132223	0.0112203	0.0107585	0.296979	C	T	BCAN	0.12948	3_56889061	T	C	-0.065871	0.01204	4.51232e-08	3_56889061	T	C	1	0.0556457	0.0329112	3	56889061	0.00399726	0.00399726	0.566111	0.436632
0.693329	-0.0047908	0.00786115	0.542241	A	T	BCAN	0.68434	5_81888493	T	A	0.062143	0.0086408	6.53131e-13	5_81888493	T	A	1	0.00255158	0.0196813	5	81888493	0.778269	0.778269	0.846665	0.162325
0.693329	-0.0047908	0.00786115	0.542241	A	T	BCAN	0.68434	5_81888493	T	A	0.062143	0.0086408	6.53131e-13	5_81888493	T	A	1	-0.0029192	0.0241737	5	81888493	0.7924	0.7924	0.846665	0.162325
0.693329	-0.0047908	0.00786115	0.542241	A	T	BCAN	0.68434	5_81888493	T	A	0.062143	0.0086408	6.53131e-13	5_81888493	T	A	1	0.0152978	0.0259692	5	81888493	0.258625	0.258625	0.846665	0.162325
0.190518	0.0249909	0.00918151	0.00649142	C	T	BCAN	0.19371	5_82860485	T	C	-0.075245	0.010098	9.46237e-14	5_82860485	T	C	1	0.00476268	0.0229378	5	82860485	0.661139	0.661139	0.595259	0.401549
0.190518	0.0249909	0.00918151	0.00649142	C	T	BCAN	0.19371	5_82860485	T	C	-0.075245	0.010098	9.46237e-14	5_82860485	T	C	1	0.0141509	0.0282017	5	82860485	0.3275	0.3275	0.595259	0.401549
0.190518	0.0249909	0.00918151	0.00649142	C	T	BCAN	0.19371	5_82860485	T	C	-0.075245	0.010098	9.46237e-14	5_82860485	T	C	1	0.0158223	0.030012	5	82860485	0.306146	0.306146	0.595259	0.401549
glioma_uk_BCAN_1604
eaf.X	beta.X	se.X	pval.X	other_allele.X	effect_allele.X	id.X	eaf.M	SNP_37	effect_allele.M	other_allele.M	beta.M	se.M	pval.M	SNP	other_allele.Y	effect_allele.Y	eaf.Y	beta.Y	se.Y	chr37.Y.x	pos37.Y.x	pval.Y.x	pval.Y.y	eaf_avg	diff
0.112073	-0.0687824	0.0117683	5.07399e-09	C	T	BCAN	0.11322	1_9216615	T	C	0.018784	0.012791	0.141968	1_9216615	T	C	1	0.00411373	0.032097	1	9216615	0.780611	0.780611	0.556037	0.442817
0.112073	-0.0687824	0.0117683	5.07399e-09	C	T	BCAN	0.11322	1_9216615	T	C	0.018784	0.012791	0.141968	1_9216615	T	C	1	0.035121	0.0423529	1	9216615	0.126174	0.126174	0.556037	0.442817
0.112073	-0.0687824	0.0117683	5.07399e-09	C	T	BCAN	0.11322	1_9216615	T	C	0.018784	0.012791	0.141968	1_9216615	T	C	1	-0.0193643	0.0396409	1	9216615	0.339091	0.339091	0.556037	0.442817
0.190894	-0.060875	0.009331	6.84857e-11	A	G	BCAN	0.18825	1_117844251	G	A	-0.010119	0.010199	0.321166	1_117844251	G	A	1	-0.034005	0.0229537	1	117844251	0.0105437	0.0105437	0.595447	0.407197
0.190894	-0.060875	0.009331	6.84857e-11	A	G	BCAN	0.18825	1_117844251	G	A	-0.010119	0.010199	0.321166	1_117844251	G	A	1	-0.0487282	0.0300539	1	117844251	0.00556716	0.00556716	0.595447	0.407197
0.190894	-0.060875	0.009331	6.84857e-11	A	G	BCAN	0.18825	1_117844251	G	A	-0.010119	0.010199	0.321166	1_117844251	G	A	1	-0.0238089	0.0280904	1	117844251	0.118947	0.118947	0.595447	0.407197
0.390314	-0.231316	0.00783623	1.65196e-191	A	G	BCAN	0.39512	1_156615114	G	A	-0.049389	0.0085684	8.28896e-09	1_156615114	G	A	1	-0.0119273	0.0219643	1	156615114	0.293397	0.293397	0.695157	0.300037
0.390314	-0.231316	0.00783623	1.65196e-191	A	G	BCAN	0.39512	1_156615114	G	A	-0.049389	0.0085684	8.28896e-09	1_156615114	G	A	1	-0.0081918	0.0289527	1	156615114	0.559727	0.559727	0.695157	0.300037
0.390314	-0.231316	0.00783623	1.65196e-191	A	G	BCAN	0.39512	1_156615114	G	A	-0.049389	0.0085684	8.28896e-09	1_156615114	G	A	1	-0.0239231	0.0269841	1	156615114	0.104714	0.104714	0.695157	0.300037
0.214165	-0.065757	0.0088811	1.31978e-13	T	A	BCAN	0.2152	3_24422109	A	T	-0.008868	0.0098477	0.367858	3_24422109	A	T	1	-0.010997	0.0223249	3	24422109	0.335484	0.335484	0.607082	0.391883
0.214165	-0.065757	0.0088811	1.31978e-13	T	A	BCAN	0.2152	3_24422109	A	T	-0.008868	0.0098477	0.367858	3_24422109	A	T	1	-0.0352104	0.0292864	3	24422109	0.0336577	0.0336577	0.607082	0.391883
0.214165	-0.065757	0.0088811	1.31978e-13	T	A	BCAN	0.2152	3_24422109	A	T	-0.008868	0.0098477	0.367858	3_24422109	A	T	1	0.0287391	0.0274161	3	24422109	0.0599232	0.0599232	0.607082	0.391883
0.173906	-0.0578514	0.00956253	1.45017e-09	C	T	BCAN	0.17277	3_58349022	T	C	0.01745	0.010553	0.09822	3_58349022	T	C	1	-0.0013247	0.0339431	3	58349022	0.929767	0.929767	0.586953	0.414183
0.173906	-0.0578514	0.00956253	1.45017e-09	C	T	BCAN	0.17277	3_58349022	T	C	0.01745	0.010553	0.09822	3_58349022	T	C	1	0.00012137	0.0451446	3	58349022	0.995068	0.995068	0.586953	0.414183
0.173906	-0.0578514	0.00956253	1.45017e-09	C	T	BCAN	0.17277	3_58349022	T	C	0.01745	0.010553	0.09822	3_58349022	T	C	1	0.00179737	0.0395458	3	58349022	0.91849	0.91849	0.586953	0.414183
0.413627	0.0421014	0.00738448	1.18867e-08	T	C	BCAN	0.42022	4_57761417	C	T	-0.0052985	0.0081895	0.517643	4_57761417	C	T	1	-0.0035333	0.018263	4	57761417	0.681496	0.681496	0.706813	0.286594
0.413627	0.0421014	0.00738448	1.18867e-08	T	C	BCAN	0.42022	4_57761417	C	T	-0.0052985	0.0081895	0.517643	4_57761417	C	T	1	-0.0244321	0.0224803	4	57761417	0.0520812	0.0520812	0.706813	0.286594
0.413627	0.0421014	0.00738448	1.18867e-08	T	C	BCAN	0.42022	4_57761417	C	T	-0.0052985	0.0081895	0.517643	4_57761417	C	T	1	0.0258701	0.0240012	4	57761417	0.0538179	0.0538179	0.706813	0.286594
0.0612048	0.15414	0.0151982	3.59667e-24	C	T	BCAN	0.059845	7_20394948	T	C	0.033397	0.016952	0.0488427	7_20394948	T	C	1	-0.0387457	0.0390955	7	20394948	0.0734074	0.0734074	0.530602	0.470757
0.0612048	0.15414	0.0151982	3.59667e-24	C	T	BCAN	0.059845	7_20394948	T	C	0.033397	0.016952	0.0488427	7_20394948	T	C	1	-0.0500092	0.0480351	7	20394948	0.0614852	0.0614852	0.530602	0.470757
0.0612048	0.15414	0.0151982	3.59667e-24	C	T	BCAN	0.059845	7_20394948	T	C	0.033397	0.016952	0.0488427	7_20394948	T	C	1	0.0110107	0.0511984	7	20394948	0.65063	0.65063	0.530602	0.470757
0.0184007	0.1773	0.0279012	2.09007e-10	G	C	BCAN	0.018086	7_72995815	C	G	-0.062976	0.0313	0.0442283	7_72995815	C	G	1	-0.143791	0.0848662	7	72995815	0.00392936	0.00392936	0.5092	0.491114
0.0184007	0.1773	0.0279012	2.09007e-10	G	C	BCAN	0.018086	7_72995815	C	G	-0.062976	0.0313	0.0442283	7_72995815	C	G	1	-0.188867	0.112385	7	72995815	0.00420002	0.00420002	0.5092	0.491114
0.0712617	-0.129681	0.014051	2.7227e-20	C	T	BCAN	0.070975	7_73010754	T	C	0.011844	0.015465	0.443752	7_73010754	T	C	1	-0.012855	0.0367706	7	73010754	0.479374	0.479374	0.535631	0.464656
0.0712617	-0.129681	0.014051	2.7227e-20	C	T	BCAN	0.070975	7_73010754	T	C	0.011844	0.015465	0.443752	7_73010754	T	C	1	-0.0149106	0.0449853	7	73010754	0.500382	0.500382	0.535631	0.464656
0.0712617	-0.129681	0.014051	2.7227e-20	C	T	BCAN	0.070975	7_73010754	T	C	0.011844	0.015465	0.443752	7_73010754	T	C	1	-0.0237501	0.0485948	7	73010754	0.338876	0.338876	0.535631	0.464656
0.661443	0.127604	0.00765439	2.14042e-62	T	G	BCAN	0.65893	10_17875857	G	T	0.012909	0.008432	0.125788	10_17875857	G	T	1	-0.038919	0.0250688	10	17875857	0.00766084	0.00766084	0.830722	0.171792
0.661443	0.127604	0.00765439	2.14042e-62	T	G	BCAN	0.65893	10_17875857	G	T	0.012909	0.008432	0.125788	10_17875857	G	T	1	-0.0333254	0.0311326	10	17875857	0.0552986	0.0552986	0.830722	0.171792
0.661443	0.127604	0.00765439	2.14042e-62	T	G	BCAN	0.65893	10_17875857	G	T	0.012909	0.008432	0.125788	10_17875857	G	T	1	-0.039528	0.033008	10	17875857	0.0342843	0.0342843	0.830722	0.171792
0.639581	-0.0445217	0.00754089	3.54707e-09	T	C	BCAN	0.63702	11_47378245	C	T	0.023552	0.0083048	0.00457193	11_47378245	C	T	1	-0.0350923	0.0247562	11	47378245	0.0139388	0.0139388	0.81979	0.182771
0.639581	-0.0445217	0.00754089	3.54707e-09	T	C	BCAN	0.63702	11_47378245	C	T	0.023552	0.0083048	0.00457193	11_47378245	C	T	1	-0.0247011	0.0192846	11	47378245	0.0246466	0.0246466	0.81979	0.182771
0.639581	-0.0445217	0.00754089	3.54707e-09	T	C	BCAN	0.63702	11_47378245	C	T	0.023552	0.0083048	0.00457193	11_47378245	C	T	1	-0.0239288	0.0232053	11	47378245	0.063707	0.063707	0.81979	0.182771
0.0715152	0.0847636	0.0140372	1.5555e-09	A	T	BCAN	0.070002	15_57494392	T	A	0.017081	0.015753	0.278215	15_57494392	T	A	1	-0.0080653	0.0457993	15	57494392	0.707012	0.707012	0.535758	0.465756
0.0715152	0.0847636	0.0140372	1.5555e-09	A	T	BCAN	0.070002	15_57494392	T	A	0.017081	0.015753	0.278215	15_57494392	T	A	1	0.00124923	0.0429381	15	57494392	0.947363	0.947363	0.535758	0.465756
0.0715152	0.0847636	0.0140372	1.5555e-09	A	T	BCAN	0.070002	15_57494392	T	A	0.017081	0.015753	0.278215	15_57494392	T	A	1	-0.0174664	0.035084	15	57494392	0.330897	0.330897	0.535758	0.465756
0.0724028	0.079669	0.0141649	1.86174e-08	G	A	BCAN	0.071673	19_36400231	A	G	-0.0071987	0.015746	0.647545	19_36400231	A	G	1	-0.0126094	0.0507727	19	36400231	0.604886	0.604886	0.536201	0.464528
0.0724028	0.079669	0.0141649	1.86174e-08	G	A	BCAN	0.071673	19_36400231	A	G	-0.0071987	0.015746	0.647545	19_36400231	A	G	1	-0.0379381	0.04754	19	36400231	0.139315	0.139315	0.536201	0.464528
0.0724028	0.079669	0.0141649	1.86174e-08	G	A	BCAN	0.071673	19_36400231	A	G	-0.0071987	0.015746	0.647545	19_36400231	A	G	1	-0.0373141	0.0387803	19	36400231	0.081137	0.081137	0.536201	0.464528
0.188915	-0.0599075	0.00930192	1.19207e-10	C	T	BCAN	0.18952	20_48887268	T	C	0.019837	0.010259	0.0531741	20_48887268	T	C	1	-0.0012029	0.0302946	20	48887268	0.92857	0.92857	0.594457	0.404938
0.188915	-0.0599075	0.00930192	1.19207e-10	C	T	BCAN	0.18952	20_48887268	T	C	0.019837	0.010259	0.0531741	20_48887268	T	C	1	0.0306628	0.0281257	20	48887268	0.0514369	0.0514369	0.594457	0.404938
0.188915	-0.0599075	0.00930192	1.19207e-10	C	T	BCAN	0.18952	20_48887268	T	C	0.019837	0.010259	0.0531741	20_48887268	T	C	1	0.00942231	0.0229951	20	48887268	0.414243	0.414243	0.594457	0.404938
0.802392	-0.003139	0.00906405	0.729112	T	C	BCAN	0.8045	11_1561484	C	T	0.060404	0.010033	1.75833e-09	11_1561484	C	T	1	0.0549678	0.0295325	11	1561484	0.00170103	0.00170103	0.901196	0.096696
0.802392	-0.003139	0.00906405	0.729112	T	C	BCAN	0.8045	11_1561484	C	T	0.060404	0.010033	1.75833e-09	11_1561484	C	T	1	0.0361664	0.0230448	11	1561484	0.00708952	0.00708952	0.901196	0.096696
0.802392	-0.003139	0.00906405	0.729112	T	C	BCAN	0.8045	11_1561484	C	T	0.060404	0.010033	1.75833e-09	11_1561484	C	T	1	0.0284746	0.0276718	11	1561484	0.0642013	0.0642013	0.901196	0.096696
0.221203	-0.0229162	0.00919631	0.0127066	T	C	BCAN	0.21978	17_44865603	C	T	0.10419	0.010192	1.72187e-24	17_44865603	C	T	1	0.00788556	0.0279375	17	44865603	0.560589	0.560589	0.610602	0.390821
0.221203	-0.0229162	0.00919631	0.0127066	T	C	BCAN	0.21978	17_44865603	C	T	0.10419	0.010192	1.72187e-24	17_44865603	C	T	1	0.0147175	0.0226652	17	44865603	0.218061	0.218061	0.610602	0.390821
0.221203	-0.0229162	0.00919631	0.0127066	T	C	BCAN	0.21978	17_44865603	C	T	0.10419	0.010192	1.72187e-24	17_44865603	C	T	1	0.0247731	0.0297345	17	44865603	0.124608	0.124608	0.610602	0.390821
0.211522	-0.0040102	0.0089841	0.655331	G	C	BCAN	0.20909	19_19035370	C	G	0.057934	0.009959	6.0381e-09	19_19035370	C	G	1	0.00106785	0.0309149	19	19035370	0.937688	0.937688	0.605761	0.396671
0.211522	-0.0040102	0.0089841	0.655331	G	C	BCAN	0.20909	19_19035370	C	G	0.057934	0.009959	6.0381e-09	19_19035370	C	G	1	0.00840245	0.0288856	19	19035370	0.549683	0.549683	0.605761	0.396671
0.211522	-0.0040102	0.0089841	0.655331	G	C	BCAN	0.20909	19_19035370	C	G	0.057934	0.009959	6.0381e-09	19_19035370	C	G	1	0.0106838	0.0235778	19	19035370	0.371467	0.371467	0.605761	0.396671
0.291227	0.00128045	0.00794483	0.871961	C	T	BCAN	0.29514	22_31800336	T	C	0.049004	0.008757	2.21157e-08	22_31800336	T	C	1	-0.0137089	0.025148	22	31800336	0.291738	0.291738	0.645613	0.350473
0.291227	0.00128045	0.00794483	0.871961	C	T	BCAN	0.29514	22_31800336	T	C	0.049004	0.008757	2.21157e-08	22_31800336	T	C	1	-0.0055063	0.0205775	22	31800336	0.579472	0.579472	0.645613	0.350473
0.291227	0.00128045	0.00794483	0.871961	C	T	BCAN	0.29514	22_31800336	T	C	0.049004	0.008757	2.21157e-08	22_31800336	T	C	1	0.00308678	0.0270445	22	31800336	0.80303	0.80303	0.645613	0.350473
0.584025	0.00843289	0.00737114	0.252606	C	T	BCAN	0.58572	3_13833084	T	C	0.064826	0.0081351	1.65959e-15	3_13833084	T	C	1	-0.002413	0.0182959	3	13833084	0.774727	0.774727	0.792013	0.206292
0.584025	0.00843289	0.00737114	0.252606	C	T	BCAN	0.58572	3_13833084	T	C	0.064826	0.0081351	1.65959e-15	3_13833084	T	C	1	0.0172265	0.0241131	3	13833084	0.180099	0.180099	0.792013	0.206292
0.584025	0.00843289	0.00737114	0.252606	C	T	BCAN	0.58572	3_13833084	T	C	0.064826	0.0081351	1.65959e-15	3_13833084	T	C	1	-0.0209821	0.0224594	3	13833084	0.0892725	0.0892725	0.792013	0.206292
0.352738	0.00866749	0.00758606	0.253223	C	G	BCAN	0.36185	4_38613107	G	C	0.061322	0.0083108	1.64059e-13	4_38613107	G	C	1	0.0626708	0.0193531	4	38613107	1.89095e-07	1.89095e-07	0.676369	0.314519
0.352738	0.00866749	0.00758606	0.253223	C	G	BCAN	0.36185	4_38613107	G	C	0.061322	0.0083108	1.64059e-13	4_38613107	G	C	1	0.0906388	0.0237087	4	38613107	1.16415e-09	1.16415e-09	0.676369	0.314519
0.352738	0.00866749	0.00758606	0.253223	C	G	BCAN	0.36185	4_38613107	G	C	0.061322	0.0083108	1.64059e-13	4_38613107	G	C	1	0.0310359	0.0255273	4	38613107	0.031928	0.031928	0.676369	0.314519
0.634972	0.0039077	0.00752108	0.603366	C	T	BCAN	0.63313	4_54109623	T	C	0.059196	0.0082629	7.99834e-13	4_54109623	T	C	1	0.0127021	0.0190039	4	54109623	0.206342	0.206342	0.817486	0.184356
0.634972	0.0039077	0.00752108	0.603366	C	T	BCAN	0.63313	4_54109623	T	C	0.059196	0.0082629	7.99834e-13	4_54109623	T	C	1	0.00767058	0.023281	4	54109623	0.50271	0.50271	0.817486	0.184356
0.634972	0.0039077	0.00752108	0.603366	C	T	BCAN	0.63313	4_54109623	T	C	0.059196	0.0082629	7.99834e-13	4_54109623	T	C	1	0.0180586	0.0249532	4	54109623	0.175138	0.175138	0.817486	0.184356
0.267395	-0.007207	0.00817845	0.378201	T	C	BCAN	0.26471	5_139719991	C	T	-0.079377	0.0090389	1.69044e-18	5_139719991	C	T	1	-0.0985601	0.0206477	5	139719991	6.0043e-14	6.0043e-14	0.633698	0.368988
0.267395	-0.007207	0.00817845	0.378201	T	C	BCAN	0.26471	5_139719991	C	T	-0.079377	0.0090389	1.69044e-18	5_139719991	C	T	1	-0.123268	0.0253274	5	139719991	2.03947e-14	2.03947e-14	0.633698	0.368988
0.267395	-0.007207	0.00817845	0.378201	T	C	BCAN	0.26471	5_139719991	C	T	-0.079377	0.0090389	1.69044e-18	5_139719991	C	T	1	-0.0604738	0.027032	5	139719991	0.00020999	0.00020999	0.633698	0.368988
0.335091	0.0153646	0.00772488	0.0467036	A	G	BCAN	0.34269	5_81864444	G	A	0.052001	0.0084831	8.89611e-10	5_81864444	G	A	1	-0.0146346	0.0192547	5	81864444	0.156785	0.156785	0.667546	0.324856
0.335091	0.0153646	0.00772488	0.0467036	A	G	BCAN	0.34269	5_81864444	G	A	0.052001	0.0084831	8.89611e-10	5_81864444	G	A	1	-0.0009083	0.0235831	5	81864444	0.930667	0.930667	0.667546	0.324856
0.335091	0.0153646	0.00772488	0.0467036	A	G	BCAN	0.34269	5_81864444	G	A	0.052001	0.0084831	8.89611e-10	5_81864444	G	A	1	-0.0365416	0.0253602	5	81864444	0.0125977	0.0125977	0.667546	0.324856
0.670086	-0.0109002	0.00768866	0.156279	A	G	BCAN	0.66551	5_82266050	G	A	-0.050818	0.0084612	1.92309e-09	5_82266050	G	A	1	0.0304526	0.0260805	5	82266050	0.0384695	0.0384695	0.835043	0.169533
0.670086	-0.0109002	0.00768866	0.156279	A	G	BCAN	0.66551	5_82266050	G	A	-0.050818	0.0084612	1.92309e-09	5_82266050	G	A	1	0.0366266	0.0305715	5	82266050	0.0342133	0.0342133	0.835043	0.169533
0.670086	-0.0109002	0.00768866	0.156279	A	G	BCAN	0.66551	5_82266050	G	A	-0.050818	0.0084612	1.92309e-09	5_82266050	G	A	1	0.0320048	0.0344538	5	82266050	0.0908908	0.0908908	0.835043	0.169533
0.415867	0.00282341	0.00748774	0.706121	A	G	BCAN	0.41645	5_82789647	G	A	0.069242	0.0082408	4.56037e-17	5_82789647	G	A	1	0.013901	0.01869	5	82789647	0.164803	0.164803	0.707933	0.291484
0.415867	0.00282341	0.00748774	0.706121	A	G	BCAN	0.41645	5_82789647	G	A	0.069242	0.0082408	4.56037e-17	5_82789647	G	A	1	0.0341882	0.0229129	5	82789647	0.0100579	0.0100579	0.707933	0.291484
0.415867	0.00282341	0.00748774	0.706121	A	G	BCAN	0.41645	5_82789647	G	A	0.069242	0.0082408	4.56037e-17	5_82789647	G	A	1	-0.0144096	0.0246629	5	82789647	0.262104	0.262104	0.707933	0.291484
0.192098	0.0236552	0.009141	0.00965873	G	T	BCAN	0.19526	5_82859065	T	G	0.1266	0.010045	2.47172e-36	5_82859065	T	G	1	0.00731275	0.022885	5	82859065	0.514522	0.514522	0.596049	0.400789
0.192098	0.0236552	0.009141	0.00965873	G	T	BCAN	0.19526	5_82859065	T	G	0.1266	0.010045	2.47172e-36	5_82859065	T	G	1	0.0174236	0.0281279	5	82859065	0.237509	0.237509	0.596049	0.400789
0.192098	0.0236552	0.009141	0.00965873	G	T	BCAN	0.19526	5_82859065	T	G	0.1266	0.010045	2.47172e-36	5_82859065	T	G	1	0.0149549	0.0299703	5	82859065	0.329903	0.329903	0.596049	0.400789
0.125094	-0.0258896	0.0109734	0.0183101	A	G	BCAN	0.12548	6_34468767	G	A	-0.066075	0.012074	4.47301e-08	6_34468767	G	A	1	-0.0168415	0.0341801	6	34468767	0.335362	0.335362	0.562547	0.437067
0.125094	-0.0258896	0.0109734	0.0183101	A	G	BCAN	0.12548	6_34468767	G	A	-0.066075	0.012074	4.47301e-08	6_34468767	G	A	1	0.0105982	0.0365641	6	34468767	0.550982	0.550982	0.562547	0.437067
0.125094	-0.0258896	0.0109734	0.0183101	A	G	BCAN	0.12548	6_34468767	G	A	-0.066075	0.012074	4.47301e-08	6_34468767	G	A	1	-0.0074492	0.0278949	6	34468767	0.580176	0.580176	0.562547	0.437067
0.413437	-0.0026722	0.00737855	0.717238	T	C	BCAN	0.40793	7_117600424	C	T	-0.050267	0.0082	8.88383e-10	7_117600424	C	T	1	-0.014083	0.0183378	7	117600424	0.152999	0.152999	0.706719	0.298789
0.413437	-0.0026722	0.00737855	0.717238	T	C	BCAN	0.40793	7_117600424	C	T	-0.050267	0.0082	8.88383e-10	7_117600424	C	T	1	-0.0217112	0.0224295	7	117600424	0.0795356	0.0795356	0.706719	0.298789
0.413437	-0.0026722	0.00737855	0.717238	T	C	BCAN	0.40793	7_117600424	C	T	-0.050267	0.0082	8.88383e-10	7_117600424	C	T	1	-0.0103096	0.0241701	7	117600424	0.397275	0.397275	0.706719	0.298789
0.0574979	-0.0113767	0.0155659	0.464854	A	G	BCAN	0.055565	8_130645692	G	A	0.10634	0.017435	1.07994e-09	8_130645692	G	A	1	0.260378	0.0496422	8	130645692	2.12767e-16	2.12767e-16	0.528749	0.473184
0.0574979	-0.0113767	0.0155659	0.464854	A	G	BCAN	0.055565	8_130645692	G	A	0.10634	0.017435	1.07994e-09	8_130645692	G	A	1	1.23195	0.0472602	8	130645692	0	0	0.528749	0.473184
0.0574979	-0.0113767	0.0155659	0.464854	A	G	BCAN	0.055565	8_130645692	G	A	0.10634	0.017435	1.07994e-09	8_130645692	G	A	1	0.685745	0.0365759	8	130645692	1.21941e-179	1.21941e-179	0.528749	0.473184
0.470308	0.010241	0.00728585	0.159841	T	C	BCAN	0.46908	8_144976720	C	T	-0.058055	0.0080406	5.30884e-13	8_144976720	C	T	1	-0.0260101	0.0228085	8	144976720	0.042668	0.042668	0.735154	0.266074
0.470308	0.010241	0.00728585	0.159841	T	C	BCAN	0.46908	8_144976720	C	T	-0.058055	0.0080406	5.30884e-13	8_144976720	C	T	1	-0.0087593	0.0243588	8	144976720	0.468076	0.468076	0.735154	0.266074
0.470308	0.010241	0.00728585	0.159841	T	C	BCAN	0.46908	8_144976720	C	T	-0.058055	0.0080406	5.30884e-13	8_144976720	C	T	1	-0.0132769	0.0185624	8	144976720	0.179639	0.179639	0.735154	0.266074
0.42512	0.0336108	0.00732741	4.49656e-06	G	A	BCAN	0.42762	9_22026594	A	G	0.062855	0.0081211	1.02565e-14	9_22026594	A	G	1	0.255742	0.0183483	9	22026594	9.95792e-101	9.95792e-101	0.71256	0.28494
0.42512	0.0336108	0.00732741	4.49656e-06	G	A	BCAN	0.42762	9_22026594	A	G	0.062855	0.0081211	1.02565e-14	9_22026594	A	G	1	0.318617	0.0225712	9	22026594	3.08877e-103	3.08877e-103	0.71256	0.28494
0.42512	0.0336108	0.00732741	4.49656e-06	G	A	BCAN	0.42762	9_22026594	A	G	0.062855	0.0081211	1.02565e-14	9_22026594	A	G	1	0.194042	0.0242104	9	22026594	3.62337e-35	3.62337e-35	0.71256	0.28494
glioma_uk_BCAN_1605
eaf.X	beta.X	se.X	pval.X	other_allele.X	effect_allele.X	id.X	eaf.M	SNP_37	effect_allele.M	other_allele.M	beta.M	se.M	pval.M	SNP	other_allele.Y	effect_allele.Y	eaf.Y	beta.Y	se.Y	chr37.Y.x	pos37.Y.x	pval.Y.x	pval.Y.y	eaf_avg	diff
0.112073	-0.0687824	0.0117683	5.07399e-09	C	T	BCAN	0.11322	1_9216615	T	C	0.017031	0.012791	0.183037	1_9216615	T	C	1	0.00411373	0.032097	1	9216615	0.780611	0.780611	0.556037	0.442817
0.112073	-0.0687824	0.0117683	5.07399e-09	C	T	BCAN	0.11322	1_9216615	T	C	0.017031	0.012791	0.183037	1_9216615	T	C	1	0.035121	0.0423529	1	9216615	0.126174	0.126174	0.556037	0.442817
0.112073	-0.0687824	0.0117683	5.07399e-09	C	T	BCAN	0.11322	1_9216615	T	C	0.017031	0.012791	0.183037	1_9216615	T	C	1	-0.0193643	0.0396409	1	9216615	0.339091	0.339091	0.556037	0.442817
0.190894	-0.060875	0.009331	6.84857e-11	A	G	BCAN	0.18825	1_117844251	G	A	-0.0045181	0.0102	0.657794	1_117844251	G	A	1	-0.034005	0.0229537	1	117844251	0.0105437	0.0105437	0.595447	0.407197
0.190894	-0.060875	0.009331	6.84857e-11	A	G	BCAN	0.18825	1_117844251	G	A	-0.0045181	0.0102	0.657794	1_117844251	G	A	1	-0.0487282	0.0300539	1	117844251	0.00556716	0.00556716	0.595447	0.407197
0.190894	-0.060875	0.009331	6.84857e-11	A	G	BCAN	0.18825	1_117844251	G	A	-0.0045181	0.0102	0.657794	1_117844251	G	A	1	-0.0238089	0.0280904	1	117844251	0.118947	0.118947	0.595447	0.407197
0.390314	-0.231316	0.00783623	1.65196e-191	A	G	BCAN	0.39512	1_156615114	G	A	-0.048874	0.0085685	1.18168e-08	1_156615114	G	A	1	-0.0119273	0.0219643	1	156615114	0.293397	0.293397	0.695157	0.300037
0.390314	-0.231316	0.00783623	1.65196e-191	A	G	BCAN	0.39512	1_156615114	G	A	-0.048874	0.0085685	1.18168e-08	1_156615114	G	A	1	-0.0081918	0.0289527	1	156615114	0.559727	0.559727	0.695157	0.300037
0.390314	-0.231316	0.00783623	1.65196e-191	A	G	BCAN	0.39512	1_156615114	G	A	-0.048874	0.0085685	1.18168e-08	1_156615114	G	A	1	-0.0239231	0.0269841	1	156615114	0.104714	0.104714	0.695157	0.300037
0.214165	-0.065757	0.0088811	1.31978e-13	T	A	BCAN	0.2152	3_24422109	A	T	-0.0040801	0.0098478	0.678641	3_24422109	A	T	1	-0.010997	0.0223249	3	24422109	0.335484	0.335484	0.607082	0.391883
0.214165	-0.065757	0.0088811	1.31978e-13	T	A	BCAN	0.2152	3_24422109	A	T	-0.0040801	0.0098478	0.678641	3_24422109	A	T	1	-0.0352104	0.0292864	3	24422109	0.0336577	0.0336577	0.607082	0.391883
0.214165	-0.065757	0.0088811	1.31978e-13	T	A	BCAN	0.2152	3_24422109	A	T	-0.0040801	0.0098478	0.678641	3_24422109	A	T	1	0.0287391	0.0274161	3	24422109	0.0599232	0.0599232	0.607082	0.391883
0.173906	-0.0578514	0.00956253	1.45017e-09	C	T	BCAN	0.17277	3_58349022	T	C	0.002911	0.010553	0.782672	3_58349022	T	C	1	-0.0013247	0.0339431	3	58349022	0.929767	0.929767	0.586953	0.414183
0.173906	-0.0578514	0.00956253	1.45017e-09	C	T	BCAN	0.17277	3_58349022	T	C	0.002911	0.010553	0.782672	3_58349022	T	C	1	0.00012137	0.0451446	3	58349022	0.995068	0.995068	0.586953	0.414183
0.173906	-0.0578514	0.00956253	1.45017e-09	C	T	BCAN	0.17277	3_58349022	T	C	0.002911	0.010553	0.782672	3_58349022	T	C	1	0.00179737	0.0395458	3	58349022	0.91849	0.91849	0.586953	0.414183
0.413627	0.0421014	0.00738448	1.18867e-08	T	C	BCAN	0.42022	4_57761417	C	T	0.0053965	0.0081895	0.509929	4_57761417	C	T	1	-0.0035333	0.018263	4	57761417	0.681496	0.681496	0.706813	0.286594
0.413627	0.0421014	0.00738448	1.18867e-08	T	C	BCAN	0.42022	4_57761417	C	T	0.0053965	0.0081895	0.509929	4_57761417	C	T	1	-0.0244321	0.0224803	4	57761417	0.0520812	0.0520812	0.706813	0.286594
0.413627	0.0421014	0.00738448	1.18867e-08	T	C	BCAN	0.42022	4_57761417	C	T	0.0053965	0.0081895	0.509929	4_57761417	C	T	1	0.0258701	0.0240012	4	57761417	0.0538179	0.0538179	0.706813	0.286594
0.0612048	0.15414	0.0151982	3.59667e-24	C	T	BCAN	0.059845	7_20394948	T	C	0.027969	0.016952	0.0989692	7_20394948	T	C	1	-0.0387457	0.0390955	7	20394948	0.0734074	0.0734074	0.530602	0.470757
0.0612048	0.15414	0.0151982	3.59667e-24	C	T	BCAN	0.059845	7_20394948	T	C	0.027969	0.016952	0.0989692	7_20394948	T	C	1	-0.0500092	0.0480351	7	20394948	0.0614852	0.0614852	0.530602	0.470757
0.0612048	0.15414	0.0151982	3.59667e-24	C	T	BCAN	0.059845	7_20394948	T	C	0.027969	0.016952	0.0989692	7_20394948	T	C	1	0.0110107	0.0511984	7	20394948	0.65063	0.65063	0.530602	0.470757
0.0184007	0.1773	0.0279012	2.09007e-10	G	C	BCAN	0.018086	7_72995815	C	G	-0.046474	0.031301	0.137623	7_72995815	C	G	1	-0.143791	0.0848662	7	72995815	0.00392936	0.00392936	0.5092	0.491114
0.0184007	0.1773	0.0279012	2.09007e-10	G	C	BCAN	0.018086	7_72995815	C	G	-0.046474	0.031301	0.137623	7_72995815	C	G	1	-0.188867	0.112385	7	72995815	0.00420002	0.00420002	0.5092	0.491114
0.0712617	-0.129681	0.014051	2.7227e-20	C	T	BCAN	0.070975	7_73010754	T	C	0.0278	0.015464	0.0722271	7_73010754	T	C	1	-0.012855	0.0367706	7	73010754	0.479374	0.479374	0.535631	0.464656
0.0712617	-0.129681	0.014051	2.7227e-20	C	T	BCAN	0.070975	7_73010754	T	C	0.0278	0.015464	0.0722271	7_73010754	T	C	1	-0.0149106	0.0449853	7	73010754	0.500382	0.500382	0.535631	0.464656
0.0712617	-0.129681	0.014051	2.7227e-20	C	T	BCAN	0.070975	7_73010754	T	C	0.0278	0.015464	0.0722271	7_73010754	T	C	1	-0.0237501	0.0485948	7	73010754	0.338876	0.338876	0.535631	0.464656
0.661443	0.127604	0.00765439	2.14042e-62	T	G	BCAN	0.65893	10_17875857	G	T	0.00077257	0.0084323	0.927001	10_17875857	G	T	1	-0.038919	0.0250688	10	17875857	0.00766084	0.00766084	0.830722	0.171792
0.661443	0.127604	0.00765439	2.14042e-62	T	G	BCAN	0.65893	10_17875857	G	T	0.00077257	0.0084323	0.927001	10_17875857	G	T	1	-0.0333254	0.0311326	10	17875857	0.0552986	0.0552986	0.830722	0.171792
0.661443	0.127604	0.00765439	2.14042e-62	T	G	BCAN	0.65893	10_17875857	G	T	0.00077257	0.0084323	0.927001	10_17875857	G	T	1	-0.039528	0.033008	10	17875857	0.0342843	0.0342843	0.830722	0.171792
0.639581	-0.0445217	0.00754089	3.54707e-09	T	C	BCAN	0.63702	11_47378245	C	T	0.0051922	0.0083058	0.531888	11_47378245	C	T	1	-0.0350923	0.0247562	11	47378245	0.0139388	0.0139388	0.81979	0.182771
0.639581	-0.0445217	0.00754089	3.54707e-09	T	C	BCAN	0.63702	11_47378245	C	T	0.0051922	0.0083058	0.531888	11_47378245	C	T	1	-0.0247011	0.0192846	11	47378245	0.0246466	0.0246466	0.81979	0.182771
0.639581	-0.0445217	0.00754089	3.54707e-09	T	C	BCAN	0.63702	11_47378245	C	T	0.0051922	0.0083058	0.531888	11_47378245	C	T	1	-0.0239288	0.0232053	11	47378245	0.063707	0.063707	0.81979	0.182771
0.0715152	0.0847636	0.0140372	1.5555e-09	A	T	BCAN	0.070002	15_57494392	T	A	0.0068686	0.015753	0.662827	15_57494392	T	A	1	-0.0080653	0.0457993	15	57494392	0.707012	0.707012	0.535758	0.465756
0.0715152	0.0847636	0.0140372	1.5555e-09	A	T	BCAN	0.070002	15_57494392	T	A	0.0068686	0.015753	0.662827	15_57494392	T	A	1	0.00124923	0.0429381	15	57494392	0.947363	0.947363	0.535758	0.465756
0.0715152	0.0847636	0.0140372	1.5555e-09	A	T	BCAN	0.070002	15_57494392	T	A	0.0068686	0.015753	0.662827	15_57494392	T	A	1	-0.0174664	0.035084	15	57494392	0.330897	0.330897	0.535758	0.465756
0.0724028	0.079669	0.0141649	1.86174e-08	G	A	BCAN	0.071673	19_36400231	A	G	-0.018405	0.015745	0.242432	19_36400231	A	G	1	-0.0126094	0.0507727	19	36400231	0.604886	0.604886	0.536201	0.464528
0.0724028	0.079669	0.0141649	1.86174e-08	G	A	BCAN	0.071673	19_36400231	A	G	-0.018405	0.015745	0.242432	19_36400231	A	G	1	-0.0379381	0.04754	19	36400231	0.139315	0.139315	0.536201	0.464528
0.0724028	0.079669	0.0141649	1.86174e-08	G	A	BCAN	0.071673	19_36400231	A	G	-0.018405	0.015745	0.242432	19_36400231	A	G	1	-0.0373141	0.0387803	19	36400231	0.081137	0.081137	0.536201	0.464528
0.188915	-0.0599075	0.00930192	1.19207e-10	C	T	BCAN	0.18952	20_48887268	T	C	0.021811	0.010259	0.033512	20_48887268	T	C	1	-0.0012029	0.0302946	20	48887268	0.92857	0.92857	0.594457	0.404938
0.188915	-0.0599075	0.00930192	1.19207e-10	C	T	BCAN	0.18952	20_48887268	T	C	0.021811	0.010259	0.033512	20_48887268	T	C	1	0.0306628	0.0281257	20	48887268	0.0514369	0.0514369	0.594457	0.404938
0.188915	-0.0599075	0.00930192	1.19207e-10	C	T	BCAN	0.18952	20_48887268	T	C	0.021811	0.010259	0.033512	20_48887268	T	C	1	0.00942231	0.0229951	20	48887268	0.414243	0.414243	0.594457	0.404938
0.803719	-0.0080504	0.00910542	0.376622	G	T	BCAN	0.80241	11_1624332	T	G	0.056226	0.010042	2.1752e-08	11_1624332	T	G	1	0.0440782	0.0296585	11	1624332	0.0103253	0.0103253	0.90186	0.0994495
0.803719	-0.0080504	0.00910542	0.376622	G	T	BCAN	0.80241	11_1624332	T	G	0.056226	0.010042	2.1752e-08	11_1624332	T	G	1	0.0292805	0.0230645	11	1624332	0.0258014	0.0258014	0.90186	0.0994495
0.803719	-0.0080504	0.00910542	0.376622	G	T	BCAN	0.80241	11_1624332	T	G	0.056226	0.010042	2.1752e-08	11_1624332	T	G	1	0.0198411	0.0276477	11	1624332	0.178358	0.178358	0.90186	0.0994495
0.317667	0.014485	0.00773634	0.0611604	G	A	BCAN	0.31688	11_61560081	A	G	0.048543	0.0085629	1.44911e-08	11_61560081	A	G	1	0.0214186	0.026051	11	61560081	0.129056	0.129056	0.658833	0.341954
0.317667	0.014485	0.00773634	0.0611604	G	A	BCAN	0.31688	11_61560081	A	G	0.048543	0.0085629	1.44911e-08	11_61560081	A	G	1	0.00048329	0.0202072	11	61560081	0.956609	0.956609	0.658833	0.341954
0.317667	0.014485	0.00773634	0.0611604	G	A	BCAN	0.31688	11_61560081	A	G	0.048543	0.0085629	1.44911e-08	11_61560081	A	G	1	-0.0097669	0.0243082	11	61560081	0.422468	0.422468	0.658833	0.341954
0.290073	0.00246376	0.00798789	0.75775	G	A	BCAN	0.29135	17_73871911	A	G	0.051944	0.0087567	3.02482e-09	17_73871911	A	G	1	0.018977	0.0241866	17	73871911	0.145296	0.145296	0.645037	0.353687
0.290073	0.00246376	0.00798789	0.75775	G	A	BCAN	0.29135	17_73871911	A	G	0.051944	0.0087567	3.02482e-09	17_73871911	A	G	1	0.00914432	0.0197909	17	73871911	0.363093	0.363093	0.645037	0.353687
0.290073	0.00246376	0.00798789	0.75775	G	A	BCAN	0.29135	17_73871911	A	G	0.051944	0.0087567	3.02482e-09	17_73871911	A	G	1	0.00808771	0.0261356	17	73871911	0.526717	0.526717	0.645037	0.353687
0.460396	0.00788772	0.00727907	0.278535	T	G	BCAN	0.45747	2_37147975	G	T	-0.049	0.0080441	1.13162e-09	2_37147975	G	T	1	0.0260668	0.0183176	2	37147975	0.0136107	0.0136107	0.730198	0.272728
0.460396	0.00788772	0.00727907	0.278535	T	G	BCAN	0.45747	2_37147975	G	T	-0.049	0.0080441	1.13162e-09	2_37147975	G	T	1	0.0292024	0.0224769	2	37147975	0.0228788	0.0228788	0.730198	0.272728
0.460396	0.00788772	0.00727907	0.278535	T	G	BCAN	0.45747	2_37147975	G	T	-0.049	0.0080441	1.13162e-09	2_37147975	G	T	1	0.0273738	0.0240415	2	37147975	0.0429523	0.0429523	0.730198	0.272728
0.652285	0.00264273	0.00766417	0.730232	A	G	BCAN	0.65477	3_13832611	G	A	0.053455	0.0084689	2.7919e-10	3_13832611	G	A	1	-0.0034267	0.0189978	3	13832611	0.700681	0.700681	0.826143	0.171373
0.652285	0.00264273	0.00766417	0.730232	A	G	BCAN	0.65477	3_13832611	G	A	0.053455	0.0084689	2.7919e-10	3_13832611	G	A	1	0.00580658	0.0250248	3	13832611	0.627029	0.627029	0.826143	0.171373
0.652285	0.00264273	0.00766417	0.730232	A	G	BCAN	0.65477	3_13832611	G	A	0.053455	0.0084689	2.7919e-10	3_13832611	G	A	1	-0.0147441	0.0233438	3	13832611	0.229437	0.229437	0.826143	0.171373
0.308025	-0.0081498	0.00786181	0.299907	T	C	BCAN	0.30939	5_64597580	C	T	-0.047726	0.0086822	3.89493e-08	5_64597580	C	T	1	-0.0128328	0.0210574	5	64597580	0.244323	0.244323	0.654012	0.344622
0.308025	-0.0081498	0.00786181	0.299907	T	C	BCAN	0.30939	5_64597580	C	T	-0.047726	0.0086822	3.89493e-08	5_64597580	C	T	1	-0.0279462	0.0256414	5	64597580	0.051498	0.051498	0.654012	0.344622
0.308025	-0.0081498	0.00786181	0.299907	T	C	BCAN	0.30939	5_64597580	C	T	-0.047726	0.0086822	3.89493e-08	5_64597580	C	T	1	0.0260015	0.0276945	5	64597580	0.0878753	0.0878753	0.654012	0.344622
0.687687	-0.0042636	0.00781854	0.585531	T	C	BCAN	0.67858	5_81882387	C	T	-0.049013	0.0085825	1.13423e-08	5_81882387	C	T	1	0.00296223	0.0195876	5	81882387	0.744616	0.744616	0.843843	0.165264
0.687687	-0.0042636	0.00781854	0.585531	T	C	BCAN	0.67858	5_81882387	C	T	-0.049013	0.0085825	1.13423e-08	5_81882387	C	T	1	-0.0019741	0.0240143	5	81882387	0.855538	0.855538	0.843843	0.165264
0.687687	-0.0042636	0.00781854	0.585531	T	C	BCAN	0.67858	5_81882387	C	T	-0.049013	0.0085825	1.13423e-08	5_81882387	C	T	1	0.0158082	0.0258633	5	81882387	0.243088	0.243088	0.843843	0.165264
0.415867	0.00282341	0.00748774	0.706121	A	G	BCAN	0.41645	5_82789647	G	A	0.068674	0.0082409	8.18465e-17	5_82789647	G	A	1	0.013901	0.01869	5	82789647	0.164803	0.164803	0.707933	0.291484
0.415867	0.00282341	0.00748774	0.706121	A	G	BCAN	0.41645	5_82789647	G	A	0.068674	0.0082409	8.18465e-17	5_82789647	G	A	1	0.0341882	0.0229129	5	82789647	0.0100579	0.0100579	0.707933	0.291484
0.415867	0.00282341	0.00748774	0.706121	A	G	BCAN	0.41645	5_82789647	G	A	0.068674	0.0082409	8.18465e-17	5_82789647	G	A	1	-0.0144096	0.0246629	5	82789647	0.262104	0.262104	0.707933	0.291484
0.190651	0.0253638	0.0091872	0.00576647	T	G	BCAN	0.19397	5_82861400	G	T	0.12403	0.010087	1.1324e-34	5_82861400	G	T	1	0.0074054	0.0229091	5	82861400	0.51009	0.51009	0.595325	0.401355
0.190651	0.0253638	0.0091872	0.00576647	T	G	BCAN	0.19397	5_82861400	G	T	0.12403	0.010087	1.1324e-34	5_82861400	G	T	1	0.017734	0.0281575	5	82861400	0.230614	0.230614	0.595325	0.401355
0.190651	0.0253638	0.0091872	0.00576647	T	G	BCAN	0.19397	5_82861400	G	T	0.12403	0.010087	1.1324e-34	5_82861400	G	T	1	0.0170454	0.0299689	5	82861400	0.273545	0.273545	0.595325	0.401355
0.0128187	0.0459066	0.0321243	0.152996	A	G	BCAN	0.013273	6_30091857	G	A	0.19328	0.035049	3.52452e-08	6_30091857	G	A	1	0.154741	0.0898542	6	30091857	0.00343115	0.00343115	0.506409	0.493136
0.471329	0.0018324	0.00727862	0.801233	T	C	BCAN	0.47169	9_86632067	C	T	-0.047038	0.0080305	4.74898e-09	9_86632067	C	T	1	-0.0312067	0.018169	9	86632067	0.00350838	0.00350838	0.735665	0.263975
0.471329	0.0018324	0.00727862	0.801233	T	C	BCAN	0.47169	9_86632067	C	T	-0.047038	0.0080305	4.74898e-09	9_86632067	C	T	1	-0.0302484	0.0222988	9	86632067	0.0180587	0.0180587	0.735665	0.263975
0.471329	0.0018324	0.00727862	0.801233	T	C	BCAN	0.47169	9_86632067	C	T	-0.047038	0.0080305	4.74898e-09	9_86632067	C	T	1	-0.0325912	0.0239418	9	86632067	0.0177019	0.0177019	0.735665	0.263975
glioma_uk_BCAN_1606
eaf.X	beta.X	se.X	pval.X	other_allele.X	effect_allele.X	id.X	eaf.M	SNP_37	effect_allele.M	other_allele.M	beta.M	se.M	pval.M	SNP	other_allele.Y	effect_allele.Y	eaf.Y	beta.Y	se.Y	chr37.Y.x	pos37.Y.x	pval.Y.x	pval.Y.y	eaf_avg	diff
0.112073	-0.0687824	0.0117683	5.07399e-09	C	T	BCAN	0.11322	1_9216615	T	C	0.010808	0.012791	0.398144	1_9216615	T	C	1	0.00411373	0.032097	1	9216615	0.780611	0.780611	0.556037	0.442817
0.112073	-0.0687824	0.0117683	5.07399e-09	C	T	BCAN	0.11322	1_9216615	T	C	0.010808	0.012791	0.398144	1_9216615	T	C	1	0.035121	0.0423529	1	9216615	0.126174	0.126174	0.556037	0.442817
0.112073	-0.0687824	0.0117683	5.07399e-09	C	T	BCAN	0.11322	1_9216615	T	C	0.010808	0.012791	0.398144	1_9216615	T	C	1	-0.0193643	0.0396409	1	9216615	0.339091	0.339091	0.556037	0.442817
0.190894	-0.060875	0.009331	6.84857e-11	A	G	BCAN	0.18825	1_117844251	G	A	0.00025918	0.0102	0.979727	1_117844251	G	A	1	-0.034005	0.0229537	1	117844251	0.0105437	0.0105437	0.595447	0.407197
0.190894	-0.060875	0.009331	6.84857e-11	A	G	BCAN	0.18825	1_117844251	G	A	0.00025918	0.0102	0.979727	1_117844251	G	A	1	-0.0487282	0.0300539	1	117844251	0.00556716	0.00556716	0.595447	0.407197
0.190894	-0.060875	0.009331	6.84857e-11	A	G	BCAN	0.18825	1_117844251	G	A	0.00025918	0.0102	0.979727	1_117844251	G	A	1	-0.0238089	0.0280904	1	117844251	0.118947	0.118947	0.595447	0.407197
0.390314	-0.231316	0.00783623	1.65196e-191	A	G	BCAN	0.39512	1_156615114	G	A	-0.04725	0.0085688	3.53102e-08	1_156615114	G	A	1	-0.0119273	0.0219643	1	156615114	0.293397	0.293397	0.695157	0.300037
0.390314	-0.231316	0.00783623	1.65196e-191	A	G	BCAN	0.39512	1_156615114	G	A	-0.04725	0.0085688	3.53102e-08	1_156615114	G	A	1	-0.0081918	0.0289527	1	156615114	0.559727	0.559727	0.695157	0.300037
0.390314	-0.231316	0.00783623	1.65196e-191	A	G	BCAN	0.39512	1_156615114	G	A	-0.04725	0.0085688	3.53102e-08	1_156615114	G	A	1	-0.0239231	0.0269841	1	156615114	0.104714	0.104714	0.695157	0.300037
0.214165	-0.065757	0.0088811	1.31978e-13	T	A	BCAN	0.2152	3_24422109	A	T	0.0027251	0.0098478	0.782006	3_24422109	A	T	1	-0.010997	0.0223249	3	24422109	0.335484	0.335484	0.607082	0.391883
0.214165	-0.065757	0.0088811	1.31978e-13	T	A	BCAN	0.2152	3_24422109	A	T	0.0027251	0.0098478	0.782006	3_24422109	A	T	1	-0.0352104	0.0292864	3	24422109	0.0336577	0.0336577	0.607082	0.391883
0.214165	-0.065757	0.0088811	1.31978e-13	T	A	BCAN	0.2152	3_24422109	A	T	0.0027251	0.0098478	0.782006	3_24422109	A	T	1	0.0287391	0.0274161	3	24422109	0.0599232	0.0599232	0.607082	0.391883
0.173906	-0.0578514	0.00956253	1.45017e-09	C	T	BCAN	0.17277	3_58349022	T	C	0.020098	0.010553	0.056846	3_58349022	T	C	1	-0.0013247	0.0339431	3	58349022	0.929767	0.929767	0.586953	0.414183
0.173906	-0.0578514	0.00956253	1.45017e-09	C	T	BCAN	0.17277	3_58349022	T	C	0.020098	0.010553	0.056846	3_58349022	T	C	1	0.00012137	0.0451446	3	58349022	0.995068	0.995068	0.586953	0.414183
0.173906	-0.0578514	0.00956253	1.45017e-09	C	T	BCAN	0.17277	3_58349022	T	C	0.020098	0.010553	0.056846	3_58349022	T	C	1	0.00179737	0.0395458	3	58349022	0.91849	0.91849	0.586953	0.414183
0.413627	0.0421014	0.00738448	1.18867e-08	T	C	BCAN	0.42022	4_57761417	C	T	0.0023007	0.0081895	0.778753	4_57761417	C	T	1	-0.0035333	0.018263	4	57761417	0.681496	0.681496	0.706813	0.286594
0.413627	0.0421014	0.00738448	1.18867e-08	T	C	BCAN	0.42022	4_57761417	C	T	0.0023007	0.0081895	0.778753	4_57761417	C	T	1	-0.0244321	0.0224803	4	57761417	0.0520812	0.0520812	0.706813	0.286594
0.413627	0.0421014	0.00738448	1.18867e-08	T	C	BCAN	0.42022	4_57761417	C	T	0.0023007	0.0081895	0.778753	4_57761417	C	T	1	0.0258701	0.0240012	4	57761417	0.0538179	0.0538179	0.706813	0.286594
0.0612048	0.15414	0.0151982	3.59667e-24	C	T	BCAN	0.059845	7_20394948	T	C	0.0074463	0.016953	0.660496	7_20394948	T	C	1	-0.0387457	0.0390955	7	20394948	0.0734074	0.0734074	0.530602	0.470757
0.0612048	0.15414	0.0151982	3.59667e-24	C	T	BCAN	0.059845	7_20394948	T	C	0.0074463	0.016953	0.660496	7_20394948	T	C	1	-0.0500092	0.0480351	7	20394948	0.0614852	0.0614852	0.530602	0.470757
0.0612048	0.15414	0.0151982	3.59667e-24	C	T	BCAN	0.059845	7_20394948	T	C	0.0074463	0.016953	0.660496	7_20394948	T	C	1	0.0110107	0.0511984	7	20394948	0.65063	0.65063	0.530602	0.470757
0.0184007	0.1773	0.0279012	2.09007e-10	G	C	BCAN	0.018086	7_72995815	C	G	0.0090296	0.031302	0.773001	7_72995815	C	G	1	-0.143791	0.0848662	7	72995815	0.00392936	0.00392936	0.5092	0.491114
0.0184007	0.1773	0.0279012	2.09007e-10	G	C	BCAN	0.018086	7_72995815	C	G	0.0090296	0.031302	0.773001	7_72995815	C	G	1	-0.188867	0.112385	7	72995815	0.00420002	0.00420002	0.5092	0.491114
0.0712617	-0.129681	0.014051	2.7227e-20	C	T	BCAN	0.070975	7_73010754	T	C	0.019002	0.015465	0.219174	7_73010754	T	C	1	-0.012855	0.0367706	7	73010754	0.479374	0.479374	0.535631	0.464656
0.0712617	-0.129681	0.014051	2.7227e-20	C	T	BCAN	0.070975	7_73010754	T	C	0.019002	0.015465	0.219174	7_73010754	T	C	1	-0.0149106	0.0449853	7	73010754	0.500382	0.500382	0.535631	0.464656
0.0712617	-0.129681	0.014051	2.7227e-20	C	T	BCAN	0.070975	7_73010754	T	C	0.019002	0.015465	0.219174	7_73010754	T	C	1	-0.0237501	0.0485948	7	73010754	0.338876	0.338876	0.535631	0.464656
0.661443	0.127604	0.00765439	2.14042e-62	T	G	BCAN	0.65893	10_17875857	G	T	0.0028782	0.0084323	0.732858	10_17875857	G	T	1	-0.038919	0.0250688	10	17875857	0.00766084	0.00766084	0.830722	0.171792
0.661443	0.127604	0.00765439	2.14042e-62	T	G	BCAN	0.65893	10_17875857	G	T	0.0028782	0.0084323	0.732858	10_17875857	G	T	1	-0.0333254	0.0311326	10	17875857	0.0552986	0.0552986	0.830722	0.171792
0.661443	0.127604	0.00765439	2.14042e-62	T	G	BCAN	0.65893	10_17875857	G	T	0.0028782	0.0084323	0.732858	10_17875857	G	T	1	-0.039528	0.033008	10	17875857	0.0342843	0.0342843	0.830722	0.171792
0.639581	-0.0445217	0.00754089	3.54707e-09	T	C	BCAN	0.63702	11_47378245	C	T	-0.019337	0.0083052	0.0198976	11_47378245	C	T	1	-0.0350923	0.0247562	11	47378245	0.0139388	0.0139388	0.81979	0.182771
0.639581	-0.0445217	0.00754089	3.54707e-09	T	C	BCAN	0.63702	11_47378245	C	T	-0.019337	0.0083052	0.0198976	11_47378245	C	T	1	-0.0247011	0.0192846	11	47378245	0.0246466	0.0246466	0.81979	0.182771
0.639581	-0.0445217	0.00754089	3.54707e-09	T	C	BCAN	0.63702	11_47378245	C	T	-0.019337	0.0083052	0.0198976	11_47378245	C	T	1	-0.0239288	0.0232053	11	47378245	0.063707	0.063707	0.81979	0.182771
0.0715152	0.0847636	0.0140372	1.5555e-09	A	T	BCAN	0.070002	15_57494392	T	A	0.020585	0.015753	0.191293	15_57494392	T	A	1	-0.0080653	0.0457993	15	57494392	0.707012	0.707012	0.535758	0.465756
0.0715152	0.0847636	0.0140372	1.5555e-09	A	T	BCAN	0.070002	15_57494392	T	A	0.020585	0.015753	0.191293	15_57494392	T	A	1	0.00124923	0.0429381	15	57494392	0.947363	0.947363	0.535758	0.465756
0.0715152	0.0847636	0.0140372	1.5555e-09	A	T	BCAN	0.070002	15_57494392	T	A	0.020585	0.015753	0.191293	15_57494392	T	A	1	-0.0174664	0.035084	15	57494392	0.330897	0.330897	0.535758	0.465756
0.0724028	0.079669	0.0141649	1.86174e-08	G	A	BCAN	0.071673	19_36400231	A	G	0.020342	0.015745	0.196386	19_36400231	A	G	1	-0.0126094	0.0507727	19	36400231	0.604886	0.604886	0.536201	0.464528
0.0724028	0.079669	0.0141649	1.86174e-08	G	A	BCAN	0.071673	19_36400231	A	G	0.020342	0.015745	0.196386	19_36400231	A	G	1	-0.0379381	0.04754	19	36400231	0.139315	0.139315	0.536201	0.464528
0.0724028	0.079669	0.0141649	1.86174e-08	G	A	BCAN	0.071673	19_36400231	A	G	0.020342	0.015745	0.196386	19_36400231	A	G	1	-0.0373141	0.0387803	19	36400231	0.081137	0.081137	0.536201	0.464528
0.188915	-0.0599075	0.00930192	1.19207e-10	C	T	BCAN	0.18952	20_48887268	T	C	0.0054259	0.01026	0.596925	20_48887268	T	C	1	-0.0012029	0.0302946	20	48887268	0.92857	0.92857	0.594457	0.404938
0.188915	-0.0599075	0.00930192	1.19207e-10	C	T	BCAN	0.18952	20_48887268	T	C	0.0054259	0.01026	0.596925	20_48887268	T	C	1	0.0306628	0.0281257	20	48887268	0.0514369	0.0514369	0.594457	0.404938
0.188915	-0.0599075	0.00930192	1.19207e-10	C	T	BCAN	0.18952	20_48887268	T	C	0.0054259	0.01026	0.596925	20_48887268	T	C	1	0.00942231	0.0229951	20	48887268	0.414243	0.414243	0.594457	0.404938
0.445301	0.00189219	0.00728532	0.795074	T	C	BCAN	0.44688	11_10490415	C	T	0.06038	0.0080546	6.72977e-14	11_10490415	C	T	1	-0.0104323	0.0341709	11	10490415	0.531797	0.531797	0.72265	0.27577
0.445301	0.00189219	0.00728532	0.795074	T	C	BCAN	0.44688	11_10490415	C	T	0.06038	0.0080546	6.72977e-14	11_10490415	C	T	1	0.0202346	0.0258396	11	10490415	0.145988	0.145988	0.72265	0.27577
0.445301	0.00189219	0.00728532	0.795074	T	C	BCAN	0.44688	11_10490415	C	T	0.06038	0.0080546	6.72977e-14	11_10490415	C	T	1	0.0364511	0.0301415	11	10490415	0.0327453	0.0327453	0.72265	0.27577
0.803719	-0.0080504	0.00910542	0.376622	G	T	BCAN	0.80241	11_1624332	T	G	0.055891	0.010042	2.63512e-08	11_1624332	T	G	1	0.0440782	0.0296585	11	1624332	0.0103253	0.0103253	0.90186	0.0994495
0.803719	-0.0080504	0.00910542	0.376622	G	T	BCAN	0.80241	11_1624332	T	G	0.055891	0.010042	2.63512e-08	11_1624332	T	G	1	0.0292805	0.0230645	11	1624332	0.0258014	0.0258014	0.90186	0.0994495
0.803719	-0.0080504	0.00910542	0.376622	G	T	BCAN	0.80241	11_1624332	T	G	0.055891	0.010042	2.63512e-08	11_1624332	T	G	1	0.0198411	0.0276477	11	1624332	0.178358	0.178358	0.90186	0.0994495
0.112778	-0.0164018	0.0114482	0.151945	A	G	BCAN	0.10995	19_5963655	G	A	-0.071376	0.012831	2.67609e-08	19_5963655	G	A	1	-0.0230239	0.0380231	19	5963655	0.247013	0.247013	0.556389	0.446439
0.112778	-0.0164018	0.0114482	0.151945	A	G	BCAN	0.10995	19_5963655	G	A	-0.071376	0.012831	2.67609e-08	19_5963655	G	A	1	-0.0052757	0.0353417	19	5963655	0.747625	0.747625	0.556389	0.446439
0.112778	-0.0164018	0.0114482	0.151945	A	G	BCAN	0.10995	19_5963655	G	A	-0.071376	0.012831	2.67609e-08	19_5963655	G	A	1	-0.0071814	0.0287899	19	5963655	0.603425	0.603425	0.556389	0.446439
0.304044	-0.0048089	0.00785338	0.540315	C	T	BCAN	0.30665	22_30953295	T	C	-0.049134	0.0086754	1.49451e-08	22_30953295	T	C	1	-0.0837385	0.0237584	22	30953295	1.71626e-08	1.71626e-08	0.652022	0.345372
0.304044	-0.0048089	0.00785338	0.540315	C	T	BCAN	0.30665	22_30953295	T	C	-0.049134	0.0086754	1.49451e-08	22_30953295	T	C	1	-0.0711909	0.0193943	22	30953295	4.70898e-09	4.70898e-09	0.652022	0.345372
0.304044	-0.0048089	0.00785338	0.540315	C	T	BCAN	0.30665	22_30953295	T	C	-0.049134	0.0086754	1.49451e-08	22_30953295	T	C	1	-0.0508466	0.0255113	22	30953295	0.00084394	0.00084394	0.652022	0.345372
0.652285	0.00264273	0.00766417	0.730232	A	G	BCAN	0.65477	3_13832611	G	A	0.053495	0.0084689	2.70894e-10	3_13832611	G	A	1	-0.0034267	0.0189978	3	13832611	0.700681	0.700681	0.826143	0.171373
0.652285	0.00264273	0.00766417	0.730232	A	G	BCAN	0.65477	3_13832611	G	A	0.053495	0.0084689	2.70894e-10	3_13832611	G	A	1	0.00580658	0.0250248	3	13832611	0.627029	0.627029	0.826143	0.171373
0.652285	0.00264273	0.00766417	0.730232	A	G	BCAN	0.65477	3_13832611	G	A	0.053495	0.0084689	2.70894e-10	3_13832611	G	A	1	-0.0147441	0.0233438	3	13832611	0.229437	0.229437	0.826143	0.171373
0.45709	-0.0018437	0.00723109	0.798751	A	G	BCAN	0.45365	4_185148189	G	A	0.051401	0.0080287	1.55346e-10	4_185148189	G	A	1	-0.0290068	0.0186695	4	185148189	0.00761861	0.00761861	0.728545	0.274895
0.45709	-0.0018437	0.00723109	0.798751	A	G	BCAN	0.45365	4_185148189	G	A	0.051401	0.0080287	1.55346e-10	4_185148189	G	A	1	-0.039794	0.0229245	4	185148189	0.00320698	0.00320698	0.728545	0.274895
0.45709	-0.0018437	0.00723109	0.798751	A	G	BCAN	0.45365	4_185148189	G	A	0.051401	0.0080287	1.55346e-10	4_185148189	G	A	1	-0.0173434	0.0245867	4	185148189	0.185013	0.185013	0.728545	0.274895
0.281289	0.00704067	0.00808414	0.383796	A	G	BCAN	0.28353	4_53916185	G	A	-0.053125	0.0089442	2.88735e-09	4_53916185	G	A	1	-0.0092284	0.020671	4	53916185	0.377837	0.377837	0.640644	0.357115
0.281289	0.00704067	0.00808414	0.383796	A	G	BCAN	0.28353	4_53916185	G	A	-0.053125	0.0089442	2.88735e-09	4_53916185	G	A	1	0.00075133	0.0253501	4	53916185	0.946394	0.946394	0.640644	0.357115
0.281289	0.00704067	0.00808414	0.383796	A	G	BCAN	0.28353	4_53916185	G	A	-0.053125	0.0089442	2.88735e-09	4_53916185	G	A	1	-0.0148305	0.0271685	4	53916185	0.291151	0.291151	0.640644	0.357115
0.261651	-0.0080552	0.00825141	0.328958	C	T	BCAN	0.2591	5_139726292	T	C	-0.066033	0.0091443	5.2723e-13	5_139726292	T	C	1	-0.0962778	0.0209704	5	139726292	4.65609e-13	4.65609e-13	0.630826	0.371725
0.261651	-0.0080552	0.00825141	0.328958	C	T	BCAN	0.2591	5_139726292	T	C	-0.066033	0.0091443	5.2723e-13	5_139726292	T	C	1	-0.116893	0.0257276	5	139726292	7.85574e-13	7.85574e-13	0.630826	0.371725
0.261651	-0.0080552	0.00825141	0.328958	C	T	BCAN	0.2591	5_139726292	T	C	-0.066033	0.0091443	5.2723e-13	5_139726292	T	C	1	-0.0638511	0.0274786	5	139726292	0.00012448	0.00012448	0.630826	0.371725
0.590799	-0.0045175	0.00737252	0.540044	T	C	BCAN	0.59038	5_15713072	C	T	-0.051801	0.0081358	1.95434e-10	5_15713072	C	T	1	-0.0271309	0.0189908	5	15713072	0.0132858	0.0132858	0.7954	0.205019
0.590799	-0.0045175	0.00737252	0.540044	T	C	BCAN	0.59038	5_15713072	C	T	-0.051801	0.0081358	1.95434e-10	5_15713072	C	T	1	-0.0269343	0.0232613	5	15713072	0.0399249	0.0399249	0.7954	0.205019
0.590799	-0.0045175	0.00737252	0.540044	T	C	BCAN	0.59038	5_15713072	C	T	-0.051801	0.0081358	1.95434e-10	5_15713072	C	T	1	-0.0333295	0.0250122	5	15713072	0.019953	0.019953	0.7954	0.205019
0.693329	-0.0047908	0.00786115	0.542241	A	T	BCAN	0.68434	5_81888493	T	A	-0.053422	0.0086427	6.44021e-10	5_81888493	T	A	1	0.00255158	0.0196813	5	81888493	0.778269	0.778269	0.846665	0.162325
0.693329	-0.0047908	0.00786115	0.542241	A	T	BCAN	0.68434	5_81888493	T	A	-0.053422	0.0086427	6.44021e-10	5_81888493	T	A	1	-0.0029192	0.0241737	5	81888493	0.7924	0.7924	0.846665	0.162325
0.693329	-0.0047908	0.00786115	0.542241	A	T	BCAN	0.68434	5_81888493	T	A	-0.053422	0.0086427	6.44021e-10	5_81888493	T	A	1	0.0152978	0.0259692	5	81888493	0.258625	0.258625	0.846665	0.162325
0.415867	0.00282341	0.00748774	0.706121	A	G	BCAN	0.41645	5_82789647	G	A	0.069197	0.0082408	4.77529e-17	5_82789647	G	A	1	0.013901	0.01869	5	82789647	0.164803	0.164803	0.707933	0.291484
0.415867	0.00282341	0.00748774	0.706121	A	G	BCAN	0.41645	5_82789647	G	A	0.069197	0.0082408	4.77529e-17	5_82789647	G	A	1	0.0341882	0.0229129	5	82789647	0.0100579	0.0100579	0.707933	0.291484
0.415867	0.00282341	0.00748774	0.706121	A	G	BCAN	0.41645	5_82789647	G	A	0.069197	0.0082408	4.77529e-17	5_82789647	G	A	1	-0.0144096	0.0246629	5	82789647	0.262104	0.262104	0.707933	0.291484
0.190518	0.0249909	0.00918151	0.00649142	C	T	BCAN	0.19371	5_82860485	T	C	0.12469	0.010082	4.70977e-35	5_82860485	T	C	1	0.00476268	0.0229378	5	82860485	0.661139	0.661139	0.595259	0.401549
0.190518	0.0249909	0.00918151	0.00649142	C	T	BCAN	0.19371	5_82860485	T	C	0.12469	0.010082	4.70977e-35	5_82860485	T	C	1	0.0141509	0.0282017	5	82860485	0.3275	0.3275	0.595259	0.401549
0.190518	0.0249909	0.00918151	0.00649142	C	T	BCAN	0.19371	5_82860485	T	C	0.12469	0.010082	4.70977e-35	5_82860485	T	C	1	0.0158223	0.030012	5	82860485	0.306146	0.306146	0.595259	0.401549
0.093526	0.0445578	0.0125372	0.00037935	G	A	BCAN	0.092056	7_54966738	A	G	0.098941	0.013813	8.07235e-13	7_54966738	A	G	1	0.302415	0.0298122	7	54966738	9.93826e-55	9.93826e-55	0.546763	0.454707
0.093526	0.0445578	0.0125372	0.00037935	G	A	BCAN	0.092056	7_54966738	A	G	0.098941	0.013813	8.07235e-13	7_54966738	A	G	1	0.412238	0.0366276	7	54966738	1.0228e-66	1.0228e-66	0.546763	0.454707
0.093526	0.0445578	0.0125372	0.00037935	G	A	BCAN	0.092056	7_54966738	A	G	0.098941	0.013813	8.07235e-13	7_54966738	A	G	1	0.204535	0.0402821	7	54966738	1.67099e-15	1.67099e-15	0.546763	0.454707
0.0251035	0.0504268	0.0232518	0.030103	G	A	BCAN	0.024335	9_111764298	A	G	-0.14825	0.025972	1.15239e-08	9_111764298	A	G	1	-0.13692	0.059296	9	111764298	0.00013609	0.00013609	0.512552	0.488217
0.0251035	0.0504268	0.0232518	0.030103	G	A	BCAN	0.024335	9_111764298	A	G	-0.14825	0.025972	1.15239e-08	9_111764298	A	G	1	-0.136469	0.072381	9	111764298	0.00149993	0.00149993	0.512552	0.488217
0.0251035	0.0504268	0.0232518	0.030103	G	A	BCAN	0.024335	9_111764298	A	G	-0.14825	0.025972	1.15239e-08	9_111764298	A	G	1	-0.134977	0.0775046	9	111764298	0.0031186	0.0031186	0.512552	0.488217
0.42512	0.0336108	0.00732741	4.49656e-06	G	A	BCAN	0.42762	9_22026594	A	G	0.059107	0.008122	3.48337e-13	9_22026594	A	G	1	0.255742	0.0183483	9	22026594	9.95792e-101	9.95792e-101	0.71256	0.28494
0.42512	0.0336108	0.00732741	4.49656e-06	G	A	BCAN	0.42762	9_22026594	A	G	0.059107	0.008122	3.48337e-13	9_22026594	A	G	1	0.318617	0.0225712	9	22026594	3.08877e-103	3.08877e-103	0.71256	0.28494
0.42512	0.0336108	0.00732741	4.49656e-06	G	A	BCAN	0.42762	9_22026594	A	G	0.059107	0.008122	3.48337e-13	9_22026594	A	G	1	0.194042	0.0242104	9	22026594	3.62337e-35	3.62337e-35	0.71256	0.28494
glioma_uk_BCAN_1622
eaf.X	beta.X	se.X	pval.X	other_allele.X	effect_allele.X	id.X	eaf.M	SNP_37	effect_allele.M	other_allele.M	beta.M	se.M	pval.M	SNP	other_allele.Y	effect_allele.Y	eaf.Y	beta.Y	se.Y	chr37.Y.x	pos37.Y.x	pval.Y.x	pval.Y.y	eaf_avg	diff
0.112073	-0.0687824	0.0117683	5.07399e-09	C	T	BCAN	0.11322	1_9216615	T	C	0.0061268	0.012791	0.631961	1_9216615	T	C	1	0.00411373	0.032097	1	9216615	0.780611	0.780611	0.556037	0.442817
0.112073	-0.0687824	0.0117683	5.07399e-09	C	T	BCAN	0.11322	1_9216615	T	C	0.0061268	0.012791	0.631961	1_9216615	T	C	1	0.035121	0.0423529	1	9216615	0.126174	0.126174	0.556037	0.442817
0.112073	-0.0687824	0.0117683	5.07399e-09	C	T	BCAN	0.11322	1_9216615	T	C	0.0061268	0.012791	0.631961	1_9216615	T	C	1	-0.0193643	0.0396409	1	9216615	0.339091	0.339091	0.556037	0.442817
0.190894	-0.060875	0.009331	6.84857e-11	A	G	BCAN	0.18825	1_117844251	G	A	-0.020747	0.010199	0.0419373	1_117844251	G	A	1	-0.034005	0.0229537	1	117844251	0.0105437	0.0105437	0.595447	0.407197
0.190894	-0.060875	0.009331	6.84857e-11	A	G	BCAN	0.18825	1_117844251	G	A	-0.020747	0.010199	0.0419373	1_117844251	G	A	1	-0.0487282	0.0300539	1	117844251	0.00556716	0.00556716	0.595447	0.407197
0.190894	-0.060875	0.009331	6.84857e-11	A	G	BCAN	0.18825	1_117844251	G	A	-0.020747	0.010199	0.0419373	1_117844251	G	A	1	-0.0238089	0.0280904	1	117844251	0.118947	0.118947	0.595447	0.407197
0.390314	-0.231316	0.00783623	1.65196e-191	A	G	BCAN	0.39512	1_156615114	G	A	-0.047789	0.0085687	2.46547e-08	1_156615114	G	A	1	-0.0119273	0.0219643	1	156615114	0.293397	0.293397	0.695157	0.300037
0.390314	-0.231316	0.00783623	1.65196e-191	A	G	BCAN	0.39512	1_156615114	G	A	-0.047789	0.0085687	2.46547e-08	1_156615114	G	A	1	-0.0081918	0.0289527	1	156615114	0.559727	0.559727	0.695157	0.300037
0.390314	-0.231316	0.00783623	1.65196e-191	A	G	BCAN	0.39512	1_156615114	G	A	-0.047789	0.0085687	2.46547e-08	1_156615114	G	A	1	-0.0239231	0.0269841	1	156615114	0.104714	0.104714	0.695157	0.300037
0.214165	-0.065757	0.0088811	1.31978e-13	T	A	BCAN	0.2152	3_24422109	A	T	-0.0066282	0.0098478	0.50091	3_24422109	A	T	1	-0.010997	0.0223249	3	24422109	0.335484	0.335484	0.607082	0.391883
0.214165	-0.065757	0.0088811	1.31978e-13	T	A	BCAN	0.2152	3_24422109	A	T	-0.0066282	0.0098478	0.50091	3_24422109	A	T	1	-0.0352104	0.0292864	3	24422109	0.0336577	0.0336577	0.607082	0.391883
0.214165	-0.065757	0.0088811	1.31978e-13	T	A	BCAN	0.2152	3_24422109	A	T	-0.0066282	0.0098478	0.50091	3_24422109	A	T	1	0.0287391	0.0274161	3	24422109	0.0599232	0.0599232	0.607082	0.391883
0.173906	-0.0578514	0.00956253	1.45017e-09	C	T	BCAN	0.17277	3_58349022	T	C	0.014144	0.010553	0.180152	3_58349022	T	C	1	-0.0013247	0.0339431	3	58349022	0.929767	0.929767	0.586953	0.414183
0.173906	-0.0578514	0.00956253	1.45017e-09	C	T	BCAN	0.17277	3_58349022	T	C	0.014144	0.010553	0.180152	3_58349022	T	C	1	0.00012137	0.0451446	3	58349022	0.995068	0.995068	0.586953	0.414183
0.173906	-0.0578514	0.00956253	1.45017e-09	C	T	BCAN	0.17277	3_58349022	T	C	0.014144	0.010553	0.180152	3_58349022	T	C	1	0.00179737	0.0395458	3	58349022	0.91849	0.91849	0.586953	0.414183
0.413627	0.0421014	0.00738448	1.18867e-08	T	C	BCAN	0.42022	4_57761417	C	T	-0.0001513	0.0081895	0.98526	4_57761417	C	T	1	-0.0035333	0.018263	4	57761417	0.681496	0.681496	0.706813	0.286594
0.413627	0.0421014	0.00738448	1.18867e-08	T	C	BCAN	0.42022	4_57761417	C	T	-0.0001513	0.0081895	0.98526	4_57761417	C	T	1	-0.0244321	0.0224803	4	57761417	0.0520812	0.0520812	0.706813	0.286594
0.413627	0.0421014	0.00738448	1.18867e-08	T	C	BCAN	0.42022	4_57761417	C	T	-0.0001513	0.0081895	0.98526	4_57761417	C	T	1	0.0258701	0.0240012	4	57761417	0.0538179	0.0538179	0.706813	0.286594
0.0612048	0.15414	0.0151982	3.59667e-24	C	T	BCAN	0.059845	7_20394948	T	C	-0.031977	0.016952	0.0592652	7_20394948	T	C	1	-0.0387457	0.0390955	7	20394948	0.0734074	0.0734074	0.530602	0.470757
0.0612048	0.15414	0.0151982	3.59667e-24	C	T	BCAN	0.059845	7_20394948	T	C	-0.031977	0.016952	0.0592652	7_20394948	T	C	1	-0.0500092	0.0480351	7	20394948	0.0614852	0.0614852	0.530602	0.470757
0.0612048	0.15414	0.0151982	3.59667e-24	C	T	BCAN	0.059845	7_20394948	T	C	-0.031977	0.016952	0.0592652	7_20394948	T	C	1	0.0110107	0.0511984	7	20394948	0.65063	0.65063	0.530602	0.470757
0.0184007	0.1773	0.0279012	2.09007e-10	G	C	BCAN	0.018086	7_72995815	C	G	-0.030941	0.031302	0.322931	7_72995815	C	G	1	-0.143791	0.0848662	7	72995815	0.00392936	0.00392936	0.5092	0.491114
0.0184007	0.1773	0.0279012	2.09007e-10	G	C	BCAN	0.018086	7_72995815	C	G	-0.030941	0.031302	0.322931	7_72995815	C	G	1	-0.188867	0.112385	7	72995815	0.00420002	0.00420002	0.5092	0.491114
0.0712617	-0.129681	0.014051	2.7227e-20	C	T	BCAN	0.070975	7_73010754	T	C	0.026861	0.015464	0.0824138	7_73010754	T	C	1	-0.012855	0.0367706	7	73010754	0.479374	0.479374	0.535631	0.464656
0.0712617	-0.129681	0.014051	2.7227e-20	C	T	BCAN	0.070975	7_73010754	T	C	0.026861	0.015464	0.0824138	7_73010754	T	C	1	-0.0149106	0.0449853	7	73010754	0.500382	0.500382	0.535631	0.464656
0.0712617	-0.129681	0.014051	2.7227e-20	C	T	BCAN	0.070975	7_73010754	T	C	0.026861	0.015464	0.0824138	7_73010754	T	C	1	-0.0237501	0.0485948	7	73010754	0.338876	0.338876	0.535631	0.464656
0.661443	0.127604	0.00765439	2.14042e-62	T	G	BCAN	0.65893	10_17875857	G	T	0.0057688	0.0084322	0.49389	10_17875857	G	T	1	-0.038919	0.0250688	10	17875857	0.00766084	0.00766084	0.830722	0.171792
0.661443	0.127604	0.00765439	2.14042e-62	T	G	BCAN	0.65893	10_17875857	G	T	0.0057688	0.0084322	0.49389	10_17875857	G	T	1	-0.0333254	0.0311326	10	17875857	0.0552986	0.0552986	0.830722	0.171792
0.661443	0.127604	0.00765439	2.14042e-62	T	G	BCAN	0.65893	10_17875857	G	T	0.0057688	0.0084322	0.49389	10_17875857	G	T	1	-0.039528	0.033008	10	17875857	0.0342843	0.0342843	0.830722	0.171792
0.639581	-0.0445217	0.00754089	3.54707e-09	T	C	BCAN	0.63702	11_47378245	C	T	-0.016706	0.0083053	0.0442792	11_47378245	C	T	1	-0.0350923	0.0247562	11	47378245	0.0139388	0.0139388	0.81979	0.182771
0.639581	-0.0445217	0.00754089	3.54707e-09	T	C	BCAN	0.63702	11_47378245	C	T	-0.016706	0.0083053	0.0442792	11_47378245	C	T	1	-0.0247011	0.0192846	11	47378245	0.0246466	0.0246466	0.81979	0.182771
0.639581	-0.0445217	0.00754089	3.54707e-09	T	C	BCAN	0.63702	11_47378245	C	T	-0.016706	0.0083053	0.0442792	11_47378245	C	T	1	-0.0239288	0.0232053	11	47378245	0.063707	0.063707	0.81979	0.182771
0.0715152	0.0847636	0.0140372	1.5555e-09	A	T	BCAN	0.070002	15_57494392	T	A	-0.0038155	0.015753	0.808619	15_57494392	T	A	1	-0.0080653	0.0457993	15	57494392	0.707012	0.707012	0.535758	0.465756
0.0715152	0.0847636	0.0140372	1.5555e-09	A	T	BCAN	0.070002	15_57494392	T	A	-0.0038155	0.015753	0.808619	15_57494392	T	A	1	0.00124923	0.0429381	15	57494392	0.947363	0.947363	0.535758	0.465756
0.0715152	0.0847636	0.0140372	1.5555e-09	A	T	BCAN	0.070002	15_57494392	T	A	-0.0038155	0.015753	0.808619	15_57494392	T	A	1	-0.0174664	0.035084	15	57494392	0.330897	0.330897	0.535758	0.465756
0.0724028	0.079669	0.0141649	1.86174e-08	G	A	BCAN	0.071673	19_36400231	A	G	0.0047026	0.015746	0.765209	19_36400231	A	G	1	-0.0126094	0.0507727	19	36400231	0.604886	0.604886	0.536201	0.464528
0.0724028	0.079669	0.0141649	1.86174e-08	G	A	BCAN	0.071673	19_36400231	A	G	0.0047026	0.015746	0.765209	19_36400231	A	G	1	-0.0379381	0.04754	19	36400231	0.139315	0.139315	0.536201	0.464528
0.0724028	0.079669	0.0141649	1.86174e-08	G	A	BCAN	0.071673	19_36400231	A	G	0.0047026	0.015746	0.765209	19_36400231	A	G	1	-0.0373141	0.0387803	19	36400231	0.081137	0.081137	0.536201	0.464528
0.188915	-0.0599075	0.00930192	1.19207e-10	C	T	BCAN	0.18952	20_48887268	T	C	0.0055273	0.01026	0.590079	20_48887268	T	C	1	-0.0012029	0.0302946	20	48887268	0.92857	0.92857	0.594457	0.404938
0.188915	-0.0599075	0.00930192	1.19207e-10	C	T	BCAN	0.18952	20_48887268	T	C	0.0055273	0.01026	0.590079	20_48887268	T	C	1	0.0306628	0.0281257	20	48887268	0.0514369	0.0514369	0.594457	0.404938
0.188915	-0.0599075	0.00930192	1.19207e-10	C	T	BCAN	0.18952	20_48887268	T	C	0.0055273	0.01026	0.590079	20_48887268	T	C	1	0.00942231	0.0229951	20	48887268	0.414243	0.414243	0.594457	0.404938
0.415495	-0.0035203	0.00738263	0.633482	T	C	BCAN	0.41096	10_105455528	C	T	-0.048768	0.0081414	2.11934e-09	10_105455528	C	T	1	-0.0226182	0.019002	10	105455528	0.0352577	0.0352577	0.707747	0.296787
0.415495	-0.0035203	0.00738263	0.633482	T	C	BCAN	0.41096	10_105455528	C	T	-0.048768	0.0081414	2.11934e-09	10_105455528	C	T	1	0.00062698	0.0232857	10	105455528	0.951229	0.951229	0.707747	0.296787
0.415495	-0.0035203	0.00738263	0.633482	T	C	BCAN	0.41096	10_105455528	C	T	-0.048768	0.0081414	2.11934e-09	10_105455528	C	T	1	-0.0414713	0.0250173	10	105455528	0.00468624	0.00468624	0.707747	0.296787
0.358775	0.01034	0.00756382	0.171616	T	G	BCAN	0.36191	10_105599770	G	T	-0.054466	0.0083113	5.71479e-11	10_105599770	G	T	1	0.0421611	0.0189912	10	105599770	0.0002324	0.0002324	0.679388	0.317478
0.358775	0.01034	0.00756382	0.171616	T	G	BCAN	0.36191	10_105599770	G	T	-0.054466	0.0083113	5.71479e-11	10_105599770	G	T	1	0.0262117	0.0232915	10	105599770	0.045141	0.045141	0.679388	0.317478
0.358775	0.01034	0.00756382	0.171616	T	G	BCAN	0.36191	10_105599770	G	T	-0.054466	0.0083113	5.71479e-11	10_105599770	G	T	1	0.0646483	0.0250271	10	105599770	2.36428e-05	2.36428e-05	0.679388	0.317478
0.512728	0.00721726	0.00730326	0.323043	T	C	BCAN	0.5128	10_49844458	C	T	-0.045332	0.0080092	1.52757e-08	10_49844458	C	T	1	-0.0193299	0.018465	10	49844458	0.06023	0.06023	0.756364	0.243564
0.512728	0.00721726	0.00730326	0.323043	T	C	BCAN	0.5128	10_49844458	C	T	-0.045332	0.0080092	1.52757e-08	10_49844458	C	T	1	-0.0121118	0.0226082	10	49844458	0.299229	0.299229	0.756364	0.243564
0.512728	0.00721726	0.00730326	0.323043	T	C	BCAN	0.5128	10_49844458	C	T	-0.045332	0.0080092	1.52757e-08	10_49844458	C	T	1	-0.0153499	0.0242915	10	49844458	0.229245	0.229245	0.756364	0.243564
0.284531	0.00734095	0.00806607	0.362769	C	A	BCAN	0.28003	12_12890626	A	C	0.054829	0.0089178	7.92866e-10	12_12890626	A	C	1	0.00853067	0.0205878	12	12890626	0.409539	0.409539	0.642266	0.362235
0.284531	0.00734095	0.00806607	0.362769	C	A	BCAN	0.28003	12_12890626	A	C	0.054829	0.0089178	7.92866e-10	12_12890626	A	C	1	-0.0188493	0.0253872	12	12890626	0.165455	0.165455	0.642266	0.362235
0.284531	0.00734095	0.00806607	0.362769	C	A	BCAN	0.28003	12_12890626	A	C	0.054829	0.0089178	7.92866e-10	12_12890626	A	C	1	0.034074	0.0269797	12	12890626	0.0264891	0.0264891	0.642266	0.362235
0.678117	-0.0064769	0.00778195	0.405239	T	C	BCAN	0.67867	14_100588279	C	T	-0.047186	0.0085922	4.01328e-08	14_100588279	C	T	1	0.0132203	0.0194823	14	100588279	0.200284	0.200284	0.839059	0.160388
0.678117	-0.0064769	0.00778195	0.405239	T	C	BCAN	0.67867	14_100588279	C	T	-0.047186	0.0085922	4.01328e-08	14_100588279	C	T	1	0.0101849	0.023855	14	100588279	0.396872	0.396872	0.839059	0.160388
0.678117	-0.0064769	0.00778195	0.405239	T	C	BCAN	0.67867	14_100588279	C	T	-0.047186	0.0085922	4.01328e-08	14_100588279	C	T	1	0.0250334	0.0256148	14	100588279	0.0770084	0.0770084	0.839059	0.160388
0.142611	-0.0130074	0.0103337	0.208123	C	T	BCAN	0.14127	17_42999702	T	C	-0.098035	0.011489	1.48594e-17	17_42999702	T	C	1	-0.0768854	0.0318785	17	42999702	7.19203e-05	7.19203e-05	0.571306	0.430036
0.142611	-0.0130074	0.0103337	0.208123	C	T	BCAN	0.14127	17_42999702	T	C	-0.098035	0.011489	1.48594e-17	17_42999702	T	C	1	-0.044501	0.0259376	17	42999702	0.00354098	0.00354098	0.571306	0.430036
0.142611	-0.0130074	0.0103337	0.208123	C	T	BCAN	0.14127	17_42999702	T	C	-0.098035	0.011489	1.48594e-17	17_42999702	T	C	1	-0.0149841	0.0339276	17	42999702	0.382454	0.382454	0.571306	0.430036
0.221203	-0.0229162	0.00919631	0.0127066	T	C	BCAN	0.21978	17_44865603	C	T	0.056608	0.010204	2.91743e-08	17_44865603	C	T	1	0.00788556	0.0279375	17	44865603	0.560589	0.560589	0.610602	0.390821
0.221203	-0.0229162	0.00919631	0.0127066	T	C	BCAN	0.21978	17_44865603	C	T	0.056608	0.010204	2.91743e-08	17_44865603	C	T	1	0.0147175	0.0226652	17	44865603	0.218061	0.218061	0.610602	0.390821
0.221203	-0.0229162	0.00919631	0.0127066	T	C	BCAN	0.21978	17_44865603	C	T	0.056608	0.010204	2.91743e-08	17_44865603	C	T	1	0.0247731	0.0297345	17	44865603	0.124608	0.124608	0.610602	0.390821
0.304044	-0.0048089	0.00785338	0.540315	C	T	BCAN	0.30665	22_30953295	T	C	-0.052781	0.0086747	1.18195e-09	22_30953295	T	C	1	-0.0837385	0.0237584	22	30953295	1.71626e-08	1.71626e-08	0.652022	0.345372
0.304044	-0.0048089	0.00785338	0.540315	C	T	BCAN	0.30665	22_30953295	T	C	-0.052781	0.0086747	1.18195e-09	22_30953295	T	C	1	-0.0711909	0.0193943	22	30953295	4.70898e-09	4.70898e-09	0.652022	0.345372
0.304044	-0.0048089	0.00785338	0.540315	C	T	BCAN	0.30665	22_30953295	T	C	-0.052781	0.0086747	1.18195e-09	22_30953295	T	C	1	-0.0508466	0.0255113	22	30953295	0.00084394	0.00084394	0.652022	0.345372
0.554164	0.00692712	0.00730063	0.342703	G	A	BCAN	0.55633	2_201134736	A	G	0.044261	0.0080636	4.07474e-08	2_201134736	A	G	1	-0.006254	0.0182073	2	201134736	0.486377	0.486377	0.777082	0.220752
0.554164	0.00692712	0.00730063	0.342703	G	A	BCAN	0.55633	2_201134736	A	G	0.044261	0.0080636	4.07474e-08	2_201134736	A	G	1	0.0050906	0.0222836	2	201134736	0.631966	0.631966	0.777082	0.220752
0.554164	0.00692712	0.00730063	0.342703	G	A	BCAN	0.55633	2_201134736	A	G	0.044261	0.0080636	4.07474e-08	2_201134736	A	G	1	-0.008798	0.0240514	2	201134736	0.461157	0.461157	0.777082	0.220752
0.650958	0.00618102	0.0076146	0.416945	G	A	BCAN	0.65003	4_54215243	A	G	0.055383	0.0083711	3.74973e-11	4_54215243	A	G	1	0.0156341	0.0193499	4	54215243	0.135013	0.135013	0.825479	0.175449
0.650958	0.00618102	0.0076146	0.416945	G	A	BCAN	0.65003	4_54215243	A	G	0.055383	0.0083711	3.74973e-11	4_54215243	A	G	1	0.0146447	0.0237552	4	54215243	0.239503	0.239503	0.825479	0.175449
0.650958	0.00618102	0.0076146	0.416945	G	A	BCAN	0.65003	4_54215243	A	G	0.055383	0.0083711	3.74973e-11	4_54215243	A	G	1	0.0188059	0.0253747	4	54215243	0.166135	0.166135	0.825479	0.175449
0.261651	-0.0080552	0.00825141	0.328958	C	T	BCAN	0.2591	5_139726292	T	C	-0.050617	0.0091475	3.16446e-08	5_139726292	T	C	1	-0.0962778	0.0209704	5	139726292	4.65609e-13	4.65609e-13	0.630826	0.371725
0.261651	-0.0080552	0.00825141	0.328958	C	T	BCAN	0.2591	5_139726292	T	C	-0.050617	0.0091475	3.16446e-08	5_139726292	T	C	1	-0.116893	0.0257276	5	139726292	7.85574e-13	7.85574e-13	0.630826	0.371725
0.261651	-0.0080552	0.00825141	0.328958	C	T	BCAN	0.2591	5_139726292	T	C	-0.050617	0.0091475	3.16446e-08	5_139726292	T	C	1	-0.0638511	0.0274786	5	139726292	0.00012448	0.00012448	0.630826	0.371725
0.41887	-0.0072152	0.00730875	0.323546	A	G	BCAN	0.41888	5_159635883	G	A	0.044352	0.0080561	3.71279e-08	5_159635883	G	A	1	0.00340985	0.0184373	5	159635883	0.693946	0.693946	0.709435	0.290555
0.41887	-0.0072152	0.00730875	0.323546	A	G	BCAN	0.41888	5_159635883	G	A	0.044352	0.0080561	3.71279e-08	5_159635883	G	A	1	-0.0078077	0.0226621	5	159635883	0.485184	0.485184	0.709435	0.290555
0.41887	-0.0072152	0.00730875	0.323546	A	G	BCAN	0.41888	5_159635883	G	A	0.044352	0.0080561	3.71279e-08	5_159635883	G	A	1	0.00939766	0.0242724	5	159635883	0.437887	0.437887	0.709435	0.290555
0.341453	0.00862335	0.00764529	0.259349	C	T	BCAN	0.33323	5_78416416	T	C	-0.047276	0.0084605	2.319e-08	5_78416416	T	C	1	-0.0065231	0.0192723	5	78416416	0.492181	0.492181	0.670727	0.337496
0.341453	0.00862335	0.00764529	0.259349	C	T	BCAN	0.33323	5_78416416	T	C	-0.047276	0.0084605	2.319e-08	5_78416416	T	C	1	-0.0202193	0.0236852	5	78416416	0.116623	0.116623	0.670727	0.337496
0.341453	0.00862335	0.00764529	0.259349	C	T	BCAN	0.33323	5_78416416	T	C	-0.047276	0.0084605	2.319e-08	5_78416416	T	C	1	-0.0029968	0.0253257	5	78416416	0.796287	0.796287	0.670727	0.337496
0.693329	-0.0047908	0.00786115	0.542241	A	T	BCAN	0.68434	5_81888493	T	A	-0.047696	0.0086437	3.45621e-08	5_81888493	T	A	1	0.00255158	0.0196813	5	81888493	0.778269	0.778269	0.846665	0.162325
0.693329	-0.0047908	0.00786115	0.542241	A	T	BCAN	0.68434	5_81888493	T	A	-0.047696	0.0086437	3.45621e-08	5_81888493	T	A	1	-0.0029192	0.0241737	5	81888493	0.7924	0.7924	0.846665	0.162325
0.693329	-0.0047908	0.00786115	0.542241	A	T	BCAN	0.68434	5_81888493	T	A	-0.047696	0.0086437	3.45621e-08	5_81888493	T	A	1	0.0152978	0.0259692	5	81888493	0.258625	0.258625	0.846665	0.162325
0.413246	-0.0064022	0.00735317	0.383935	A	G	BCAN	0.40962	5_82394383	G	A	-0.045695	0.0081404	2.00124e-08	5_82394383	G	A	1	0.0209322	0.018301	5	82394383	0.0421233	0.0421233	0.706623	0.297003
0.413246	-0.0064022	0.00735317	0.383935	A	G	BCAN	0.40962	5_82394383	G	A	-0.045695	0.0081404	2.00124e-08	5_82394383	G	A	1	0.0154049	0.0224571	5	82394383	0.19598	0.19598	0.706623	0.297003
0.413246	-0.0064022	0.00735317	0.383935	A	G	BCAN	0.40962	5_82394383	G	A	-0.045695	0.0081404	2.00124e-08	5_82394383	G	A	1	0.0305225	0.0241335	5	82394383	0.0263	0.0263	0.706623	0.297003
0.415867	0.00282341	0.00748774	0.706121	A	G	BCAN	0.41645	5_82789647	G	A	0.086803	0.0082355	6.23735e-26	5_82789647	G	A	1	0.013901	0.01869	5	82789647	0.164803	0.164803	0.707933	0.291484
0.415867	0.00282341	0.00748774	0.706121	A	G	BCAN	0.41645	5_82789647	G	A	0.086803	0.0082355	6.23735e-26	5_82789647	G	A	1	0.0341882	0.0229129	5	82789647	0.0100579	0.0100579	0.707933	0.291484
0.415867	0.00282341	0.00748774	0.706121	A	G	BCAN	0.41645	5_82789647	G	A	0.086803	0.0082355	6.23735e-26	5_82789647	G	A	1	-0.0144096	0.0246629	5	82789647	0.262104	0.262104	0.707933	0.291484
0.190651	0.0253638	0.0091872	0.00576647	T	G	BCAN	0.19397	5_82861400	G	T	0.1358	0.010082	3.06196e-41	5_82861400	G	T	1	0.0074054	0.0229091	5	82861400	0.51009	0.51009	0.595325	0.401355
0.190651	0.0253638	0.0091872	0.00576647	T	G	BCAN	0.19397	5_82861400	G	T	0.1358	0.010082	3.06196e-41	5_82861400	G	T	1	0.017734	0.0281575	5	82861400	0.230614	0.230614	0.595325	0.401355
0.190651	0.0253638	0.0091872	0.00576647	T	G	BCAN	0.19397	5_82861400	G	T	0.1358	0.010082	3.06196e-41	5_82861400	G	T	1	0.0170454	0.0299689	5	82861400	0.273545	0.273545	0.595325	0.401355
0.129424	-0.0615064	0.0108431	1.40799e-08	G	A	BCAN	0.13082	6_31745464	A	G	-0.080408	0.011875	1.30317e-11	6_31745464	A	G	1	-0.0227874	0.0373147	6	31745464	0.243458	0.243458	0.564712	0.433892
0.129424	-0.0615064	0.0108431	1.40799e-08	G	A	BCAN	0.13082	6_31745464	A	G	-0.080408	0.011875	1.30317e-11	6_31745464	A	G	1	-0.117985	0.0414671	6	31745464	3.82192e-06	3.82192e-06	0.564712	0.433892
0.129424	-0.0615064	0.0108431	1.40799e-08	G	A	BCAN	0.13082	6_31745464	A	G	-0.080408	0.011875	1.30317e-11	6_31745464	A	G	1	-0.0641862	0.0309594	6	31745464	0.00054173	0.00054173	0.564712	0.433892
0.0574979	-0.0113767	0.0155659	0.464854	A	G	BCAN	0.055565	8_130645692	G	A	0.096121	0.017437	3.56697e-08	8_130645692	G	A	1	0.260378	0.0496422	8	130645692	2.12767e-16	2.12767e-16	0.528749	0.473184
0.0574979	-0.0113767	0.0155659	0.464854	A	G	BCAN	0.055565	8_130645692	G	A	0.096121	0.017437	3.56697e-08	8_130645692	G	A	1	1.23195	0.0472602	8	130645692	0	0	0.528749	0.473184
0.0574979	-0.0113767	0.0155659	0.464854	A	G	BCAN	0.055565	8_130645692	G	A	0.096121	0.017437	3.56697e-08	8_130645692	G	A	1	0.685745	0.0365759	8	130645692	1.21941e-179	1.21941e-179	0.528749	0.473184
0.76409	0.0075455	0.00853779	0.376817	G	C	BCAN	0.7679	8_75088047	C	G	-0.056862	0.0094573	1.84714e-09	8_75088047	C	G	1	-0.0382668	0.0322789	8	75088047	0.0359174	0.0359174	0.882045	0.114145
0.76409	0.0075455	0.00853779	0.376817	G	C	BCAN	0.7679	8_75088047	C	G	-0.056862	0.0094573	1.84714e-09	8_75088047	C	G	1	-0.0069006	0.0359672	8	75088047	0.683836	0.683836	0.882045	0.114145
0.76409	0.0075455	0.00853779	0.376817	G	C	BCAN	0.7679	8_75088047	C	G	-0.056862	0.0094573	1.84714e-09	8_75088047	C	G	1	-0.0180134	0.027187	8	75088047	0.209867	0.209867	0.882045	0.114145
glioma_uk_BCAN_1624
eaf.X	beta.X	se.X	pval.X	other_allele.X	effect_allele.X	id.X	eaf.M	SNP_37	effect_allele.M	other_allele.M	beta.M	se.M	pval.M	SNP	other_allele.Y	effect_allele.Y	eaf.Y	beta.Y	se.Y	chr37.Y.x	pos37.Y.x	pval.Y.x	pval.Y.y	eaf_avg	diff
0.112073	-0.0687824	0.0117683	5.07399e-09	C	T	BCAN	0.11322	1_9216615	T	C	0.0098811	0.012791	0.439835	1_9216615	T	C	1	0.00411373	0.032097	1	9216615	0.780611	0.780611	0.556037	0.442817
0.112073	-0.0687824	0.0117683	5.07399e-09	C	T	BCAN	0.11322	1_9216615	T	C	0.0098811	0.012791	0.439835	1_9216615	T	C	1	0.035121	0.0423529	1	9216615	0.126174	0.126174	0.556037	0.442817
0.112073	-0.0687824	0.0117683	5.07399e-09	C	T	BCAN	0.11322	1_9216615	T	C	0.0098811	0.012791	0.439835	1_9216615	T	C	1	-0.0193643	0.0396409	1	9216615	0.339091	0.339091	0.556037	0.442817
0.190894	-0.060875	0.009331	6.84857e-11	A	G	BCAN	0.18825	1_117844251	G	A	-0.013897	0.010199	0.173025	1_117844251	G	A	1	-0.034005	0.0229537	1	117844251	0.0105437	0.0105437	0.595447	0.407197
0.190894	-0.060875	0.009331	6.84857e-11	A	G	BCAN	0.18825	1_117844251	G	A	-0.013897	0.010199	0.173025	1_117844251	G	A	1	-0.0487282	0.0300539	1	117844251	0.00556716	0.00556716	0.595447	0.407197
0.190894	-0.060875	0.009331	6.84857e-11	A	G	BCAN	0.18825	1_117844251	G	A	-0.013897	0.010199	0.173025	1_117844251	G	A	1	-0.0238089	0.0280904	1	117844251	0.118947	0.118947	0.595447	0.407197
0.390314	-0.231316	0.00783623	1.65196e-191	A	G	BCAN	0.39512	1_156615114	G	A	-0.048544	0.0085686	1.48013e-08	1_156615114	G	A	1	-0.0119273	0.0219643	1	156615114	0.293397	0.293397	0.695157	0.300037
0.390314	-0.231316	0.00783623	1.65196e-191	A	G	BCAN	0.39512	1_156615114	G	A	-0.048544	0.0085686	1.48013e-08	1_156615114	G	A	1	-0.0081918	0.0289527	1	156615114	0.559727	0.559727	0.695157	0.300037
0.390314	-0.231316	0.00783623	1.65196e-191	A	G	BCAN	0.39512	1_156615114	G	A	-0.048544	0.0085686	1.48013e-08	1_156615114	G	A	1	-0.0239231	0.0269841	1	156615114	0.104714	0.104714	0.695157	0.300037
0.214165	-0.065757	0.0088811	1.31978e-13	T	A	BCAN	0.2152	3_24422109	A	T	-0.0025857	0.0098478	0.792885	3_24422109	A	T	1	-0.010997	0.0223249	3	24422109	0.335484	0.335484	0.607082	0.391883
0.214165	-0.065757	0.0088811	1.31978e-13	T	A	BCAN	0.2152	3_24422109	A	T	-0.0025857	0.0098478	0.792885	3_24422109	A	T	1	-0.0352104	0.0292864	3	24422109	0.0336577	0.0336577	0.607082	0.391883
0.214165	-0.065757	0.0088811	1.31978e-13	T	A	BCAN	0.2152	3_24422109	A	T	-0.0025857	0.0098478	0.792885	3_24422109	A	T	1	0.0287391	0.0274161	3	24422109	0.0599232	0.0599232	0.607082	0.391883
0.173906	-0.0578514	0.00956253	1.45017e-09	C	T	BCAN	0.17277	3_58349022	T	C	0.019106	0.010553	0.0702263	3_58349022	T	C	1	-0.0013247	0.0339431	3	58349022	0.929767	0.929767	0.586953	0.414183
0.173906	-0.0578514	0.00956253	1.45017e-09	C	T	BCAN	0.17277	3_58349022	T	C	0.019106	0.010553	0.0702263	3_58349022	T	C	1	0.00012137	0.0451446	3	58349022	0.995068	0.995068	0.586953	0.414183
0.173906	-0.0578514	0.00956253	1.45017e-09	C	T	BCAN	0.17277	3_58349022	T	C	0.019106	0.010553	0.0702263	3_58349022	T	C	1	0.00179737	0.0395458	3	58349022	0.91849	0.91849	0.586953	0.414183
0.413627	0.0421014	0.00738448	1.18867e-08	T	C	BCAN	0.42022	4_57761417	C	T	0.0067863	0.0081894	0.407296	4_57761417	C	T	1	-0.0035333	0.018263	4	57761417	0.681496	0.681496	0.706813	0.286594
0.413627	0.0421014	0.00738448	1.18867e-08	T	C	BCAN	0.42022	4_57761417	C	T	0.0067863	0.0081894	0.407296	4_57761417	C	T	1	-0.0244321	0.0224803	4	57761417	0.0520812	0.0520812	0.706813	0.286594
0.413627	0.0421014	0.00738448	1.18867e-08	T	C	BCAN	0.42022	4_57761417	C	T	0.0067863	0.0081894	0.407296	4_57761417	C	T	1	0.0258701	0.0240012	4	57761417	0.0538179	0.0538179	0.706813	0.286594
0.0612048	0.15414	0.0151982	3.59667e-24	C	T	BCAN	0.059845	7_20394948	T	C	0.0042815	0.016953	0.800617	7_20394948	T	C	1	-0.0387457	0.0390955	7	20394948	0.0734074	0.0734074	0.530602	0.470757
0.0612048	0.15414	0.0151982	3.59667e-24	C	T	BCAN	0.059845	7_20394948	T	C	0.0042815	0.016953	0.800617	7_20394948	T	C	1	-0.0500092	0.0480351	7	20394948	0.0614852	0.0614852	0.530602	0.470757
0.0612048	0.15414	0.0151982	3.59667e-24	C	T	BCAN	0.059845	7_20394948	T	C	0.0042815	0.016953	0.800617	7_20394948	T	C	1	0.0110107	0.0511984	7	20394948	0.65063	0.65063	0.530602	0.470757
0.0184007	0.1773	0.0279012	2.09007e-10	G	C	BCAN	0.018086	7_72995815	C	G	-0.049948	0.031301	0.110558	7_72995815	C	G	1	-0.143791	0.0848662	7	72995815	0.00392936	0.00392936	0.5092	0.491114
0.0184007	0.1773	0.0279012	2.09007e-10	G	C	BCAN	0.018086	7_72995815	C	G	-0.049948	0.031301	0.110558	7_72995815	C	G	1	-0.188867	0.112385	7	72995815	0.00420002	0.00420002	0.5092	0.491114
0.0712617	-0.129681	0.014051	2.7227e-20	C	T	BCAN	0.070975	7_73010754	T	C	0.0094056	0.015465	0.543063	7_73010754	T	C	1	-0.012855	0.0367706	7	73010754	0.479374	0.479374	0.535631	0.464656
0.0712617	-0.129681	0.014051	2.7227e-20	C	T	BCAN	0.070975	7_73010754	T	C	0.0094056	0.015465	0.543063	7_73010754	T	C	1	-0.0149106	0.0449853	7	73010754	0.500382	0.500382	0.535631	0.464656
0.0712617	-0.129681	0.014051	2.7227e-20	C	T	BCAN	0.070975	7_73010754	T	C	0.0094056	0.015465	0.543063	7_73010754	T	C	1	-0.0237501	0.0485948	7	73010754	0.338876	0.338876	0.535631	0.464656
0.661443	0.127604	0.00765439	2.14042e-62	T	G	BCAN	0.65893	10_17875857	G	T	0.013151	0.008432	0.118847	10_17875857	G	T	1	-0.038919	0.0250688	10	17875857	0.00766084	0.00766084	0.830722	0.171792
0.661443	0.127604	0.00765439	2.14042e-62	T	G	BCAN	0.65893	10_17875857	G	T	0.013151	0.008432	0.118847	10_17875857	G	T	1	-0.0333254	0.0311326	10	17875857	0.0552986	0.0552986	0.830722	0.171792
0.661443	0.127604	0.00765439	2.14042e-62	T	G	BCAN	0.65893	10_17875857	G	T	0.013151	0.008432	0.118847	10_17875857	G	T	1	-0.039528	0.033008	10	17875857	0.0342843	0.0342843	0.830722	0.171792
0.639581	-0.0445217	0.00754089	3.54707e-09	T	C	BCAN	0.63702	11_47378245	C	T	0.0027697	0.0083059	0.738788	11_47378245	C	T	1	-0.0350923	0.0247562	11	47378245	0.0139388	0.0139388	0.81979	0.182771
0.639581	-0.0445217	0.00754089	3.54707e-09	T	C	BCAN	0.63702	11_47378245	C	T	0.0027697	0.0083059	0.738788	11_47378245	C	T	1	-0.0247011	0.0192846	11	47378245	0.0246466	0.0246466	0.81979	0.182771
0.639581	-0.0445217	0.00754089	3.54707e-09	T	C	BCAN	0.63702	11_47378245	C	T	0.0027697	0.0083059	0.738788	11_47378245	C	T	1	-0.0239288	0.0232053	11	47378245	0.063707	0.063707	0.81979	0.182771
0.0715152	0.0847636	0.0140372	1.5555e-09	A	T	BCAN	0.070002	15_57494392	T	A	0.002334	0.015753	0.882218	15_57494392	T	A	1	-0.0080653	0.0457993	15	57494392	0.707012	0.707012	0.535758	0.465756
0.0715152	0.0847636	0.0140372	1.5555e-09	A	T	BCAN	0.070002	15_57494392	T	A	0.002334	0.015753	0.882218	15_57494392	T	A	1	0.00124923	0.0429381	15	57494392	0.947363	0.947363	0.535758	0.465756
0.0715152	0.0847636	0.0140372	1.5555e-09	A	T	BCAN	0.070002	15_57494392	T	A	0.002334	0.015753	0.882218	15_57494392	T	A	1	-0.0174664	0.035084	15	57494392	0.330897	0.330897	0.535758	0.465756
0.0724028	0.079669	0.0141649	1.86174e-08	G	A	BCAN	0.071673	19_36400231	A	G	-0.0070569	0.015746	0.654018	19_36400231	A	G	1	-0.0126094	0.0507727	19	36400231	0.604886	0.604886	0.536201	0.464528
0.0724028	0.079669	0.0141649	1.86174e-08	G	A	BCAN	0.071673	19_36400231	A	G	-0.0070569	0.015746	0.654018	19_36400231	A	G	1	-0.0379381	0.04754	19	36400231	0.139315	0.139315	0.536201	0.464528
0.0724028	0.079669	0.0141649	1.86174e-08	G	A	BCAN	0.071673	19_36400231	A	G	-0.0070569	0.015746	0.654018	19_36400231	A	G	1	-0.0373141	0.0387803	19	36400231	0.081137	0.081137	0.536201	0.464528
0.188915	-0.0599075	0.00930192	1.19207e-10	C	T	BCAN	0.18952	20_48887268	T	C	0.010892	0.01026	0.288403	20_48887268	T	C	1	-0.0012029	0.0302946	20	48887268	0.92857	0.92857	0.594457	0.404938
0.188915	-0.0599075	0.00930192	1.19207e-10	C	T	BCAN	0.18952	20_48887268	T	C	0.010892	0.01026	0.288403	20_48887268	T	C	1	0.0306628	0.0281257	20	48887268	0.0514369	0.0514369	0.594457	0.404938
0.188915	-0.0599075	0.00930192	1.19207e-10	C	T	BCAN	0.18952	20_48887268	T	C	0.010892	0.01026	0.288403	20_48887268	T	C	1	0.00942231	0.0229951	20	48887268	0.414243	0.414243	0.594457	0.404938
0.605987	0.0125613	0.00743263	0.0910249	C	T	BCAN	0.60747	10_105621859	T	C	-0.057024	0.0081898	3.40408e-12	10_105621859	T	C	1	-0.0281895	0.018652	10	105621859	0.00922921	0.00922921	0.802994	0.195523
0.605987	0.0125613	0.00743263	0.0910249	C	T	BCAN	0.60747	10_105621859	T	C	-0.057024	0.0081898	3.40408e-12	10_105621859	T	C	1	-0.0194224	0.0228651	10	105621859	0.118235	0.118235	0.802994	0.195523
0.605987	0.0125613	0.00743263	0.0910249	C	T	BCAN	0.60747	10_105621859	T	C	-0.057024	0.0081898	3.40408e-12	10_105621859	T	C	1	-0.0450248	0.0245279	10	105621859	0.0019412	0.0019412	0.802994	0.195523
0.094381	-0.0015508	0.0125285	0.901486	T	C	BCAN	0.092981	11_257308	C	T	-0.089334	0.013885	1.26183e-10	11_257308	C	T	1	-0.0232972	0.0408528	11	257308	0.272418	0.272418	0.547191	0.454209
0.094381	-0.0015508	0.0125285	0.901486	T	C	BCAN	0.092981	11_257308	C	T	-0.089334	0.013885	1.26183e-10	11_257308	C	T	1	0.0197083	0.0314376	11	257308	0.232533	0.232533	0.547191	0.454209
0.094381	-0.0015508	0.0125285	0.901486	T	C	BCAN	0.092981	11_257308	C	T	-0.089334	0.013885	1.26183e-10	11_257308	C	T	1	0.0491628	0.0375668	11	257308	0.0220119	0.0220119	0.547191	0.454209
0.163103	-0.0109208	0.00976745	0.263532	T	C	BCAN	0.16059	17_42947314	C	T	-0.097932	0.010885	2.45471e-19	17_42947314	C	T	1	-0.0644543	0.0299076	17	42947314	0.00033974	0.00033974	0.581551	0.420961
0.163103	-0.0109208	0.00976745	0.263532	T	C	BCAN	0.16059	17_42947314	C	T	-0.097932	0.010885	2.45471e-19	17_42947314	C	T	1	-0.0318881	0.0243571	17	42947314	0.0219654	0.0219654	0.581551	0.420961
0.163103	-0.0109208	0.00976745	0.263532	T	C	BCAN	0.16059	17_42947314	C	T	-0.097932	0.010885	2.45471e-19	17_42947314	C	T	1	0.00331234	0.0318857	17	42947314	0.81967	0.81967	0.581551	0.420961
0.547291	0.0123716	0.00729514	0.0899125	C	T	BCAN	0.55068	17_43144195	T	C	0.055738	0.0080375	4.14954e-12	17_43144195	T	C	1	0.0398916	0.0224137	17	43144195	0.00257758	0.00257758	0.773645	0.222966
0.547291	0.0123716	0.00729514	0.0899125	C	T	BCAN	0.55068	17_43144195	T	C	0.055738	0.0080375	4.14954e-12	17_43144195	T	C	1	0.00599128	0.0182472	17	43144195	0.504052	0.504052	0.773645	0.222966
0.547291	0.0123716	0.00729514	0.0899125	C	T	BCAN	0.55068	17_43144195	T	C	0.055738	0.0080375	4.14954e-12	17_43144195	T	C	1	-0.0132287	0.0239431	17	43144195	0.285964	0.285964	0.773645	0.222966
0.221203	-0.0229162	0.00919631	0.0127066	T	C	BCAN	0.21978	17_44865603	C	T	0.095485	0.010195	7.99834e-21	17_44865603	C	T	1	0.00788556	0.0279375	17	44865603	0.560589	0.560589	0.610602	0.390821
0.221203	-0.0229162	0.00919631	0.0127066	T	C	BCAN	0.21978	17_44865603	C	T	0.095485	0.010195	7.99834e-21	17_44865603	C	T	1	0.0147175	0.0226652	17	44865603	0.218061	0.218061	0.610602	0.390821
0.221203	-0.0229162	0.00919631	0.0127066	T	C	BCAN	0.21978	17_44865603	C	T	0.095485	0.010195	7.99834e-21	17_44865603	C	T	1	0.0247731	0.0297345	17	44865603	0.124608	0.124608	0.610602	0.390821
0.289164	0.00320292	0.00799693	0.688774	A	C	BCAN	0.29044	17_73888427	C	A	0.048226	0.0087615	3.73594e-08	17_73888427	C	A	1	0.0138226	0.0244316	17	73888427	0.275805	0.275805	0.644582	0.354142
0.289164	0.00320292	0.00799693	0.688774	A	C	BCAN	0.29044	17_73888427	C	A	0.048226	0.0087615	3.73594e-08	17_73888427	C	A	1	0.00976836	0.0199771	17	73888427	0.338663	0.338663	0.644582	0.354142
0.289164	0.00320292	0.00799693	0.688774	A	C	BCAN	0.29044	17_73888427	C	A	0.048226	0.0087615	3.73594e-08	17_73888427	C	A	1	0.0132539	0.0263401	17	73888427	0.326286	0.326286	0.644582	0.354142
0.211522	-0.0040102	0.0089841	0.655331	G	C	BCAN	0.20909	19_19035370	C	G	0.0547	0.0099596	4.00129e-08	19_19035370	C	G	1	0.00106785	0.0309149	19	19035370	0.937688	0.937688	0.605761	0.396671
0.211522	-0.0040102	0.0089841	0.655331	G	C	BCAN	0.20909	19_19035370	C	G	0.0547	0.0099596	4.00129e-08	19_19035370	C	G	1	0.00840245	0.0288856	19	19035370	0.549683	0.549683	0.605761	0.396671
0.211522	-0.0040102	0.0089841	0.655331	G	C	BCAN	0.20909	19_19035370	C	G	0.0547	0.0099596	4.00129e-08	19_19035370	C	G	1	0.0106838	0.0235778	19	19035370	0.371467	0.371467	0.605761	0.396671
0.558437	0.00857035	0.00732671	0.242106	T	C	BCAN	0.55557	22_30667277	C	T	-0.045	0.0080786	2.5633e-08	22_30667277	C	T	1	-0.0739805	0.0224823	22	30667277	1.23573e-07	1.23573e-07	0.779219	0.223649
0.558437	0.00857035	0.00732671	0.242106	T	C	BCAN	0.55557	22_30667277	C	T	-0.045	0.0080786	2.5633e-08	22_30667277	C	T	1	-0.0314166	0.0183884	22	30667277	0.00366763	0.00366763	0.779219	0.223649
0.558437	0.00857035	0.00732671	0.242106	T	C	BCAN	0.55557	22_30667277	C	T	-0.045	0.0080786	2.5633e-08	22_30667277	C	T	1	0.0179332	0.0242432	22	30667277	0.166846	0.166846	0.779219	0.223649
0.628673	-0.0187246	0.00746074	0.0120815	A	G	BCAN	0.63138	22_38450620	G	A	-0.055142	0.0082522	2.39332e-11	22_38450620	G	A	1	-0.126073	0.0228247	22	38450620	6.02552e-18	6.02552e-18	0.814337	0.182956
0.628673	-0.0187246	0.00746074	0.0120815	A	G	BCAN	0.63138	22_38450620	G	A	-0.055142	0.0082522	2.39332e-11	22_38450620	G	A	1	-0.0653095	0.0186287	22	38450620	2.01894e-08	2.01894e-08	0.814337	0.182956
0.628673	-0.0187246	0.00746074	0.0120815	A	G	BCAN	0.63138	22_38450620	G	A	-0.055142	0.0082522	2.39332e-11	22_38450620	G	A	1	-0.0028303	0.0246088	22	38450620	0.801621	0.801621	0.814337	0.182956
0.652285	0.00264273	0.00766417	0.730232	A	G	BCAN	0.65477	3_13832611	G	A	0.058298	0.0084679	5.90201e-12	3_13832611	G	A	1	-0.0034267	0.0189978	3	13832611	0.700681	0.700681	0.826143	0.171373
0.652285	0.00264273	0.00766417	0.730232	A	G	BCAN	0.65477	3_13832611	G	A	0.058298	0.0084679	5.90201e-12	3_13832611	G	A	1	0.00580658	0.0250248	3	13832611	0.627029	0.627029	0.826143	0.171373
0.652285	0.00264273	0.00766417	0.730232	A	G	BCAN	0.65477	3_13832611	G	A	0.058298	0.0084679	5.90201e-12	3_13832611	G	A	1	-0.0147441	0.0233438	3	13832611	0.229437	0.229437	0.826143	0.171373
0.163146	-0.0185204	0.00981342	0.0591262	G	A	BCAN	0.16282	3_183354008	A	G	-0.077964	0.010859	7.12853e-13	3_183354008	A	G	1	-0.0338263	0.0249276	3	183354008	0.0180224	0.0180224	0.581573	0.418753
0.163146	-0.0185204	0.00981342	0.0591262	G	A	BCAN	0.16282	3_183354008	A	G	-0.077964	0.010859	7.12853e-13	3_183354008	A	G	1	-0.0332324	0.0327383	3	183354008	0.0674559	0.0674559	0.581573	0.418753
0.163146	-0.0185204	0.00981342	0.0591262	G	A	BCAN	0.16282	3_183354008	A	G	-0.077964	0.010859	7.12853e-13	3_183354008	A	G	1	-0.0257404	0.030539	3	183354008	0.12077	0.12077	0.581573	0.418753
0.349081	-0.0061909	0.00759506	0.415001	G	C	BCAN	0.35009	4_54135271	C	G	-0.066811	0.0083518	1.29122e-15	4_54135271	C	G	1	-0.0149501	0.0193466	4	54135271	0.150754	0.150754	0.67454	0.32445
0.349081	-0.0061909	0.00759506	0.415001	G	C	BCAN	0.35009	4_54135271	C	G	-0.066811	0.0083518	1.29122e-15	4_54135271	C	G	1	-0.0151998	0.0237533	4	54135271	0.22406	0.22406	0.67454	0.32445
0.349081	-0.0061909	0.00759506	0.415001	G	C	BCAN	0.35009	4_54135271	C	G	-0.066811	0.0083518	1.29122e-15	4_54135271	C	G	1	-0.0166262	0.0253896	4	54135271	0.214624	0.214624	0.67454	0.32445
0.73606	0.00677706	0.00822318	0.409859	G	A	BCAN	0.73873	5_139727260	A	G	0.055458	0.0091129	1.17355e-09	5_139727260	A	G	1	0.0973668	0.0207368	5	139727260	1.45639e-13	1.45639e-13	0.86803	0.1293
0.73606	0.00677706	0.00822318	0.409859	G	A	BCAN	0.73873	5_139727260	A	G	0.055458	0.0091129	1.17355e-09	5_139727260	A	G	1	0.118773	0.0254177	5	139727260	1.87647e-13	1.87647e-13	0.86803	0.1293
0.73606	0.00677706	0.00822318	0.409859	G	A	BCAN	0.73873	5_139727260	A	G	0.055458	0.0091129	1.17355e-09	5_139727260	A	G	1	0.0638442	0.0271738	5	139727260	0.00010619	0.00010619	0.86803	0.1293
0.307204	-0.0063772	0.00795668	0.422845	C	T	BCAN	0.30886	5_64604810	T	C	-0.050741	0.0087989	8.15643e-09	5_64604810	T	C	1	-0.0201277	0.020281	5	64604810	0.0730516	0.0730516	0.653602	0.344742
0.307204	-0.0063772	0.00795668	0.422845	C	T	BCAN	0.30886	5_64604810	T	C	-0.050741	0.0087989	8.15643e-09	5_64604810	T	C	1	-0.0367022	0.0248658	5	64604810	0.010801	0.010801	0.653602	0.344742
0.307204	-0.0063772	0.00795668	0.422845	C	T	BCAN	0.30886	5_64604810	T	C	-0.050741	0.0087989	8.15643e-09	5_64604810	T	C	1	0.0185741	0.0266539	5	64604810	0.189769	0.189769	0.653602	0.344742
0.687687	-0.0042636	0.00781854	0.585531	T	C	BCAN	0.67858	5_81882387	C	T	-0.051316	0.008582	2.26308e-09	5_81882387	C	T	1	0.00296223	0.0195876	5	81882387	0.744616	0.744616	0.843843	0.165264
0.687687	-0.0042636	0.00781854	0.585531	T	C	BCAN	0.67858	5_81882387	C	T	-0.051316	0.008582	2.26308e-09	5_81882387	C	T	1	-0.0019741	0.0240143	5	81882387	0.855538	0.855538	0.843843	0.165264
0.687687	-0.0042636	0.00781854	0.585531	T	C	BCAN	0.67858	5_81882387	C	T	-0.051316	0.008582	2.26308e-09	5_81882387	C	T	1	0.0158082	0.0258633	5	81882387	0.243088	0.243088	0.843843	0.165264
0.415867	0.00282341	0.00748774	0.706121	A	G	BCAN	0.41645	5_82789647	G	A	0.10549	0.0082285	1.57761e-37	5_82789647	G	A	1	0.013901	0.01869	5	82789647	0.164803	0.164803	0.707933	0.291484
0.415867	0.00282341	0.00748774	0.706121	A	G	BCAN	0.41645	5_82789647	G	A	0.10549	0.0082285	1.57761e-37	5_82789647	G	A	1	0.0341882	0.0229129	5	82789647	0.0100579	0.0100579	0.707933	0.291484
0.415867	0.00282341	0.00748774	0.706121	A	G	BCAN	0.41645	5_82789647	G	A	0.10549	0.0082285	1.57761e-37	5_82789647	G	A	1	-0.0144096	0.0246629	5	82789647	0.262104	0.262104	0.707933	0.291484
0.190651	0.0253638	0.0091872	0.00576647	T	G	BCAN	0.19397	5_82861400	G	T	0.159	0.010071	6.19441e-56	5_82861400	G	T	1	0.0074054	0.0229091	5	82861400	0.51009	0.51009	0.595325	0.401355
0.190651	0.0253638	0.0091872	0.00576647	T	G	BCAN	0.19397	5_82861400	G	T	0.159	0.010071	6.19441e-56	5_82861400	G	T	1	0.017734	0.0281575	5	82861400	0.230614	0.230614	0.595325	0.401355
0.190651	0.0253638	0.0091872	0.00576647	T	G	BCAN	0.19397	5_82861400	G	T	0.159	0.010071	6.19441e-56	5_82861400	G	T	1	0.0170454	0.0299689	5	82861400	0.273545	0.273545	0.595325	0.401355
0.46654	0.0314068	0.00725479	1.49717e-05	C	A	BCAN	0.47186	6_26229161	A	C	0.052259	0.0080207	7.36207e-11	6_26229161	A	C	1	0.0215416	0.0225133	6	26229161	0.082643	0.082643	0.73327	0.26141
0.46654	0.0314068	0.00725479	1.49717e-05	C	A	BCAN	0.47186	6_26229161	A	C	0.052259	0.0080207	7.36207e-11	6_26229161	A	C	1	-0.0095137	0.0240844	6	26229161	0.429568	0.429568	0.73327	0.26141
0.46654	0.0314068	0.00725479	1.49717e-05	C	A	BCAN	0.47186	6_26229161	A	C	0.052259	0.0080207	7.36207e-11	6_26229161	A	C	1	0.00414374	0.01831	6	26229161	0.63492	0.63492	0.73327	0.26141
0.280014	-0.0241742	0.00807317	0.00274998	A	G	BCAN	0.28315	6_29102861	G	A	-0.053814	0.0088734	1.33752e-09	6_29102861	G	A	1	-0.0377595	0.0259402	6	29102861	0.0118131	0.0118131	0.640007	0.356857
0.280014	-0.0241742	0.00807317	0.00274998	A	G	BCAN	0.28315	6_29102861	G	A	-0.053814	0.0088734	1.33752e-09	6_29102861	G	A	1	-0.054385	0.0276899	6	29102861	0.00098777	0.00098777	0.640007	0.356857
0.280014	-0.0241742	0.00807317	0.00274998	A	G	BCAN	0.28315	6_29102861	G	A	-0.053814	0.0088734	1.33752e-09	6_29102861	G	A	1	-0.0523935	0.0211501	6	29102861	4.73765e-05	4.73765e-05	0.640007	0.356857
0.0574979	-0.0113767	0.0155659	0.464854	A	G	BCAN	0.055565	8_130645692	G	A	0.13303	0.01743	2.36592e-14	8_130645692	G	A	1	0.260378	0.0496422	8	130645692	2.12767e-16	2.12767e-16	0.528749	0.473184
0.0574979	-0.0113767	0.0155659	0.464854	A	G	BCAN	0.055565	8_130645692	G	A	0.13303	0.01743	2.36592e-14	8_130645692	G	A	1	1.23195	0.0472602	8	130645692	0	0	0.528749	0.473184
0.0574979	-0.0113767	0.0155659	0.464854	A	G	BCAN	0.055565	8_130645692	G	A	0.13303	0.01743	2.36592e-14	8_130645692	G	A	1	0.685745	0.0365759	8	130645692	1.21941e-179	1.21941e-179	0.528749	0.473184
0.469962	0.0111979	0.00724694	0.122302	T	C	BCAN	0.4693	8_144977279	C	T	-0.04461	0.0080061	2.53863e-08	8_144977279	C	T	1	-0.0201489	0.0226518	8	144977279	0.103701	0.103701	0.734981	0.265681
0.469962	0.0111979	0.00724694	0.122302	T	C	BCAN	0.4693	8_144977279	C	T	-0.04461	0.0080061	2.53863e-08	8_144977279	C	T	1	-0.0112243	0.0241913	8	144977279	0.361294	0.361294	0.734981	0.265681
0.469962	0.0111979	0.00724694	0.122302	T	C	BCAN	0.4693	8_144977279	C	T	-0.04461	0.0080061	2.53863e-08	8_144977279	C	T	1	-0.0112351	0.018436	8	144977279	0.24433	0.24433	0.734981	0.265681
glioma_uk_BCAN_1625
eaf.X	beta.X	se.X	pval.X	other_allele.X	effect_allele.X	id.X	eaf.M	SNP_37	effect_allele.M	other_allele.M	beta.M	se.M	pval.M	SNP	other_allele.Y	effect_allele.Y	eaf.Y	beta.Y	se.Y	chr37.Y.x	pos37.Y.x	pval.Y.x	pval.Y.y	eaf_avg	diff
0.112073	-0.0687824	0.0117683	5.07399e-09	C	T	BCAN	0.11322	1_9216615	T	C	0.0003946	0.012791	0.975389	1_9216615	T	C	1	0.00411373	0.032097	1	9216615	0.780611	0.780611	0.556037	0.442817
0.112073	-0.0687824	0.0117683	5.07399e-09	C	T	BCAN	0.11322	1_9216615	T	C	0.0003946	0.012791	0.975389	1_9216615	T	C	1	0.035121	0.0423529	1	9216615	0.126174	0.126174	0.556037	0.442817
0.112073	-0.0687824	0.0117683	5.07399e-09	C	T	BCAN	0.11322	1_9216615	T	C	0.0003946	0.012791	0.975389	1_9216615	T	C	1	-0.0193643	0.0396409	1	9216615	0.339091	0.339091	0.556037	0.442817
0.190894	-0.060875	0.009331	6.84857e-11	A	G	BCAN	0.18825	1_117844251	G	A	-0.011807	0.010199	0.247024	1_117844251	G	A	1	-0.034005	0.0229537	1	117844251	0.0105437	0.0105437	0.595447	0.407197
0.190894	-0.060875	0.009331	6.84857e-11	A	G	BCAN	0.18825	1_117844251	G	A	-0.011807	0.010199	0.247024	1_117844251	G	A	1	-0.0487282	0.0300539	1	117844251	0.00556716	0.00556716	0.595447	0.407197
0.190894	-0.060875	0.009331	6.84857e-11	A	G	BCAN	0.18825	1_117844251	G	A	-0.011807	0.010199	0.247024	1_117844251	G	A	1	-0.0238089	0.0280904	1	117844251	0.118947	0.118947	0.595447	0.407197
0.390314	-0.231316	0.00783623	1.65196e-191	A	G	BCAN	0.39512	1_156615114	G	A	-0.051595	0.008568	1.74421e-09	1_156615114	G	A	1	-0.0119273	0.0219643	1	156615114	0.293397	0.293397	0.695157	0.300037
0.390314	-0.231316	0.00783623	1.65196e-191	A	G	BCAN	0.39512	1_156615114	G	A	-0.051595	0.008568	1.74421e-09	1_156615114	G	A	1	-0.0081918	0.0289527	1	156615114	0.559727	0.559727	0.695157	0.300037
0.390314	-0.231316	0.00783623	1.65196e-191	A	G	BCAN	0.39512	1_156615114	G	A	-0.051595	0.008568	1.74421e-09	1_156615114	G	A	1	-0.0239231	0.0269841	1	156615114	0.104714	0.104714	0.695157	0.300037
0.214165	-0.065757	0.0088811	1.31978e-13	T	A	BCAN	0.2152	3_24422109	A	T	-0.0038418	0.0098478	0.69645	3_24422109	A	T	1	-0.010997	0.0223249	3	24422109	0.335484	0.335484	0.607082	0.391883
0.214165	-0.065757	0.0088811	1.31978e-13	T	A	BCAN	0.2152	3_24422109	A	T	-0.0038418	0.0098478	0.69645	3_24422109	A	T	1	-0.0352104	0.0292864	3	24422109	0.0336577	0.0336577	0.607082	0.391883
0.214165	-0.065757	0.0088811	1.31978e-13	T	A	BCAN	0.2152	3_24422109	A	T	-0.0038418	0.0098478	0.69645	3_24422109	A	T	1	0.0287391	0.0274161	3	24422109	0.0599232	0.0599232	0.607082	0.391883
0.173906	-0.0578514	0.00956253	1.45017e-09	C	T	BCAN	0.17277	3_58349022	T	C	0.019213	0.010553	0.0686594	3_58349022	T	C	1	-0.0013247	0.0339431	3	58349022	0.929767	0.929767	0.586953	0.414183
0.173906	-0.0578514	0.00956253	1.45017e-09	C	T	BCAN	0.17277	3_58349022	T	C	0.019213	0.010553	0.0686594	3_58349022	T	C	1	0.00012137	0.0451446	3	58349022	0.995068	0.995068	0.586953	0.414183
0.173906	-0.0578514	0.00956253	1.45017e-09	C	T	BCAN	0.17277	3_58349022	T	C	0.019213	0.010553	0.0686594	3_58349022	T	C	1	0.00179737	0.0395458	3	58349022	0.91849	0.91849	0.586953	0.414183
0.413627	0.0421014	0.00738448	1.18867e-08	T	C	BCAN	0.42022	4_57761417	C	T	0.0015223	0.0081895	0.852535	4_57761417	C	T	1	-0.0035333	0.018263	4	57761417	0.681496	0.681496	0.706813	0.286594
0.413627	0.0421014	0.00738448	1.18867e-08	T	C	BCAN	0.42022	4_57761417	C	T	0.0015223	0.0081895	0.852535	4_57761417	C	T	1	-0.0244321	0.0224803	4	57761417	0.0520812	0.0520812	0.706813	0.286594
0.413627	0.0421014	0.00738448	1.18867e-08	T	C	BCAN	0.42022	4_57761417	C	T	0.0015223	0.0081895	0.852535	4_57761417	C	T	1	0.0258701	0.0240012	4	57761417	0.0538179	0.0538179	0.706813	0.286594
0.0612048	0.15414	0.0151982	3.59667e-24	C	T	BCAN	0.059845	7_20394948	T	C	0.0096166	0.016953	0.570545	7_20394948	T	C	1	-0.0387457	0.0390955	7	20394948	0.0734074	0.0734074	0.530602	0.470757
0.0612048	0.15414	0.0151982	3.59667e-24	C	T	BCAN	0.059845	7_20394948	T	C	0.0096166	0.016953	0.570545	7_20394948	T	C	1	-0.0500092	0.0480351	7	20394948	0.0614852	0.0614852	0.530602	0.470757
0.0612048	0.15414	0.0151982	3.59667e-24	C	T	BCAN	0.059845	7_20394948	T	C	0.0096166	0.016953	0.570545	7_20394948	T	C	1	0.0110107	0.0511984	7	20394948	0.65063	0.65063	0.530602	0.470757
0.0184007	0.1773	0.0279012	2.09007e-10	G	C	BCAN	0.018086	7_72995815	C	G	-0.044018	0.031301	0.15965	7_72995815	C	G	1	-0.143791	0.0848662	7	72995815	0.00392936	0.00392936	0.5092	0.491114
0.0184007	0.1773	0.0279012	2.09007e-10	G	C	BCAN	0.018086	7_72995815	C	G	-0.044018	0.031301	0.15965	7_72995815	C	G	1	-0.188867	0.112385	7	72995815	0.00420002	0.00420002	0.5092	0.491114
0.0712617	-0.129681	0.014051	2.7227e-20	C	T	BCAN	0.070975	7_73010754	T	C	0.008633	0.015465	0.576687	7_73010754	T	C	1	-0.012855	0.0367706	7	73010754	0.479374	0.479374	0.535631	0.464656
0.0712617	-0.129681	0.014051	2.7227e-20	C	T	BCAN	0.070975	7_73010754	T	C	0.008633	0.015465	0.576687	7_73010754	T	C	1	-0.0149106	0.0449853	7	73010754	0.500382	0.500382	0.535631	0.464656
0.0712617	-0.129681	0.014051	2.7227e-20	C	T	BCAN	0.070975	7_73010754	T	C	0.008633	0.015465	0.576687	7_73010754	T	C	1	-0.0237501	0.0485948	7	73010754	0.338876	0.338876	0.535631	0.464656
0.661443	0.127604	0.00765439	2.14042e-62	T	G	BCAN	0.65893	10_17875857	G	T	0.017489	0.0084317	0.0380627	10_17875857	G	T	1	-0.038919	0.0250688	10	17875857	0.00766084	0.00766084	0.830722	0.171792
0.661443	0.127604	0.00765439	2.14042e-62	T	G	BCAN	0.65893	10_17875857	G	T	0.017489	0.0084317	0.0380627	10_17875857	G	T	1	-0.0333254	0.0311326	10	17875857	0.0552986	0.0552986	0.830722	0.171792
0.661443	0.127604	0.00765439	2.14042e-62	T	G	BCAN	0.65893	10_17875857	G	T	0.017489	0.0084317	0.0380627	10_17875857	G	T	1	-0.039528	0.033008	10	17875857	0.0342843	0.0342843	0.830722	0.171792
0.639581	-0.0445217	0.00754089	3.54707e-09	T	C	BCAN	0.63702	11_47378245	C	T	0.0011931	0.0083059	0.885778	11_47378245	C	T	1	-0.0350923	0.0247562	11	47378245	0.0139388	0.0139388	0.81979	0.182771
0.639581	-0.0445217	0.00754089	3.54707e-09	T	C	BCAN	0.63702	11_47378245	C	T	0.0011931	0.0083059	0.885778	11_47378245	C	T	1	-0.0247011	0.0192846	11	47378245	0.0246466	0.0246466	0.81979	0.182771
0.639581	-0.0445217	0.00754089	3.54707e-09	T	C	BCAN	0.63702	11_47378245	C	T	0.0011931	0.0083059	0.885778	11_47378245	C	T	1	-0.0239288	0.0232053	11	47378245	0.063707	0.063707	0.81979	0.182771
0.0715152	0.0847636	0.0140372	1.5555e-09	A	T	BCAN	0.070002	15_57494392	T	A	0.00099699	0.015753	0.949537	15_57494392	T	A	1	-0.0080653	0.0457993	15	57494392	0.707012	0.707012	0.535758	0.465756
0.0715152	0.0847636	0.0140372	1.5555e-09	A	T	BCAN	0.070002	15_57494392	T	A	0.00099699	0.015753	0.949537	15_57494392	T	A	1	0.00124923	0.0429381	15	57494392	0.947363	0.947363	0.535758	0.465756
0.0715152	0.0847636	0.0140372	1.5555e-09	A	T	BCAN	0.070002	15_57494392	T	A	0.00099699	0.015753	0.949537	15_57494392	T	A	1	-0.0174664	0.035084	15	57494392	0.330897	0.330897	0.535758	0.465756
0.0724028	0.079669	0.0141649	1.86174e-08	G	A	BCAN	0.071673	19_36400231	A	G	-0.0055498	0.015746	0.724486	19_36400231	A	G	1	-0.0126094	0.0507727	19	36400231	0.604886	0.604886	0.536201	0.464528
0.0724028	0.079669	0.0141649	1.86174e-08	G	A	BCAN	0.071673	19_36400231	A	G	-0.0055498	0.015746	0.724486	19_36400231	A	G	1	-0.0379381	0.04754	19	36400231	0.139315	0.139315	0.536201	0.464528
0.0724028	0.079669	0.0141649	1.86174e-08	G	A	BCAN	0.071673	19_36400231	A	G	-0.0055498	0.015746	0.724486	19_36400231	A	G	1	-0.0373141	0.0387803	19	36400231	0.081137	0.081137	0.536201	0.464528
0.188915	-0.0599075	0.00930192	1.19207e-10	C	T	BCAN	0.18952	20_48887268	T	C	0.012887	0.01026	0.209113	20_48887268	T	C	1	-0.0012029	0.0302946	20	48887268	0.92857	0.92857	0.594457	0.404938
0.188915	-0.0599075	0.00930192	1.19207e-10	C	T	BCAN	0.18952	20_48887268	T	C	0.012887	0.01026	0.209113	20_48887268	T	C	1	0.0306628	0.0281257	20	48887268	0.0514369	0.0514369	0.594457	0.404938
0.188915	-0.0599075	0.00930192	1.19207e-10	C	T	BCAN	0.18952	20_48887268	T	C	0.012887	0.01026	0.209113	20_48887268	T	C	1	0.00942231	0.0229951	20	48887268	0.414243	0.414243	0.594457	0.404938
0.605987	0.0125613	0.00743263	0.0910249	C	T	BCAN	0.60747	10_105621859	T	C	-0.055552	0.0081902	1.1995e-11	10_105621859	T	C	1	-0.0281895	0.018652	10	105621859	0.00922921	0.00922921	0.802994	0.195523
0.605987	0.0125613	0.00743263	0.0910249	C	T	BCAN	0.60747	10_105621859	T	C	-0.055552	0.0081902	1.1995e-11	10_105621859	T	C	1	-0.0194224	0.0228651	10	105621859	0.118235	0.118235	0.802994	0.195523
0.605987	0.0125613	0.00743263	0.0910249	C	T	BCAN	0.60747	10_105621859	T	C	-0.055552	0.0081902	1.1995e-11	10_105621859	T	C	1	-0.0450248	0.0245279	10	105621859	0.0019412	0.0019412	0.802994	0.195523
0.163103	-0.0109208	0.00976745	0.263532	T	C	BCAN	0.16059	17_42947314	C	T	-0.10158	0.010884	1.09396e-20	17_42947314	C	T	1	-0.0644543	0.0299076	17	42947314	0.00033974	0.00033974	0.581551	0.420961
0.163103	-0.0109208	0.00976745	0.263532	T	C	BCAN	0.16059	17_42947314	C	T	-0.10158	0.010884	1.09396e-20	17_42947314	C	T	1	-0.0318881	0.0243571	17	42947314	0.0219654	0.0219654	0.581551	0.420961
0.163103	-0.0109208	0.00976745	0.263532	T	C	BCAN	0.16059	17_42947314	C	T	-0.10158	0.010884	1.09396e-20	17_42947314	C	T	1	0.00331234	0.0318857	17	42947314	0.81967	0.81967	0.581551	0.420961
0.359814	-0.0110784	0.00766724	0.148488	C	G	BCAN	0.35418	17_43185492	G	C	-0.046395	0.0084812	4.52585e-08	17_43185492	G	C	1	0.0102008	0.0236066	17	43185492	0.391762	0.391762	0.679907	0.325727
0.359814	-0.0110784	0.00766724	0.148488	C	G	BCAN	0.35418	17_43185492	G	C	-0.046395	0.0084812	4.52585e-08	17_43185492	G	C	1	0.0363483	0.0192916	17	43185492	0.00150995	0.00150995	0.679907	0.325727
0.359814	-0.0110784	0.00766724	0.148488	C	G	BCAN	0.35418	17_43185492	G	C	-0.046395	0.0084812	4.52585e-08	17_43185492	G	C	1	0.0479672	0.0253165	17	43185492	0.00142877	0.00142877	0.679907	0.325727
0.288929	0.00292466	0.00799744	0.714588	A	G	BCAN	0.29	17_73888423	G	A	0.051178	0.0087612	5.22637e-09	17_73888423	G	A	1	0.0154271	0.0244222	17	73888423	0.22939	0.22939	0.644464	0.354465
0.288929	0.00292466	0.00799744	0.714588	A	G	BCAN	0.29	17_73888423	G	A	0.051178	0.0087612	5.22637e-09	17_73888423	G	A	1	0.0104249	0.0199711	17	73888423	0.310425	0.310425	0.644464	0.354465
0.288929	0.00292466	0.00799744	0.714588	A	G	BCAN	0.29	17_73888423	G	A	0.051178	0.0087612	5.22637e-09	17_73888423	G	A	1	0.0126159	0.0263362	17	73888423	0.347535	0.347535	0.644464	0.354465
0.579282	0.00801762	0.00736866	0.276564	C	T	BCAN	0.57075	1_16510894	T	C	-0.044675	0.00806	3.00054e-08	1_16510894	T	C	1	-0.0053575	0.01838	1	16510894	0.54893	0.54893	0.789641	0.218891
0.579282	0.00801762	0.00736866	0.276564	C	T	BCAN	0.57075	1_16510894	T	C	-0.044675	0.00806	3.00054e-08	1_16510894	T	C	1	-0.0114233	0.0241592	1	16510894	0.353154	0.353154	0.789641	0.218891
0.579282	0.00801762	0.00736866	0.276564	C	T	BCAN	0.57075	1_16510894	T	C	-0.044675	0.00806	3.00054e-08	1_16510894	T	C	1	0.00020598	0.0225448	1	16510894	0.983294	0.983294	0.789641	0.218891
0.628673	-0.0187246	0.00746074	0.0120815	A	G	BCAN	0.63138	22_38450620	G	A	-0.057088	0.0082518	4.65586e-12	22_38450620	G	A	1	-0.126073	0.0228247	22	38450620	6.02552e-18	6.02552e-18	0.814337	0.182956
0.628673	-0.0187246	0.00746074	0.0120815	A	G	BCAN	0.63138	22_38450620	G	A	-0.057088	0.0082518	4.65586e-12	22_38450620	G	A	1	-0.0653095	0.0186287	22	38450620	2.01894e-08	2.01894e-08	0.814337	0.182956
0.628673	-0.0187246	0.00746074	0.0120815	A	G	BCAN	0.63138	22_38450620	G	A	-0.057088	0.0082518	4.65586e-12	22_38450620	G	A	1	-0.0028303	0.0246088	22	38450620	0.801621	0.801621	0.814337	0.182956
0.652285	0.00264273	0.00766417	0.730232	A	G	BCAN	0.65477	3_13832611	G	A	0.056709	0.0084682	2.1677e-11	3_13832611	G	A	1	-0.0034267	0.0189978	3	13832611	0.700681	0.700681	0.826143	0.171373
0.652285	0.00264273	0.00766417	0.730232	A	G	BCAN	0.65477	3_13832611	G	A	0.056709	0.0084682	2.1677e-11	3_13832611	G	A	1	0.00580658	0.0250248	3	13832611	0.627029	0.627029	0.826143	0.171373
0.652285	0.00264273	0.00766417	0.730232	A	G	BCAN	0.65477	3_13832611	G	A	0.056709	0.0084682	2.1677e-11	3_13832611	G	A	1	-0.0147441	0.0233438	3	13832611	0.229437	0.229437	0.826143	0.171373
0.349081	-0.0061909	0.00759506	0.415001	G	C	BCAN	0.35009	4_54135271	C	G	-0.066113	0.008352	2.53513e-15	4_54135271	C	G	1	-0.0149501	0.0193466	4	54135271	0.150754	0.150754	0.67454	0.32445
0.349081	-0.0061909	0.00759506	0.415001	G	C	BCAN	0.35009	4_54135271	C	G	-0.066113	0.008352	2.53513e-15	4_54135271	C	G	1	-0.0151998	0.0237533	4	54135271	0.22406	0.22406	0.67454	0.32445
0.349081	-0.0061909	0.00759506	0.415001	G	C	BCAN	0.35009	4_54135271	C	G	-0.066113	0.008352	2.53513e-15	4_54135271	C	G	1	-0.0166262	0.0253896	4	54135271	0.214624	0.214624	0.67454	0.32445
0.267395	-0.007207	0.00817845	0.378201	T	C	BCAN	0.26471	5_139719991	C	T	-0.057078	0.0090442	2.81061e-10	5_139719991	C	T	1	-0.0985601	0.0206477	5	139719991	6.0043e-14	6.0043e-14	0.633698	0.368988
0.267395	-0.007207	0.00817845	0.378201	T	C	BCAN	0.26471	5_139719991	C	T	-0.057078	0.0090442	2.81061e-10	5_139719991	C	T	1	-0.123268	0.0253274	5	139719991	2.03947e-14	2.03947e-14	0.633698	0.368988
0.267395	-0.007207	0.00817845	0.378201	T	C	BCAN	0.26471	5_139719991	C	T	-0.057078	0.0090442	2.81061e-10	5_139719991	C	T	1	-0.0604738	0.027032	5	139719991	0.00020999	0.00020999	0.633698	0.368988
0.307204	-0.0063772	0.00795668	0.422845	C	T	BCAN	0.30886	5_64604810	T	C	-0.053717	0.0087983	1.03753e-09	5_64604810	T	C	1	-0.0201277	0.020281	5	64604810	0.0730516	0.0730516	0.653602	0.344742
0.307204	-0.0063772	0.00795668	0.422845	C	T	BCAN	0.30886	5_64604810	T	C	-0.053717	0.0087983	1.03753e-09	5_64604810	T	C	1	-0.0367022	0.0248658	5	64604810	0.010801	0.010801	0.653602	0.344742
0.307204	-0.0063772	0.00795668	0.422845	C	T	BCAN	0.30886	5_64604810	T	C	-0.053717	0.0087983	1.03753e-09	5_64604810	T	C	1	0.0185741	0.0266539	5	64604810	0.189769	0.189769	0.653602	0.344742
0.687687	-0.0042636	0.00781854	0.585531	T	C	BCAN	0.67858	5_81882387	C	T	-0.053645	0.0085816	4.12667e-10	5_81882387	C	T	1	0.00296223	0.0195876	5	81882387	0.744616	0.744616	0.843843	0.165264
0.687687	-0.0042636	0.00781854	0.585531	T	C	BCAN	0.67858	5_81882387	C	T	-0.053645	0.0085816	4.12667e-10	5_81882387	C	T	1	-0.0019741	0.0240143	5	81882387	0.855538	0.855538	0.843843	0.165264
0.687687	-0.0042636	0.00781854	0.585531	T	C	BCAN	0.67858	5_81882387	C	T	-0.053645	0.0085816	4.12667e-10	5_81882387	C	T	1	0.0158082	0.0258633	5	81882387	0.243088	0.243088	0.843843	0.165264
0.670086	-0.0109002	0.00768866	0.156279	A	G	BCAN	0.66551	5_82266050	G	A	-0.048794	0.0084616	8.16582e-09	5_82266050	G	A	1	0.0304526	0.0260805	5	82266050	0.0384695	0.0384695	0.835043	0.169533
0.670086	-0.0109002	0.00768866	0.156279	A	G	BCAN	0.66551	5_82266050	G	A	-0.048794	0.0084616	8.16582e-09	5_82266050	G	A	1	0.0366266	0.0305715	5	82266050	0.0342133	0.0342133	0.835043	0.169533
0.670086	-0.0109002	0.00768866	0.156279	A	G	BCAN	0.66551	5_82266050	G	A	-0.048794	0.0084616	8.16582e-09	5_82266050	G	A	1	0.0320048	0.0344538	5	82266050	0.0908908	0.0908908	0.835043	0.169533
0.415867	0.00282341	0.00748774	0.706121	A	G	BCAN	0.41645	5_82789647	G	A	0.095833	0.0082323	2.95121e-31	5_82789647	G	A	1	0.013901	0.01869	5	82789647	0.164803	0.164803	0.707933	0.291484
0.415867	0.00282341	0.00748774	0.706121	A	G	BCAN	0.41645	5_82789647	G	A	0.095833	0.0082323	2.95121e-31	5_82789647	G	A	1	0.0341882	0.0229129	5	82789647	0.0100579	0.0100579	0.707933	0.291484
0.415867	0.00282341	0.00748774	0.706121	A	G	BCAN	0.41645	5_82789647	G	A	0.095833	0.0082323	2.95121e-31	5_82789647	G	A	1	-0.0144096	0.0246629	5	82789647	0.262104	0.262104	0.707933	0.291484
0.190651	0.0253638	0.0091872	0.00576647	T	G	BCAN	0.19397	5_82861400	G	T	0.15193	0.010074	3.26588e-51	5_82861400	G	T	1	0.0074054	0.0229091	5	82861400	0.51009	0.51009	0.595325	0.401355
0.190651	0.0253638	0.0091872	0.00576647	T	G	BCAN	0.19397	5_82861400	G	T	0.15193	0.010074	3.26588e-51	5_82861400	G	T	1	0.017734	0.0281575	5	82861400	0.230614	0.230614	0.595325	0.401355
0.190651	0.0253638	0.0091872	0.00576647	T	G	BCAN	0.19397	5_82861400	G	T	0.15193	0.010074	3.26588e-51	5_82861400	G	T	1	0.0170454	0.0299689	5	82861400	0.273545	0.273545	0.595325	0.401355
0.136568	-0.0045855	0.0105763	0.664609	G	A	BCAN	0.13766	6_112121096	A	G	-0.063034	0.011519	4.48332e-08	6_112121096	A	G	1	-0.0051045	0.0318778	6	112121096	0.73102	0.73102	0.568284	0.430624
0.136568	-0.0045855	0.0105763	0.664609	G	A	BCAN	0.13766	6_112121096	A	G	-0.063034	0.011519	4.48332e-08	6_112121096	A	G	1	0.0181735	0.0340036	6	112121096	0.300249	0.300249	0.568284	0.430624
0.136568	-0.0045855	0.0105763	0.664609	G	A	BCAN	0.13766	6_112121096	A	G	-0.063034	0.011519	4.48332e-08	6_112121096	A	G	1	0.00097813	0.025956	6	112121096	0.932135	0.932135	0.568284	0.430624
0.227973	0.023019	0.00860883	0.00749808	A	G	BCAN	0.22994	6_26168903	G	A	0.054396	0.0095266	1.14051e-08	6_26168903	G	A	1	0.0111581	0.026145	6	26168903	0.397043	0.397043	0.613986	0.384047
0.227973	0.023019	0.00860883	0.00749808	A	G	BCAN	0.22994	6_26168903	G	A	0.054396	0.0095266	1.14051e-08	6_26168903	G	A	1	0.00288333	0.0280932	6	26168903	0.821708	0.821708	0.613986	0.384047
0.227973	0.023019	0.00860883	0.00749808	A	G	BCAN	0.22994	6_26168903	G	A	0.054396	0.0095266	1.14051e-08	6_26168903	G	A	1	0.00179602	0.0213369	6	26168903	0.85224	0.85224	0.613986	0.384047
0.0574979	-0.0113767	0.0155659	0.464854	A	G	BCAN	0.055565	8_130645692	G	A	0.13044	0.01743	7.4131e-14	8_130645692	G	A	1	0.260378	0.0496422	8	130645692	2.12767e-16	2.12767e-16	0.528749	0.473184
0.0574979	-0.0113767	0.0155659	0.464854	A	G	BCAN	0.055565	8_130645692	G	A	0.13044	0.01743	7.4131e-14	8_130645692	G	A	1	1.23195	0.0472602	8	130645692	0	0	0.528749	0.473184
0.0574979	-0.0113767	0.0155659	0.464854	A	G	BCAN	0.055565	8_130645692	G	A	0.13044	0.01743	7.4131e-14	8_130645692	G	A	1	0.685745	0.0365759	8	130645692	1.21941e-179	1.21941e-179	0.528749	0.473184
0.575233	0.00724704	0.00729107	0.320242	T	G	BCAN	0.57501	8_144978607	G	T	-0.04551	0.0080491	1.58125e-08	8_144978607	G	T	1	-0.0169991	0.023477	8	144978607	0.17494	0.17494	0.787617	0.212607
0.575233	0.00724704	0.00729107	0.320242	T	G	BCAN	0.57501	8_144978607	G	T	-0.04551	0.0080491	1.58125e-08	8_144978607	G	T	1	0.015193	0.0253271	8	144978607	0.250957	0.250957	0.787617	0.212607
0.575233	0.00724704	0.00729107	0.320242	T	G	BCAN	0.57501	8_144978607	G	T	-0.04551	0.0080491	1.58125e-08	8_144978607	G	T	1	-0.0002559	0.0192074	8	144978607	0.975691	0.975691	0.787617	0.212607
0.0230458	0.0538798	0.024595	0.0284748	T	A	BCAN	0.022631	9_111627658	A	T	-0.1664	0.027337	1.16279e-09	9_111627658	A	T	1	-0.130963	0.0600885	9	111627658	0.00029489	0.00029489	0.511523	0.488892
0.0230458	0.0538798	0.024595	0.0284748	T	A	BCAN	0.022631	9_111627658	A	T	-0.1664	0.027337	1.16279e-09	9_111627658	A	T	1	-0.103171	0.0730638	9	111627658	0.0142687	0.0142687	0.511523	0.488892
0.0230458	0.0538798	0.024595	0.0284748	T	A	BCAN	0.022631	9_111627658	A	T	-0.1664	0.027337	1.16279e-09	9_111627658	A	T	1	-0.18255	0.0795585	9	111627658	0.0001487	0.0001487	0.511523	0.488892
glioma_uk_BCAN_1626
eaf.X	beta.X	se.X	pval.X	other_allele.X	effect_allele.X	id.X	eaf.M	SNP_37	effect_allele.M	other_allele.M	beta.M	se.M	pval.M	SNP	other_allele.Y	effect_allele.Y	eaf.Y	beta.Y	se.Y	chr37.Y.x	pos37.Y.x	pval.Y.x	pval.Y.y	eaf_avg	diff
0.112073	-0.0687824	0.0117683	5.07399e-09	C	T	BCAN	0.11322	1_9216615	T	C	0.019672	0.012791	0.124074	1_9216615	T	C	1	0.00411373	0.032097	1	9216615	0.780611	0.780611	0.556037	0.442817
0.112073	-0.0687824	0.0117683	5.07399e-09	C	T	BCAN	0.11322	1_9216615	T	C	0.019672	0.012791	0.124074	1_9216615	T	C	1	0.035121	0.0423529	1	9216615	0.126174	0.126174	0.556037	0.442817
0.112073	-0.0687824	0.0117683	5.07399e-09	C	T	BCAN	0.11322	1_9216615	T	C	0.019672	0.012791	0.124074	1_9216615	T	C	1	-0.0193643	0.0396409	1	9216615	0.339091	0.339091	0.556037	0.442817
0.190894	-0.060875	0.009331	6.84857e-11	A	G	BCAN	0.18825	1_117844251	G	A	-0.011204	0.010199	0.272007	1_117844251	G	A	1	-0.034005	0.0229537	1	117844251	0.0105437	0.0105437	0.595447	0.407197
0.190894	-0.060875	0.009331	6.84857e-11	A	G	BCAN	0.18825	1_117844251	G	A	-0.011204	0.010199	0.272007	1_117844251	G	A	1	-0.0487282	0.0300539	1	117844251	0.00556716	0.00556716	0.595447	0.407197
0.190894	-0.060875	0.009331	6.84857e-11	A	G	BCAN	0.18825	1_117844251	G	A	-0.011204	0.010199	0.272007	1_117844251	G	A	1	-0.0238089	0.0280904	1	117844251	0.118947	0.118947	0.595447	0.407197
0.390314	-0.231316	0.00783623	1.65196e-191	A	G	BCAN	0.39512	1_156615114	G	A	-0.047339	0.0085688	3.32966e-08	1_156615114	G	A	1	-0.0119273	0.0219643	1	156615114	0.293397	0.293397	0.695157	0.300037
0.390314	-0.231316	0.00783623	1.65196e-191	A	G	BCAN	0.39512	1_156615114	G	A	-0.047339	0.0085688	3.32966e-08	1_156615114	G	A	1	-0.0081918	0.0289527	1	156615114	0.559727	0.559727	0.695157	0.300037
0.390314	-0.231316	0.00783623	1.65196e-191	A	G	BCAN	0.39512	1_156615114	G	A	-0.047339	0.0085688	3.32966e-08	1_156615114	G	A	1	-0.0239231	0.0269841	1	156615114	0.104714	0.104714	0.695157	0.300037
0.214165	-0.065757	0.0088811	1.31978e-13	T	A	BCAN	0.2152	3_24422109	A	T	-0.0072987	0.0098478	0.458606	3_24422109	A	T	1	-0.010997	0.0223249	3	24422109	0.335484	0.335484	0.607082	0.391883
0.214165	-0.065757	0.0088811	1.31978e-13	T	A	BCAN	0.2152	3_24422109	A	T	-0.0072987	0.0098478	0.458606	3_24422109	A	T	1	-0.0352104	0.0292864	3	24422109	0.0336577	0.0336577	0.607082	0.391883
0.214165	-0.065757	0.0088811	1.31978e-13	T	A	BCAN	0.2152	3_24422109	A	T	-0.0072987	0.0098478	0.458606	3_24422109	A	T	1	0.0287391	0.0274161	3	24422109	0.0599232	0.0599232	0.607082	0.391883
0.173906	-0.0578514	0.00956253	1.45017e-09	C	T	BCAN	0.17277	3_58349022	T	C	0.012396	0.010553	0.240126	3_58349022	T	C	1	-0.0013247	0.0339431	3	58349022	0.929767	0.929767	0.586953	0.414183
0.173906	-0.0578514	0.00956253	1.45017e-09	C	T	BCAN	0.17277	3_58349022	T	C	0.012396	0.010553	0.240126	3_58349022	T	C	1	0.00012137	0.0451446	3	58349022	0.995068	0.995068	0.586953	0.414183
0.173906	-0.0578514	0.00956253	1.45017e-09	C	T	BCAN	0.17277	3_58349022	T	C	0.012396	0.010553	0.240126	3_58349022	T	C	1	0.00179737	0.0395458	3	58349022	0.91849	0.91849	0.586953	0.414183
0.413627	0.0421014	0.00738448	1.18867e-08	T	C	BCAN	0.42022	4_57761417	C	T	0.0051639	0.0081895	0.528336	4_57761417	C	T	1	-0.0035333	0.018263	4	57761417	0.681496	0.681496	0.706813	0.286594
0.413627	0.0421014	0.00738448	1.18867e-08	T	C	BCAN	0.42022	4_57761417	C	T	0.0051639	0.0081895	0.528336	4_57761417	C	T	1	-0.0244321	0.0224803	4	57761417	0.0520812	0.0520812	0.706813	0.286594
0.413627	0.0421014	0.00738448	1.18867e-08	T	C	BCAN	0.42022	4_57761417	C	T	0.0051639	0.0081895	0.528336	4_57761417	C	T	1	0.0258701	0.0240012	4	57761417	0.0538179	0.0538179	0.706813	0.286594
0.0612048	0.15414	0.0151982	3.59667e-24	C	T	BCAN	0.059845	7_20394948	T	C	-0.024713	0.016952	0.144911	7_20394948	T	C	1	-0.0387457	0.0390955	7	20394948	0.0734074	0.0734074	0.530602	0.470757
0.0612048	0.15414	0.0151982	3.59667e-24	C	T	BCAN	0.059845	7_20394948	T	C	-0.024713	0.016952	0.144911	7_20394948	T	C	1	-0.0500092	0.0480351	7	20394948	0.0614852	0.0614852	0.530602	0.470757
0.0612048	0.15414	0.0151982	3.59667e-24	C	T	BCAN	0.059845	7_20394948	T	C	-0.024713	0.016952	0.144911	7_20394948	T	C	1	0.0110107	0.0511984	7	20394948	0.65063	0.65063	0.530602	0.470757
0.0184007	0.1773	0.0279012	2.09007e-10	G	C	BCAN	0.018086	7_72995815	C	G	-0.026869	0.031302	0.390679	7_72995815	C	G	1	-0.143791	0.0848662	7	72995815	0.00392936	0.00392936	0.5092	0.491114
0.0184007	0.1773	0.0279012	2.09007e-10	G	C	BCAN	0.018086	7_72995815	C	G	-0.026869	0.031302	0.390679	7_72995815	C	G	1	-0.188867	0.112385	7	72995815	0.00420002	0.00420002	0.5092	0.491114
0.0712617	-0.129681	0.014051	2.7227e-20	C	T	BCAN	0.070975	7_73010754	T	C	0.023555	0.015464	0.12772	7_73010754	T	C	1	-0.012855	0.0367706	7	73010754	0.479374	0.479374	0.535631	0.464656
0.0712617	-0.129681	0.014051	2.7227e-20	C	T	BCAN	0.070975	7_73010754	T	C	0.023555	0.015464	0.12772	7_73010754	T	C	1	-0.0149106	0.0449853	7	73010754	0.500382	0.500382	0.535631	0.464656
0.0712617	-0.129681	0.014051	2.7227e-20	C	T	BCAN	0.070975	7_73010754	T	C	0.023555	0.015464	0.12772	7_73010754	T	C	1	-0.0237501	0.0485948	7	73010754	0.338876	0.338876	0.535631	0.464656
0.661443	0.127604	0.00765439	2.14042e-62	T	G	BCAN	0.65893	10_17875857	G	T	0.0057626	0.0084322	0.494356	10_17875857	G	T	1	-0.038919	0.0250688	10	17875857	0.00766084	0.00766084	0.830722	0.171792
0.661443	0.127604	0.00765439	2.14042e-62	T	G	BCAN	0.65893	10_17875857	G	T	0.0057626	0.0084322	0.494356	10_17875857	G	T	1	-0.0333254	0.0311326	10	17875857	0.0552986	0.0552986	0.830722	0.171792
0.661443	0.127604	0.00765439	2.14042e-62	T	G	BCAN	0.65893	10_17875857	G	T	0.0057626	0.0084322	0.494356	10_17875857	G	T	1	-0.039528	0.033008	10	17875857	0.0342843	0.0342843	0.830722	0.171792
0.639581	-0.0445217	0.00754089	3.54707e-09	T	C	BCAN	0.63702	11_47378245	C	T	-0.010372	0.0083057	0.211739	11_47378245	C	T	1	-0.0350923	0.0247562	11	47378245	0.0139388	0.0139388	0.81979	0.182771
0.639581	-0.0445217	0.00754089	3.54707e-09	T	C	BCAN	0.63702	11_47378245	C	T	-0.010372	0.0083057	0.211739	11_47378245	C	T	1	-0.0247011	0.0192846	11	47378245	0.0246466	0.0246466	0.81979	0.182771
0.639581	-0.0445217	0.00754089	3.54707e-09	T	C	BCAN	0.63702	11_47378245	C	T	-0.010372	0.0083057	0.211739	11_47378245	C	T	1	-0.0239288	0.0232053	11	47378245	0.063707	0.063707	0.81979	0.182771
0.0715152	0.0847636	0.0140372	1.5555e-09	A	T	BCAN	0.070002	15_57494392	T	A	-0.0076899	0.015753	0.625446	15_57494392	T	A	1	-0.0080653	0.0457993	15	57494392	0.707012	0.707012	0.535758	0.465756
0.0715152	0.0847636	0.0140372	1.5555e-09	A	T	BCAN	0.070002	15_57494392	T	A	-0.0076899	0.015753	0.625446	15_57494392	T	A	1	0.00124923	0.0429381	15	57494392	0.947363	0.947363	0.535758	0.465756
0.0715152	0.0847636	0.0140372	1.5555e-09	A	T	BCAN	0.070002	15_57494392	T	A	-0.0076899	0.015753	0.625446	15_57494392	T	A	1	-0.0174664	0.035084	15	57494392	0.330897	0.330897	0.535758	0.465756
0.0724028	0.079669	0.0141649	1.86174e-08	G	A	BCAN	0.071673	19_36400231	A	G	-0.0023944	0.015746	0.879134	19_36400231	A	G	1	-0.0126094	0.0507727	19	36400231	0.604886	0.604886	0.536201	0.464528
0.0724028	0.079669	0.0141649	1.86174e-08	G	A	BCAN	0.071673	19_36400231	A	G	-0.0023944	0.015746	0.879134	19_36400231	A	G	1	-0.0379381	0.04754	19	36400231	0.139315	0.139315	0.536201	0.464528
0.0724028	0.079669	0.0141649	1.86174e-08	G	A	BCAN	0.071673	19_36400231	A	G	-0.0023944	0.015746	0.879134	19_36400231	A	G	1	-0.0373141	0.0387803	19	36400231	0.081137	0.081137	0.536201	0.464528
0.188915	-0.0599075	0.00930192	1.19207e-10	C	T	BCAN	0.18952	20_48887268	T	C	-0.0002956	0.01026	0.977019	20_48887268	T	C	1	-0.0012029	0.0302946	20	48887268	0.92857	0.92857	0.594457	0.404938
0.188915	-0.0599075	0.00930192	1.19207e-10	C	T	BCAN	0.18952	20_48887268	T	C	-0.0002956	0.01026	0.977019	20_48887268	T	C	1	0.0306628	0.0281257	20	48887268	0.0514369	0.0514369	0.594457	0.404938
0.188915	-0.0599075	0.00930192	1.19207e-10	C	T	BCAN	0.18952	20_48887268	T	C	-0.0002956	0.01026	0.977019	20_48887268	T	C	1	0.00942231	0.0229951	20	48887268	0.414243	0.414243	0.594457	0.404938
0.415495	-0.0035203	0.00738263	0.633482	T	C	BCAN	0.41096	10_105455528	C	T	-0.063514	0.0081382	6.16595e-15	10_105455528	C	T	1	-0.0226182	0.019002	10	105455528	0.0352577	0.0352577	0.707747	0.296787
0.415495	-0.0035203	0.00738263	0.633482	T	C	BCAN	0.41096	10_105455528	C	T	-0.063514	0.0081382	6.16595e-15	10_105455528	C	T	1	0.00062698	0.0232857	10	105455528	0.951229	0.951229	0.707747	0.296787
0.415495	-0.0035203	0.00738263	0.633482	T	C	BCAN	0.41096	10_105455528	C	T	-0.063514	0.0081382	6.16595e-15	10_105455528	C	T	1	-0.0414713	0.0250173	10	105455528	0.00468624	0.00468624	0.707747	0.296787
0.491214	-0.0003615	0.00726523	0.96031	A	G	BCAN	0.49234	10_18651860	G	A	0.045311	0.0079723	1.33137e-08	10_18651860	G	A	1	0.00102202	0.0182303	10	18651860	0.900042	0.900042	0.745607	0.253267
0.491214	-0.0003615	0.00726523	0.96031	A	G	BCAN	0.49234	10_18651860	G	A	0.045311	0.0079723	1.33137e-08	10_18651860	G	A	1	0.00699809	0.0224119	10	18651860	0.523317	0.523317	0.745607	0.253267
0.491214	-0.0003615	0.00726523	0.96031	A	G	BCAN	0.49234	10_18651860	G	A	0.045311	0.0079723	1.33137e-08	10_18651860	G	A	1	-0.0200092	0.023927	10	18651860	0.123369	0.123369	0.745607	0.253267
0.445301	0.00189219	0.00728532	0.795074	T	C	BCAN	0.44688	11_10490415	C	T	0.051958	0.0080564	1.13999e-10	11_10490415	C	T	1	-0.0104323	0.0341709	11	10490415	0.531797	0.531797	0.72265	0.27577
0.445301	0.00189219	0.00728532	0.795074	T	C	BCAN	0.44688	11_10490415	C	T	0.051958	0.0080564	1.13999e-10	11_10490415	C	T	1	0.0202346	0.0258396	11	10490415	0.145988	0.145988	0.72265	0.27577
0.445301	0.00189219	0.00728532	0.795074	T	C	BCAN	0.44688	11_10490415	C	T	0.051958	0.0080564	1.13999e-10	11_10490415	C	T	1	0.0364511	0.0301415	11	10490415	0.0327453	0.0327453	0.72265	0.27577
0.310612	0.00111287	0.00794981	0.88867	A	G	BCAN	0.30866	16_9124525	G	A	-0.05177	0.0087878	3.87436e-09	16_9124525	G	A	1	-0.0272648	0.0267501	16	9124525	0.0664717	0.0664717	0.655306	0.346646
0.310612	0.00111287	0.00794981	0.88867	A	G	BCAN	0.30866	16_9124525	G	A	-0.05177	0.0087878	3.87436e-09	16_9124525	G	A	1	-0.0064216	0.0287648	16	9124525	0.639174	0.639174	0.655306	0.346646
0.310612	0.00111287	0.00794981	0.88867	A	G	BCAN	0.30866	16_9124525	G	A	-0.05177	0.0087878	3.87436e-09	16_9124525	G	A	1	-0.0127713	0.0218112	16	9124525	0.261179	0.261179	0.655306	0.346646
0.146085	-0.0135981	0.0102205	0.183363	C	T	BCAN	0.14483	17_43032557	T	C	-0.095823	0.01138	3.90841e-17	17_43032557	T	C	1	-0.0934858	0.0315072	17	43032557	1.55904e-06	1.55904e-06	0.573043	0.428212
0.146085	-0.0135981	0.0102205	0.183363	C	T	BCAN	0.14483	17_43032557	T	C	-0.095823	0.01138	3.90841e-17	17_43032557	T	C	1	-0.0493353	0.0256079	17	43032557	0.00120742	0.00120742	0.573043	0.428212
0.146085	-0.0135981	0.0102205	0.183363	C	T	BCAN	0.14483	17_43032557	T	C	-0.095823	0.01138	3.90841e-17	17_43032557	T	C	1	-0.0077301	0.0334949	17	43032557	0.628744	0.628744	0.573043	0.428212
0.136006	-0.0120332	0.0105076	0.25213	C	T	BCAN	0.13289	19_5900471	T	C	-0.065224	0.01164	2.12178e-08	19_5900471	T	C	1	-0.0395243	0.0358321	19	5900471	0.0490569	0.0490569	0.568003	0.435113
0.136006	-0.0120332	0.0105076	0.25213	C	T	BCAN	0.13289	19_5900471	T	C	-0.065224	0.01164	2.12178e-08	19_5900471	T	C	1	-0.0395399	0.0335397	19	5900471	0.0368433	0.0368433	0.568003	0.435113
0.136006	-0.0120332	0.0105076	0.25213	C	T	BCAN	0.13289	19_5900471	T	C	-0.065224	0.01164	2.12178e-08	19_5900471	T	C	1	-0.0379275	0.0272851	19	5900471	0.0156764	0.0156764	0.568003	0.435113
0.83623	-0.0153234	0.00977941	0.117136	T	C	BCAN	0.83499	20_45186397	C	T	0.071503	0.0108	3.63915e-11	20_45186397	C	T	1	0.0179388	0.0319754	20	45186397	0.279409	0.279409	0.918115	0.083125
0.83623	-0.0153234	0.00977941	0.117136	T	C	BCAN	0.83499	20_45186397	C	T	0.071503	0.0108	3.63915e-11	20_45186397	C	T	1	0.0121797	0.0301855	20	45186397	0.420702	0.420702	0.918115	0.083125
0.83623	-0.0153234	0.00977941	0.117136	T	C	BCAN	0.83499	20_45186397	C	T	0.071503	0.0108	3.63915e-11	20_45186397	C	T	1	0.0131342	0.0244475	20	45186397	0.298009	0.298009	0.918115	0.083125
0.32788	0.0209593	0.00768661	0.00639646	T	C	BCAN	0.32807	22_30764664	C	T	-0.0553	0.0085732	1.13266e-10	22_30764664	C	T	1	-0.0537194	0.0235134	22	30764664	0.00015789	0.00015789	0.66394	0.33587
0.32788	0.0209593	0.00768661	0.00639646	T	C	BCAN	0.32807	22_30764664	C	T	-0.0553	0.0085732	1.13266e-10	22_30764664	C	T	1	-0.0446731	0.0191743	22	30764664	0.00011986	0.00011986	0.66394	0.33587
0.32788	0.0209593	0.00768661	0.00639646	T	C	BCAN	0.32807	22_30764664	C	T	-0.0553	0.0085732	1.13266e-10	22_30764664	C	T	1	-0.0342372	0.0251793	22	30764664	0.0178156	0.0178156	0.66394	0.33587
0.623986	-0.0190232	0.00744385	0.0106018	C	G	BCAN	0.62685	22_38452254	G	C	-0.04829	0.0082288	4.44222e-09	22_38452254	G	C	1	-0.130052	0.022799	22	38452254	5.4314e-19	5.4314e-19	0.811993	0.185143
0.623986	-0.0190232	0.00744385	0.0106018	C	G	BCAN	0.62685	22_38452254	G	C	-0.04829	0.0082288	4.44222e-09	22_38452254	G	C	1	-0.0726175	0.01859	22	38452254	5.30789e-10	5.30789e-10	0.811993	0.185143
0.623986	-0.0190232	0.00744385	0.0106018	C	G	BCAN	0.62685	22_38452254	G	C	-0.04829	0.0082288	4.44222e-09	22_38452254	G	C	1	-0.0118459	0.0245333	22	38452254	0.34411	0.34411	0.811993	0.185143
0.430973	-0.0018607	0.00728796	0.79848	G	T	BCAN	0.4328	2_16809949	T	G	0.047239	0.0080427	4.30923e-09	2_16809949	T	G	1	-0.039877	0.0191145	2	16809949	0.00050356	0.00050356	0.715487	0.282687
0.430973	-0.0018607	0.00728796	0.79848	G	T	BCAN	0.4328	2_16809949	T	G	0.047239	0.0080427	4.30923e-09	2_16809949	T	G	1	-0.0226002	0.0232829	2	16809949	0.0787957	0.0787957	0.715487	0.282687
0.430973	-0.0018607	0.00728796	0.79848	G	T	BCAN	0.4328	2_16809949	T	G	0.047239	0.0080427	4.30923e-09	2_16809949	T	G	1	-0.0572368	0.0251544	2	16809949	0.00016693	0.00016693	0.715487	0.282687
0.159722	0.026466	0.0098779	0.00737734	G	A	BCAN	0.1606	2_203808532	A	G	-0.062886	0.010886	7.67715e-09	2_203808532	A	G	1	0.0040879	0.0248675	2	203808532	0.724566	0.724566	0.579861	0.419261
0.159722	0.026466	0.0098779	0.00737734	G	A	BCAN	0.1606	2_203808532	A	G	-0.062886	0.010886	7.67715e-09	2_203808532	A	G	1	0.00179115	0.0303906	2	203808532	0.89508	0.89508	0.579861	0.419261
0.159722	0.026466	0.0098779	0.00737734	G	A	BCAN	0.1606	2_203808532	A	G	-0.062886	0.010886	7.67715e-09	2_203808532	A	G	1	0.0205658	0.0327053	2	203808532	0.231267	0.231267	0.579861	0.419261
0.652285	0.00264273	0.00766417	0.730232	A	G	BCAN	0.65477	3_13832611	G	A	0.048828	0.0084698	8.24328e-09	3_13832611	G	A	1	-0.0034267	0.0189978	3	13832611	0.700681	0.700681	0.826143	0.171373
0.652285	0.00264273	0.00766417	0.730232	A	G	BCAN	0.65477	3_13832611	G	A	0.048828	0.0084698	8.24328e-09	3_13832611	G	A	1	0.00580658	0.0250248	3	13832611	0.627029	0.627029	0.826143	0.171373
0.652285	0.00264273	0.00766417	0.730232	A	G	BCAN	0.65477	3_13832611	G	A	0.048828	0.0084698	8.24328e-09	3_13832611	G	A	1	-0.0147441	0.0233438	3	13832611	0.229437	0.229437	0.826143	0.171373
0.163146	-0.0185204	0.00981342	0.0591262	G	A	BCAN	0.16282	3_183354008	A	G	-0.069283	0.010861	1.80426e-10	3_183354008	A	G	1	-0.0338263	0.0249276	3	183354008	0.0180224	0.0180224	0.581573	0.418753
0.163146	-0.0185204	0.00981342	0.0591262	G	A	BCAN	0.16282	3_183354008	A	G	-0.069283	0.010861	1.80426e-10	3_183354008	A	G	1	-0.0332324	0.0327383	3	183354008	0.0674559	0.0674559	0.581573	0.418753
0.163146	-0.0185204	0.00981342	0.0591262	G	A	BCAN	0.16282	3_183354008	A	G	-0.069283	0.010861	1.80426e-10	3_183354008	A	G	1	-0.0257404	0.030539	3	183354008	0.12077	0.12077	0.581573	0.418753
0.510656	0.00618019	0.00725718	0.394438	T	C	BCAN	0.51093	5_171903310	C	T	0.049161	0.0080273	9.21722e-10	5_171903310	C	T	1	0.0112847	0.0182847	5	171903310	0.239042	0.239042	0.755328	0.244398
0.510656	0.00618019	0.00725718	0.394438	T	C	BCAN	0.51093	5_171903310	C	T	0.049161	0.0080273	9.21722e-10	5_171903310	C	T	1	0.0004938	0.0224227	5	171903310	0.960006	0.960006	0.755328	0.244398
0.510656	0.00618019	0.00725718	0.394438	T	C	BCAN	0.51093	5_171903310	C	T	0.049161	0.0080273	9.21722e-10	5_171903310	C	T	1	0.00395961	0.0241027	5	171903310	0.724727	0.724727	0.755328	0.244398
0.255156	0.0134096	0.00829243	0.10586	T	C	BCAN	0.25681	5_64965900	C	T	-0.05153	0.0091959	2.11739e-08	5_64965900	C	T	1	0.00978564	0.0207782	5	64965900	0.354868	0.354868	0.627578	0.370768
0.255156	0.0134096	0.00829243	0.10586	T	C	BCAN	0.25681	5_64965900	C	T	-0.05153	0.0091959	2.11739e-08	5_64965900	C	T	1	0.00153056	0.0254147	5	64965900	0.892867	0.892867	0.627578	0.370768
0.255156	0.0134096	0.00829243	0.10586	T	C	BCAN	0.25681	5_64965900	C	T	-0.05153	0.0091959	2.11739e-08	5_64965900	C	T	1	0.0155962	0.027347	5	64965900	0.272389	0.272389	0.627578	0.370768
0.415867	0.00282341	0.00748774	0.706121	A	G	BCAN	0.41645	5_82789647	G	A	0.081414	0.0082372	5.29663e-23	5_82789647	G	A	1	0.013901	0.01869	5	82789647	0.164803	0.164803	0.707933	0.291484
0.415867	0.00282341	0.00748774	0.706121	A	G	BCAN	0.41645	5_82789647	G	A	0.081414	0.0082372	5.29663e-23	5_82789647	G	A	1	0.0341882	0.0229129	5	82789647	0.0100579	0.0100579	0.707933	0.291484
0.415867	0.00282341	0.00748774	0.706121	A	G	BCAN	0.41645	5_82789647	G	A	0.081414	0.0082372	5.29663e-23	5_82789647	G	A	1	-0.0144096	0.0246629	5	82789647	0.262104	0.262104	0.707933	0.291484
0.198709	0.0256097	0.00906857	0.00474275	T	C	BCAN	0.20235	5_82857870	C	T	0.13452	0.0099565	1.77419e-41	5_82857870	C	T	1	0.0106919	0.0227769	5	82857870	0.356278	0.356278	0.599355	0.397004
0.198709	0.0256097	0.00906857	0.00474275	T	C	BCAN	0.20235	5_82857870	C	T	0.13452	0.0099565	1.77419e-41	5_82857870	C	T	1	0.0219959	0.0279671	5	82857870	0.144442	0.144442	0.599355	0.397004
0.198709	0.0256097	0.00906857	0.00474275	T	C	BCAN	0.20235	5_82857870	C	T	0.13452	0.0099565	1.77419e-41	5_82857870	C	T	1	0.0184151	0.0298857	5	82857870	0.239706	0.239706	0.599355	0.397004
0.136849	-0.0050515	0.0105736	0.63283	C	T	BCAN	0.13777	6_112148293	T	C	-0.06565	0.011514	1.19454e-08	6_112148293	T	C	1	-0.0022924	0.031933	6	112148293	0.873108	0.873108	0.568424	0.430654
0.136849	-0.0050515	0.0105736	0.63283	C	T	BCAN	0.13777	6_112148293	T	C	-0.06565	0.011514	1.19454e-08	6_112148293	T	C	1	0.0178888	0.0340783	6	112148293	0.308006	0.308006	0.568424	0.430654
0.136849	-0.0050515	0.0105736	0.63283	C	T	BCAN	0.13777	6_112148293	T	C	-0.06565	0.011514	1.19454e-08	6_112148293	T	C	1	0.0020894	0.0260045	6	112148293	0.858655	0.858655	0.568424	0.430654
0.280014	-0.0241742	0.00807317	0.00274998	A	G	BCAN	0.28315	6_29102861	G	A	-0.064486	0.0088711	3.69828e-13	6_29102861	G	A	1	-0.0377595	0.0259402	6	29102861	0.0118131	0.0118131	0.640007	0.356857
0.280014	-0.0241742	0.00807317	0.00274998	A	G	BCAN	0.28315	6_29102861	G	A	-0.064486	0.0088711	3.69828e-13	6_29102861	G	A	1	-0.054385	0.0276899	6	29102861	0.00098777	0.00098777	0.640007	0.356857
0.280014	-0.0241742	0.00807317	0.00274998	A	G	BCAN	0.28315	6_29102861	G	A	-0.064486	0.0088711	3.69828e-13	6_29102861	G	A	1	-0.0523935	0.0211501	6	29102861	4.73765e-05	4.73765e-05	0.640007	0.356857
0.456233	0.00632993	0.00727568	0.384294	C	A	BCAN	0.45309	6_31025713	A	C	0.047436	0.00802	3.35815e-09	6_31025713	A	C	1	0.00036322	0.0227162	6	31025713	0.97087	0.97087	0.728117	0.275027
0.456233	0.00632993	0.00727568	0.384294	C	A	BCAN	0.45309	6_31025713	A	C	0.047436	0.00802	3.35815e-09	6_31025713	A	C	1	0.0494302	0.024121	6	31025713	0.00061942	0.00061942	0.728117	0.275027
0.456233	0.00632993	0.00727568	0.384294	C	A	BCAN	0.45309	6_31025713	A	C	0.047436	0.00802	3.35815e-09	6_31025713	A	C	1	0.0221572	0.0184276	6	31025713	0.0336431	0.0336431	0.728117	0.275027
0.35575	0.00965583	0.00757921	0.202667	G	A	BCAN	0.3537	8_120953873	A	G	0.053003	0.0084218	3.1434e-10	8_120953873	A	G	1	0.0439948	0.0231006	8	120953873	0.00135707	0.00135707	0.677875	0.324175
0.35575	0.00965583	0.00757921	0.202667	G	A	BCAN	0.3537	8_120953873	A	G	0.053003	0.0084218	3.1434e-10	8_120953873	A	G	1	0.0147021	0.0248583	8	120953873	0.256934	0.256934	0.677875	0.324175
0.35575	0.00965583	0.00757921	0.202667	G	A	BCAN	0.3537	8_120953873	A	G	0.053003	0.0084218	3.1434e-10	8_120953873	A	G	1	0.0273349	0.0188393	8	120953873	0.0120578	0.0120578	0.677875	0.324175
0.29802	0.0137716	0.00793371	0.0825924	A	T	BCAN	0.29549	8_122488796	T	A	0.048268	0.0088135	4.37019e-08	8_122488796	T	A	1	0.009424	0.024578	8	122488796	0.441898	0.441898	0.64901	0.35352
0.29802	0.0137716	0.00793371	0.0825924	A	T	BCAN	0.29549	8_122488796	T	A	0.048268	0.0088135	4.37019e-08	8_122488796	T	A	1	0.0284055	0.0263551	8	122488796	0.0538311	0.0538311	0.64901	0.35352
0.29802	0.0137716	0.00793371	0.0825924	A	T	BCAN	0.29549	8_122488796	T	A	0.048268	0.0088135	4.37019e-08	8_122488796	T	A	1	0.0246507	0.0200139	8	122488796	0.0299952	0.0299952	0.64901	0.35352
0.0574979	-0.0113767	0.0155659	0.464854	A	G	BCAN	0.055565	8_130645692	G	A	0.1048	0.017436	1.86681e-09	8_130645692	G	A	1	0.260378	0.0496422	8	130645692	2.12767e-16	2.12767e-16	0.528749	0.473184
0.0574979	-0.0113767	0.0155659	0.464854	A	G	BCAN	0.055565	8_130645692	G	A	0.1048	0.017436	1.86681e-09	8_130645692	G	A	1	1.23195	0.0472602	8	130645692	0	0	0.528749	0.473184
0.0574979	-0.0113767	0.0155659	0.464854	A	G	BCAN	0.055565	8_130645692	G	A	0.1048	0.017436	1.86681e-09	8_130645692	G	A	1	0.685745	0.0365759	8	130645692	1.21941e-179	1.21941e-179	0.528749	0.473184
glioma_uk_BCAN_1632
eaf.X	beta.X	se.X	pval.X	other_allele.X	effect_allele.X	id.X	eaf.M	SNP_37	effect_allele.M	other_allele.M	beta.M	se.M	pval.M	SNP	other_allele.Y	effect_allele.Y	eaf.Y	beta.Y	se.Y	chr37.Y.x	pos37.Y.x	pval.Y.x	pval.Y.y	eaf_avg	diff
0.112073	-0.0687824	0.0117683	5.07399e-09	C	T	BCAN	0.11322	1_9216615	T	C	-0.0080242	0.012791	0.530457	1_9216615	T	C	1	0.00411373	0.032097	1	9216615	0.780611	0.780611	0.556037	0.442817
0.112073	-0.0687824	0.0117683	5.07399e-09	C	T	BCAN	0.11322	1_9216615	T	C	-0.0080242	0.012791	0.530457	1_9216615	T	C	1	0.035121	0.0423529	1	9216615	0.126174	0.126174	0.556037	0.442817
0.112073	-0.0687824	0.0117683	5.07399e-09	C	T	BCAN	0.11322	1_9216615	T	C	-0.0080242	0.012791	0.530457	1_9216615	T	C	1	-0.0193643	0.0396409	1	9216615	0.339091	0.339091	0.556037	0.442817
0.190894	-0.060875	0.009331	6.84857e-11	A	G	BCAN	0.18825	1_117844251	G	A	-0.014624	0.010199	0.151639	1_117844251	G	A	1	-0.034005	0.0229537	1	117844251	0.0105437	0.0105437	0.595447	0.407197
0.190894	-0.060875	0.009331	6.84857e-11	A	G	BCAN	0.18825	1_117844251	G	A	-0.014624	0.010199	0.151639	1_117844251	G	A	1	-0.0487282	0.0300539	1	117844251	0.00556716	0.00556716	0.595447	0.407197
0.190894	-0.060875	0.009331	6.84857e-11	A	G	BCAN	0.18825	1_117844251	G	A	-0.014624	0.010199	0.151639	1_117844251	G	A	1	-0.0238089	0.0280904	1	117844251	0.118947	0.118947	0.595447	0.407197
0.390314	-0.231316	0.00783623	1.65196e-191	A	G	BCAN	0.39512	1_156615114	G	A	-0.048814	0.0085685	1.23084e-08	1_156615114	G	A	1	-0.0119273	0.0219643	1	156615114	0.293397	0.293397	0.695157	0.300037
0.390314	-0.231316	0.00783623	1.65196e-191	A	G	BCAN	0.39512	1_156615114	G	A	-0.048814	0.0085685	1.23084e-08	1_156615114	G	A	1	-0.0081918	0.0289527	1	156615114	0.559727	0.559727	0.695157	0.300037
0.390314	-0.231316	0.00783623	1.65196e-191	A	G	BCAN	0.39512	1_156615114	G	A	-0.048814	0.0085685	1.23084e-08	1_156615114	G	A	1	-0.0239231	0.0269841	1	156615114	0.104714	0.104714	0.695157	0.300037
0.214165	-0.065757	0.0088811	1.31978e-13	T	A	BCAN	0.2152	3_24422109	A	T	0.0080816	0.0098477	0.411851	3_24422109	A	T	1	-0.010997	0.0223249	3	24422109	0.335484	0.335484	0.607082	0.391883
0.214165	-0.065757	0.0088811	1.31978e-13	T	A	BCAN	0.2152	3_24422109	A	T	0.0080816	0.0098477	0.411851	3_24422109	A	T	1	-0.0352104	0.0292864	3	24422109	0.0336577	0.0336577	0.607082	0.391883
0.214165	-0.065757	0.0088811	1.31978e-13	T	A	BCAN	0.2152	3_24422109	A	T	0.0080816	0.0098477	0.411851	3_24422109	A	T	1	0.0287391	0.0274161	3	24422109	0.0599232	0.0599232	0.607082	0.391883
0.173906	-0.0578514	0.00956253	1.45017e-09	C	T	BCAN	0.17277	3_58349022	T	C	0.002301	0.010553	0.827401	3_58349022	T	C	1	-0.0013247	0.0339431	3	58349022	0.929767	0.929767	0.586953	0.414183
0.173906	-0.0578514	0.00956253	1.45017e-09	C	T	BCAN	0.17277	3_58349022	T	C	0.002301	0.010553	0.827401	3_58349022	T	C	1	0.00012137	0.0451446	3	58349022	0.995068	0.995068	0.586953	0.414183
0.173906	-0.0578514	0.00956253	1.45017e-09	C	T	BCAN	0.17277	3_58349022	T	C	0.002301	0.010553	0.827401	3_58349022	T	C	1	0.00179737	0.0395458	3	58349022	0.91849	0.91849	0.586953	0.414183
0.413627	0.0421014	0.00738448	1.18867e-08	T	C	BCAN	0.42022	4_57761417	C	T	0.0022971	0.0081895	0.779112	4_57761417	C	T	1	-0.0035333	0.018263	4	57761417	0.681496	0.681496	0.706813	0.286594
0.413627	0.0421014	0.00738448	1.18867e-08	T	C	BCAN	0.42022	4_57761417	C	T	0.0022971	0.0081895	0.779112	4_57761417	C	T	1	-0.0244321	0.0224803	4	57761417	0.0520812	0.0520812	0.706813	0.286594
0.413627	0.0421014	0.00738448	1.18867e-08	T	C	BCAN	0.42022	4_57761417	C	T	0.0022971	0.0081895	0.779112	4_57761417	C	T	1	0.0258701	0.0240012	4	57761417	0.0538179	0.0538179	0.706813	0.286594
0.0612048	0.15414	0.0151982	3.59667e-24	C	T	BCAN	0.059845	7_20394948	T	C	-0.0063426	0.016953	0.708305	7_20394948	T	C	1	-0.0387457	0.0390955	7	20394948	0.0734074	0.0734074	0.530602	0.470757
0.0612048	0.15414	0.0151982	3.59667e-24	C	T	BCAN	0.059845	7_20394948	T	C	-0.0063426	0.016953	0.708305	7_20394948	T	C	1	-0.0500092	0.0480351	7	20394948	0.0614852	0.0614852	0.530602	0.470757
0.0612048	0.15414	0.0151982	3.59667e-24	C	T	BCAN	0.059845	7_20394948	T	C	-0.0063426	0.016953	0.708305	7_20394948	T	C	1	0.0110107	0.0511984	7	20394948	0.65063	0.65063	0.530602	0.470757
0.0184007	0.1773	0.0279012	2.09007e-10	G	C	BCAN	0.018086	7_72995815	C	G	-0.008839	0.031302	0.77766	7_72995815	C	G	1	-0.143791	0.0848662	7	72995815	0.00392936	0.00392936	0.5092	0.491114
0.0184007	0.1773	0.0279012	2.09007e-10	G	C	BCAN	0.018086	7_72995815	C	G	-0.008839	0.031302	0.77766	7_72995815	C	G	1	-0.188867	0.112385	7	72995815	0.00420002	0.00420002	0.5092	0.491114
0.0712617	-0.129681	0.014051	2.7227e-20	C	T	BCAN	0.070975	7_73010754	T	C	0.010182	0.015465	0.510293	7_73010754	T	C	1	-0.012855	0.0367706	7	73010754	0.479374	0.479374	0.535631	0.464656
0.0712617	-0.129681	0.014051	2.7227e-20	C	T	BCAN	0.070975	7_73010754	T	C	0.010182	0.015465	0.510293	7_73010754	T	C	1	-0.0149106	0.0449853	7	73010754	0.500382	0.500382	0.535631	0.464656
0.0712617	-0.129681	0.014051	2.7227e-20	C	T	BCAN	0.070975	7_73010754	T	C	0.010182	0.015465	0.510293	7_73010754	T	C	1	-0.0237501	0.0485948	7	73010754	0.338876	0.338876	0.535631	0.464656
0.661443	0.127604	0.00765439	2.14042e-62	T	G	BCAN	0.65893	10_17875857	G	T	0.0010109	0.0084323	0.904572	10_17875857	G	T	1	-0.038919	0.0250688	10	17875857	0.00766084	0.00766084	0.830722	0.171792
0.661443	0.127604	0.00765439	2.14042e-62	T	G	BCAN	0.65893	10_17875857	G	T	0.0010109	0.0084323	0.904572	10_17875857	G	T	1	-0.0333254	0.0311326	10	17875857	0.0552986	0.0552986	0.830722	0.171792
0.661443	0.127604	0.00765439	2.14042e-62	T	G	BCAN	0.65893	10_17875857	G	T	0.0010109	0.0084323	0.904572	10_17875857	G	T	1	-0.039528	0.033008	10	17875857	0.0342843	0.0342843	0.830722	0.171792
0.639581	-0.0445217	0.00754089	3.54707e-09	T	C	BCAN	0.63702	11_47378245	C	T	-0.019217	0.0083052	0.0206824	11_47378245	C	T	1	-0.0350923	0.0247562	11	47378245	0.0139388	0.0139388	0.81979	0.182771
0.639581	-0.0445217	0.00754089	3.54707e-09	T	C	BCAN	0.63702	11_47378245	C	T	-0.019217	0.0083052	0.0206824	11_47378245	C	T	1	-0.0247011	0.0192846	11	47378245	0.0246466	0.0246466	0.81979	0.182771
0.639581	-0.0445217	0.00754089	3.54707e-09	T	C	BCAN	0.63702	11_47378245	C	T	-0.019217	0.0083052	0.0206824	11_47378245	C	T	1	-0.0239288	0.0232053	11	47378245	0.063707	0.063707	0.81979	0.182771
0.0715152	0.0847636	0.0140372	1.5555e-09	A	T	BCAN	0.070002	15_57494392	T	A	-0.012414	0.015753	0.430665	15_57494392	T	A	1	-0.0080653	0.0457993	15	57494392	0.707012	0.707012	0.535758	0.465756
0.0715152	0.0847636	0.0140372	1.5555e-09	A	T	BCAN	0.070002	15_57494392	T	A	-0.012414	0.015753	0.430665	15_57494392	T	A	1	0.00124923	0.0429381	15	57494392	0.947363	0.947363	0.535758	0.465756
0.0715152	0.0847636	0.0140372	1.5555e-09	A	T	BCAN	0.070002	15_57494392	T	A	-0.012414	0.015753	0.430665	15_57494392	T	A	1	-0.0174664	0.035084	15	57494392	0.330897	0.330897	0.535758	0.465756
0.0724028	0.079669	0.0141649	1.86174e-08	G	A	BCAN	0.071673	19_36400231	A	G	0.01047	0.015746	0.506093	19_36400231	A	G	1	-0.0126094	0.0507727	19	36400231	0.604886	0.604886	0.536201	0.464528
0.0724028	0.079669	0.0141649	1.86174e-08	G	A	BCAN	0.071673	19_36400231	A	G	0.01047	0.015746	0.506093	19_36400231	A	G	1	-0.0379381	0.04754	19	36400231	0.139315	0.139315	0.536201	0.464528
0.0724028	0.079669	0.0141649	1.86174e-08	G	A	BCAN	0.071673	19_36400231	A	G	0.01047	0.015746	0.506093	19_36400231	A	G	1	-0.0373141	0.0387803	19	36400231	0.081137	0.081137	0.536201	0.464528
0.188915	-0.0599075	0.00930192	1.19207e-10	C	T	BCAN	0.18952	20_48887268	T	C	0.0087859	0.01026	0.391814	20_48887268	T	C	1	-0.0012029	0.0302946	20	48887268	0.92857	0.92857	0.594457	0.404938
0.188915	-0.0599075	0.00930192	1.19207e-10	C	T	BCAN	0.18952	20_48887268	T	C	0.0087859	0.01026	0.391814	20_48887268	T	C	1	0.0306628	0.0281257	20	48887268	0.0514369	0.0514369	0.594457	0.404938
0.188915	-0.0599075	0.00930192	1.19207e-10	C	T	BCAN	0.18952	20_48887268	T	C	0.0087859	0.01026	0.391814	20_48887268	T	C	1	0.00942231	0.0229951	20	48887268	0.414243	0.414243	0.594457	0.404938
0.859903	-0.0095687	0.0104417	0.359457	G	A	BCAN	0.86219	10_105639421	A	G	-0.066177	0.011659	1.39091e-08	10_105639421	A	G	1	-0.0787524	0.0254964	10	105639421	6.17092e-07	6.17092e-07	0.929952	0.0677615
0.859903	-0.0095687	0.0104417	0.359457	G	A	BCAN	0.86219	10_105639421	A	G	-0.066177	0.011659	1.39091e-08	10_105639421	A	G	1	-0.0430941	0.031367	10	105639421	0.0167877	0.0167877	0.929952	0.0677615
0.859903	-0.0095687	0.0104417	0.359457	G	A	BCAN	0.86219	10_105639421	A	G	-0.066177	0.011659	1.39091e-08	10_105639421	A	G	1	-0.116795	0.0334438	10	105639421	2.26997e-08	2.26997e-08	0.929952	0.0677615
0.506976	0.00724119	0.0072848	0.320216	T	C	BCAN	0.507	10_49824141	C	T	-0.053043	0.0079936	3.28095e-11	10_49824141	C	T	1	-0.0083399	0.0185242	10	49824141	0.374233	0.374233	0.753488	0.246488
0.506976	0.00724119	0.0072848	0.320216	T	C	BCAN	0.507	10_49824141	C	T	-0.053043	0.0079936	3.28095e-11	10_49824141	C	T	1	-0.0069737	0.0226585	10	49824141	0.528762	0.528762	0.753488	0.246488
0.506976	0.00724119	0.0072848	0.320216	T	C	BCAN	0.507	10_49824141	C	T	-0.053043	0.0079936	3.28095e-11	10_49824141	C	T	1	4.44195e-05	0.0243775	10	49824141	0.996655	0.996655	0.753488	0.246488
0.110533	-0.0159313	0.0115275	0.166963	T	C	BCAN	0.10931	11_82432134	C	T	-0.073685	0.012765	7.88678e-09	11_82432134	C	T	1	0.00529691	0.0377515	11	82432134	0.761524	0.761524	0.555266	0.445956
0.110533	-0.0159313	0.0115275	0.166963	T	C	BCAN	0.10931	11_82432134	C	T	-0.073685	0.012765	7.88678e-09	11_82432134	C	T	1	-0.0821337	0.0296927	11	82432134	6.7284e-06	6.7284e-06	0.555266	0.445956
0.110533	-0.0159313	0.0115275	0.166963	T	C	BCAN	0.10931	11_82432134	C	T	-0.073685	0.012765	7.88678e-09	11_82432134	C	T	1	-0.148482	0.0359772	11	82432134	6.1408e-11	6.1408e-11	0.555266	0.445956
0.25	0.00999641	0.00831561	0.229315	G	A	BCAN	0.25338	16_1025464	A	G	0.052259	0.0091719	1.22518e-08	16_1025464	A	G	1	0.118358	0.0257405	16	1025464	4.30953e-13	4.30953e-13	0.625	0.37162
0.25	0.00999641	0.00831561	0.229315	G	A	BCAN	0.25338	16_1025464	A	G	0.052259	0.0091719	1.22518e-08	16_1025464	A	G	1	0.160193	0.0275307	16	1025464	1.13961e-19	1.13961e-19	0.625	0.37162
0.25	0.00999641	0.00831561	0.229315	G	A	BCAN	0.25338	16_1025464	A	G	0.052259	0.0091719	1.22518e-08	16_1025464	A	G	1	0.125454	0.0208596	16	1025464	7.39445e-21	7.39445e-21	0.625	0.37162
0.163103	-0.0109208	0.00976745	0.263532	T	C	BCAN	0.16059	17_42947314	C	T	-0.088382	0.010888	4.93174e-16	17_42947314	C	T	1	-0.0644543	0.0299076	17	42947314	0.00033974	0.00033974	0.581551	0.420961
0.163103	-0.0109208	0.00976745	0.263532	T	C	BCAN	0.16059	17_42947314	C	T	-0.088382	0.010888	4.93174e-16	17_42947314	C	T	1	-0.0318881	0.0243571	17	42947314	0.0219654	0.0219654	0.581551	0.420961
0.163103	-0.0109208	0.00976745	0.263532	T	C	BCAN	0.16059	17_42947314	C	T	-0.088382	0.010888	4.93174e-16	17_42947314	C	T	1	0.00331234	0.0318857	17	42947314	0.81967	0.81967	0.581551	0.420961
0.547291	0.0123716	0.00729514	0.0899125	C	T	BCAN	0.55068	17_43144195	T	C	0.0502	0.0080386	4.29734e-10	17_43144195	T	C	1	0.0398916	0.0224137	17	43144195	0.00257758	0.00257758	0.773645	0.222966
0.547291	0.0123716	0.00729514	0.0899125	C	T	BCAN	0.55068	17_43144195	T	C	0.0502	0.0080386	4.29734e-10	17_43144195	T	C	1	0.00599128	0.0182472	17	43144195	0.504052	0.504052	0.773645	0.222966
0.547291	0.0123716	0.00729514	0.0899125	C	T	BCAN	0.55068	17_43144195	T	C	0.0502	0.0080386	4.29734e-10	17_43144195	T	C	1	-0.0132287	0.0239431	17	43144195	0.285964	0.285964	0.773645	0.222966
0.558437	0.00857035	0.00732671	0.242106	T	C	BCAN	0.55557	22_30667277	C	T	-0.060791	0.0080753	5.28445e-14	22_30667277	C	T	1	-0.0739805	0.0224823	22	30667277	1.23573e-07	1.23573e-07	0.779219	0.223649
0.558437	0.00857035	0.00732671	0.242106	T	C	BCAN	0.55557	22_30667277	C	T	-0.060791	0.0080753	5.28445e-14	22_30667277	C	T	1	-0.0314166	0.0183884	22	30667277	0.00366763	0.00366763	0.779219	0.223649
0.558437	0.00857035	0.00732671	0.242106	T	C	BCAN	0.55557	22_30667277	C	T	-0.060791	0.0080753	5.28445e-14	22_30667277	C	T	1	0.0179332	0.0242432	22	30667277	0.166846	0.166846	0.779219	0.223649
0.623986	-0.0190232	0.00744385	0.0106018	C	G	BCAN	0.62685	22_38452254	G	C	-0.06298	0.0082256	1.96336e-14	22_38452254	G	C	1	-0.130052	0.022799	22	38452254	5.4314e-19	5.4314e-19	0.811993	0.185143
0.623986	-0.0190232	0.00744385	0.0106018	C	G	BCAN	0.62685	22_38452254	G	C	-0.06298	0.0082256	1.96336e-14	22_38452254	G	C	1	-0.0726175	0.01859	22	38452254	5.30789e-10	5.30789e-10	0.811993	0.185143
0.623986	-0.0190232	0.00744385	0.0106018	C	G	BCAN	0.62685	22_38452254	G	C	-0.06298	0.0082256	1.96336e-14	22_38452254	G	C	1	-0.0118459	0.0245333	22	38452254	0.34411	0.34411	0.811993	0.185143
0.652182	0.00182138	0.007639	0.811547	T	C	BCAN	0.65466	3_13835087	C	T	0.053366	0.0084434	2.64423e-10	3_13835087	C	T	1	-0.0035229	0.0189289	3	13835087	0.692226	0.692226	0.826091	0.171431
0.652182	0.00182138	0.007639	0.811547	T	C	BCAN	0.65466	3_13835087	C	T	0.053366	0.0084434	2.64423e-10	3_13835087	C	T	1	0.00587231	0.0249382	3	13835087	0.622314	0.622314	0.826091	0.171431
0.652182	0.00182138	0.007639	0.811547	T	C	BCAN	0.65466	3_13835087	C	T	0.053366	0.0084434	2.64423e-10	3_13835087	C	T	1	-0.014774	0.0232471	3	13835087	0.226888	0.226888	0.826091	0.171431
0.693329	-0.0047908	0.00786115	0.542241	A	T	BCAN	0.68434	5_81888493	T	A	-0.053346	0.0086427	6.80769e-10	5_81888493	T	A	1	0.00255158	0.0196813	5	81888493	0.778269	0.778269	0.846665	0.162325
0.693329	-0.0047908	0.00786115	0.542241	A	T	BCAN	0.68434	5_81888493	T	A	-0.053346	0.0086427	6.80769e-10	5_81888493	T	A	1	-0.0029192	0.0241737	5	81888493	0.7924	0.7924	0.846665	0.162325
0.693329	-0.0047908	0.00786115	0.542241	A	T	BCAN	0.68434	5_81888493	T	A	-0.053346	0.0086427	6.80769e-10	5_81888493	T	A	1	0.0152978	0.0259692	5	81888493	0.258625	0.258625	0.846665	0.162325
0.0492455	0.00713294	0.0167999	0.671141	A	G	BCAN	0.05067	5_82658571	G	A	0.10112	0.018368	3.7145e-08	5_82658571	G	A	1	0.0461443	0.0424326	5	82658571	0.0519566	0.0519566	0.524623	0.473953
0.0492455	0.00713294	0.0167999	0.671141	A	G	BCAN	0.05067	5_82658571	G	A	0.10112	0.018368	3.7145e-08	5_82658571	G	A	1	0.101492	0.0516192	5	82658571	0.0009767	0.0009767	0.524623	0.473953
0.0492455	0.00713294	0.0167999	0.671141	A	G	BCAN	0.05067	5_82658571	G	A	0.10112	0.018368	3.7145e-08	5_82658571	G	A	1	-0.0037369	0.0568306	5	82658571	0.883382	0.883382	0.524623	0.473953
0.415867	0.00282341	0.00748774	0.706121	A	G	BCAN	0.41645	5_82789647	G	A	0.10355	0.0082293	3.17687e-36	5_82789647	G	A	1	0.013901	0.01869	5	82789647	0.164803	0.164803	0.707933	0.291484
0.415867	0.00282341	0.00748774	0.706121	A	G	BCAN	0.41645	5_82789647	G	A	0.10355	0.0082293	3.17687e-36	5_82789647	G	A	1	0.0341882	0.0229129	5	82789647	0.0100579	0.0100579	0.707933	0.291484
0.415867	0.00282341	0.00748774	0.706121	A	G	BCAN	0.41645	5_82789647	G	A	0.10355	0.0082293	3.17687e-36	5_82789647	G	A	1	-0.0144096	0.0246629	5	82789647	0.262104	0.262104	0.707933	0.291484
0.190518	0.0249909	0.00918151	0.00649142	C	T	BCAN	0.19371	5_82860485	T	C	0.15941	0.010066	2.93089e-56	5_82860485	T	C	1	0.00476268	0.0229378	5	82860485	0.661139	0.661139	0.595259	0.401549
0.190518	0.0249909	0.00918151	0.00649142	C	T	BCAN	0.19371	5_82860485	T	C	0.15941	0.010066	2.93089e-56	5_82860485	T	C	1	0.0141509	0.0282017	5	82860485	0.3275	0.3275	0.595259	0.401549
0.190518	0.0249909	0.00918151	0.00649142	C	T	BCAN	0.19371	5_82860485	T	C	0.15941	0.010066	2.93089e-56	5_82860485	T	C	1	0.0158223	0.030012	5	82860485	0.306146	0.306146	0.595259	0.401549
0.767047	-0.0125046	0.0085574	0.143945	C	T	BCAN	0.76823	6_142548099	T	C	0.055576	0.0094869	4.72607e-09	6_142548099	T	C	1	0.0221918	0.026183	6	142548099	0.118953	0.118953	0.883524	0.115293
0.767047	-0.0125046	0.0085574	0.143945	C	T	BCAN	0.76823	6_142548099	T	C	0.055576	0.0094869	4.72607e-09	6_142548099	T	C	1	0.00194896	0.0280008	6	142548099	0.876819	0.876819	0.883524	0.115293
0.767047	-0.0125046	0.0085574	0.143945	C	T	BCAN	0.76823	6_142548099	T	C	0.055576	0.0094869	4.72607e-09	6_142548099	T	C	1	0.0151164	0.0213246	6	142548099	0.183105	0.183105	0.883524	0.115293
0.132507	-0.0605182	0.0106671	1.4002e-08	A	G	BCAN	0.134	6_31807540	G	A	-0.096732	0.011671	1.19674e-16	6_31807540	G	A	1	-0.0245307	0.0369082	6	31807540	0.20861	0.20861	0.566253	0.432254
0.132507	-0.0605182	0.0106671	1.4002e-08	A	G	BCAN	0.134	6_31807540	G	A	-0.096732	0.011671	1.19674e-16	6_31807540	G	A	1	-0.123701	0.0410044	6	31807540	1.07201e-06	1.07201e-06	0.566253	0.432254
0.132507	-0.0605182	0.0106671	1.4002e-08	A	G	BCAN	0.134	6_31807540	G	A	-0.096732	0.011671	1.19674e-16	6_31807540	G	A	1	-0.0676528	0.0305933	6	31807540	0.00024462	0.00024462	0.566253	0.432254
0.344306	-0.0035929	0.00766305	0.639174	C	T	BCAN	0.34471	7_18907030	T	C	-0.046461	0.0083967	3.16957e-08	7_18907030	T	C	1	-0.0056292	0.0189052	7	18907030	0.541101	0.541101	0.672153	0.327443
0.344306	-0.0035929	0.00766305	0.639174	C	T	BCAN	0.34471	7_18907030	T	C	-0.046461	0.0083967	3.16957e-08	7_18907030	T	C	1	-0.0288506	0.0231756	7	18907030	0.0284696	0.0284696	0.672153	0.327443
0.344306	-0.0035929	0.00766305	0.639174	C	T	BCAN	0.34471	7_18907030	T	C	-0.046461	0.0083967	3.16957e-08	7_18907030	T	C	1	0.0230256	0.0249082	7	18907030	0.092282	0.092282	0.672153	0.327443
0.0574979	-0.0113767	0.0155659	0.464854	A	G	BCAN	0.055565	8_130645692	G	A	0.13092	0.01743	6.01174e-14	8_130645692	G	A	1	0.260378	0.0496422	8	130645692	2.12767e-16	2.12767e-16	0.528749	0.473184
0.0574979	-0.0113767	0.0155659	0.464854	A	G	BCAN	0.055565	8_130645692	G	A	0.13092	0.01743	6.01174e-14	8_130645692	G	A	1	1.23195	0.0472602	8	130645692	0	0	0.528749	0.473184
0.0574979	-0.0113767	0.0155659	0.464854	A	G	BCAN	0.055565	8_130645692	G	A	0.13092	0.01743	6.01174e-14	8_130645692	G	A	1	0.685745	0.0365759	8	130645692	1.21941e-179	1.21941e-179	0.528749	0.473184
glioma_uk_BCAN_1633
eaf.X	beta.X	se.X	pval.X	other_allele.X	effect_allele.X	id.X	eaf.M	SNP_37	effect_allele.M	other_allele.M	beta.M	se.M	pval.M	SNP	other_allele.Y	effect_allele.Y	eaf.Y	beta.Y	se.Y	chr37.Y.x	pos37.Y.x	pval.Y.x	pval.Y.y	eaf_avg	diff
0.112073	-0.0687824	0.0117683	5.07399e-09	C	T	BCAN	0.11322	1_9216615	T	C	0.0014116	0.012791	0.912126	1_9216615	T	C	1	0.00411373	0.032097	1	9216615	0.780611	0.780611	0.556037	0.442817
0.112073	-0.0687824	0.0117683	5.07399e-09	C	T	BCAN	0.11322	1_9216615	T	C	0.0014116	0.012791	0.912126	1_9216615	T	C	1	0.035121	0.0423529	1	9216615	0.126174	0.126174	0.556037	0.442817
0.112073	-0.0687824	0.0117683	5.07399e-09	C	T	BCAN	0.11322	1_9216615	T	C	0.0014116	0.012791	0.912126	1_9216615	T	C	1	-0.0193643	0.0396409	1	9216615	0.339091	0.339091	0.556037	0.442817
0.190894	-0.060875	0.009331	6.84857e-11	A	G	BCAN	0.18825	1_117844251	G	A	-0.0084797	0.010199	0.405761	1_117844251	G	A	1	-0.034005	0.0229537	1	117844251	0.0105437	0.0105437	0.595447	0.407197
0.190894	-0.060875	0.009331	6.84857e-11	A	G	BCAN	0.18825	1_117844251	G	A	-0.0084797	0.010199	0.405761	1_117844251	G	A	1	-0.0487282	0.0300539	1	117844251	0.00556716	0.00556716	0.595447	0.407197
0.190894	-0.060875	0.009331	6.84857e-11	A	G	BCAN	0.18825	1_117844251	G	A	-0.0084797	0.010199	0.405761	1_117844251	G	A	1	-0.0238089	0.0280904	1	117844251	0.118947	0.118947	0.595447	0.407197
0.390314	-0.231316	0.00783623	1.65196e-191	A	G	BCAN	0.39512	1_156615114	G	A	-0.048565	0.0085686	1.45881e-08	1_156615114	G	A	1	-0.0119273	0.0219643	1	156615114	0.293397	0.293397	0.695157	0.300037
0.390314	-0.231316	0.00783623	1.65196e-191	A	G	BCAN	0.39512	1_156615114	G	A	-0.048565	0.0085686	1.45881e-08	1_156615114	G	A	1	-0.0081918	0.0289527	1	156615114	0.559727	0.559727	0.695157	0.300037
0.390314	-0.231316	0.00783623	1.65196e-191	A	G	BCAN	0.39512	1_156615114	G	A	-0.048565	0.0085686	1.45881e-08	1_156615114	G	A	1	-0.0239231	0.0269841	1	156615114	0.104714	0.104714	0.695157	0.300037
0.214165	-0.065757	0.0088811	1.31978e-13	T	A	BCAN	0.2152	3_24422109	A	T	0.0028004	0.0098478	0.776122	3_24422109	A	T	1	-0.010997	0.0223249	3	24422109	0.335484	0.335484	0.607082	0.391883
0.214165	-0.065757	0.0088811	1.31978e-13	T	A	BCAN	0.2152	3_24422109	A	T	0.0028004	0.0098478	0.776122	3_24422109	A	T	1	-0.0352104	0.0292864	3	24422109	0.0336577	0.0336577	0.607082	0.391883
0.214165	-0.065757	0.0088811	1.31978e-13	T	A	BCAN	0.2152	3_24422109	A	T	0.0028004	0.0098478	0.776122	3_24422109	A	T	1	0.0287391	0.0274161	3	24422109	0.0599232	0.0599232	0.607082	0.391883
0.173906	-0.0578514	0.00956253	1.45017e-09	C	T	BCAN	0.17277	3_58349022	T	C	0.0042872	0.010553	0.684573	3_58349022	T	C	1	-0.0013247	0.0339431	3	58349022	0.929767	0.929767	0.586953	0.414183
0.173906	-0.0578514	0.00956253	1.45017e-09	C	T	BCAN	0.17277	3_58349022	T	C	0.0042872	0.010553	0.684573	3_58349022	T	C	1	0.00012137	0.0451446	3	58349022	0.995068	0.995068	0.586953	0.414183
0.173906	-0.0578514	0.00956253	1.45017e-09	C	T	BCAN	0.17277	3_58349022	T	C	0.0042872	0.010553	0.684573	3_58349022	T	C	1	0.00179737	0.0395458	3	58349022	0.91849	0.91849	0.586953	0.414183
0.413627	0.0421014	0.00738448	1.18867e-08	T	C	BCAN	0.42022	4_57761417	C	T	-0.0041309	0.0081895	0.613974	4_57761417	C	T	1	-0.0035333	0.018263	4	57761417	0.681496	0.681496	0.706813	0.286594
0.413627	0.0421014	0.00738448	1.18867e-08	T	C	BCAN	0.42022	4_57761417	C	T	-0.0041309	0.0081895	0.613974	4_57761417	C	T	1	-0.0244321	0.0224803	4	57761417	0.0520812	0.0520812	0.706813	0.286594
0.413627	0.0421014	0.00738448	1.18867e-08	T	C	BCAN	0.42022	4_57761417	C	T	-0.0041309	0.0081895	0.613974	4_57761417	C	T	1	0.0258701	0.0240012	4	57761417	0.0538179	0.0538179	0.706813	0.286594
0.0612048	0.15414	0.0151982	3.59667e-24	C	T	BCAN	0.059845	7_20394948	T	C	0.006992	0.016953	0.680017	7_20394948	T	C	1	-0.0387457	0.0390955	7	20394948	0.0734074	0.0734074	0.530602	0.470757
0.0612048	0.15414	0.0151982	3.59667e-24	C	T	BCAN	0.059845	7_20394948	T	C	0.006992	0.016953	0.680017	7_20394948	T	C	1	-0.0500092	0.0480351	7	20394948	0.0614852	0.0614852	0.530602	0.470757
0.0612048	0.15414	0.0151982	3.59667e-24	C	T	BCAN	0.059845	7_20394948	T	C	0.006992	0.016953	0.680017	7_20394948	T	C	1	0.0110107	0.0511984	7	20394948	0.65063	0.65063	0.530602	0.470757
0.0184007	0.1773	0.0279012	2.09007e-10	G	C	BCAN	0.018086	7_72995815	C	G	0.022572	0.031302	0.470858	7_72995815	C	G	1	-0.143791	0.0848662	7	72995815	0.00392936	0.00392936	0.5092	0.491114
0.0184007	0.1773	0.0279012	2.09007e-10	G	C	BCAN	0.018086	7_72995815	C	G	0.022572	0.031302	0.470858	7_72995815	C	G	1	-0.188867	0.112385	7	72995815	0.00420002	0.00420002	0.5092	0.491114
0.0712617	-0.129681	0.014051	2.7227e-20	C	T	BCAN	0.070975	7_73010754	T	C	0.0077918	0.015465	0.614384	7_73010754	T	C	1	-0.012855	0.0367706	7	73010754	0.479374	0.479374	0.535631	0.464656
0.0712617	-0.129681	0.014051	2.7227e-20	C	T	BCAN	0.070975	7_73010754	T	C	0.0077918	0.015465	0.614384	7_73010754	T	C	1	-0.0149106	0.0449853	7	73010754	0.500382	0.500382	0.535631	0.464656
0.0712617	-0.129681	0.014051	2.7227e-20	C	T	BCAN	0.070975	7_73010754	T	C	0.0077918	0.015465	0.614384	7_73010754	T	C	1	-0.0237501	0.0485948	7	73010754	0.338876	0.338876	0.535631	0.464656
0.661443	0.127604	0.00765439	2.14042e-62	T	G	BCAN	0.65893	10_17875857	G	T	0.0012969	0.0084323	0.877767	10_17875857	G	T	1	-0.038919	0.0250688	10	17875857	0.00766084	0.00766084	0.830722	0.171792
0.661443	0.127604	0.00765439	2.14042e-62	T	G	BCAN	0.65893	10_17875857	G	T	0.0012969	0.0084323	0.877767	10_17875857	G	T	1	-0.0333254	0.0311326	10	17875857	0.0552986	0.0552986	0.830722	0.171792
0.661443	0.127604	0.00765439	2.14042e-62	T	G	BCAN	0.65893	10_17875857	G	T	0.0012969	0.0084323	0.877767	10_17875857	G	T	1	-0.039528	0.033008	10	17875857	0.0342843	0.0342843	0.830722	0.171792
0.639581	-0.0445217	0.00754089	3.54707e-09	T	C	BCAN	0.63702	11_47378245	C	T	-0.018865	0.0083052	0.023126	11_47378245	C	T	1	-0.0350923	0.0247562	11	47378245	0.0139388	0.0139388	0.81979	0.182771
0.639581	-0.0445217	0.00754089	3.54707e-09	T	C	BCAN	0.63702	11_47378245	C	T	-0.018865	0.0083052	0.023126	11_47378245	C	T	1	-0.0247011	0.0192846	11	47378245	0.0246466	0.0246466	0.81979	0.182771
0.639581	-0.0445217	0.00754089	3.54707e-09	T	C	BCAN	0.63702	11_47378245	C	T	-0.018865	0.0083052	0.023126	11_47378245	C	T	1	-0.0239288	0.0232053	11	47378245	0.063707	0.063707	0.81979	0.182771
0.0715152	0.0847636	0.0140372	1.5555e-09	A	T	BCAN	0.070002	15_57494392	T	A	-0.0092501	0.015753	0.55707	15_57494392	T	A	1	-0.0080653	0.0457993	15	57494392	0.707012	0.707012	0.535758	0.465756
0.0715152	0.0847636	0.0140372	1.5555e-09	A	T	BCAN	0.070002	15_57494392	T	A	-0.0092501	0.015753	0.55707	15_57494392	T	A	1	0.00124923	0.0429381	15	57494392	0.947363	0.947363	0.535758	0.465756
0.0715152	0.0847636	0.0140372	1.5555e-09	A	T	BCAN	0.070002	15_57494392	T	A	-0.0092501	0.015753	0.55707	15_57494392	T	A	1	-0.0174664	0.035084	15	57494392	0.330897	0.330897	0.535758	0.465756
0.0724028	0.079669	0.0141649	1.86174e-08	G	A	BCAN	0.071673	19_36400231	A	G	0.0055515	0.015746	0.724403	19_36400231	A	G	1	-0.0126094	0.0507727	19	36400231	0.604886	0.604886	0.536201	0.464528
0.0724028	0.079669	0.0141649	1.86174e-08	G	A	BCAN	0.071673	19_36400231	A	G	0.0055515	0.015746	0.724403	19_36400231	A	G	1	-0.0379381	0.04754	19	36400231	0.139315	0.139315	0.536201	0.464528
0.0724028	0.079669	0.0141649	1.86174e-08	G	A	BCAN	0.071673	19_36400231	A	G	0.0055515	0.015746	0.724403	19_36400231	A	G	1	-0.0373141	0.0387803	19	36400231	0.081137	0.081137	0.536201	0.464528
0.188915	-0.0599075	0.00930192	1.19207e-10	C	T	BCAN	0.18952	20_48887268	T	C	0.0052636	0.01026	0.607939	20_48887268	T	C	1	-0.0012029	0.0302946	20	48887268	0.92857	0.92857	0.594457	0.404938
0.188915	-0.0599075	0.00930192	1.19207e-10	C	T	BCAN	0.18952	20_48887268	T	C	0.0052636	0.01026	0.607939	20_48887268	T	C	1	0.0306628	0.0281257	20	48887268	0.0514369	0.0514369	0.594457	0.404938
0.188915	-0.0599075	0.00930192	1.19207e-10	C	T	BCAN	0.18952	20_48887268	T	C	0.0052636	0.01026	0.607939	20_48887268	T	C	1	0.00942231	0.0229951	20	48887268	0.414243	0.414243	0.594457	0.404938
0.859903	-0.0095687	0.0104417	0.359457	G	A	BCAN	0.86219	10_105639421	A	G	-0.069637	0.011658	2.35288e-09	10_105639421	A	G	1	-0.0787524	0.0254964	10	105639421	6.17092e-07	6.17092e-07	0.929952	0.0677615
0.859903	-0.0095687	0.0104417	0.359457	G	A	BCAN	0.86219	10_105639421	A	G	-0.069637	0.011658	2.35288e-09	10_105639421	A	G	1	-0.0430941	0.031367	10	105639421	0.0167877	0.0167877	0.929952	0.0677615
0.859903	-0.0095687	0.0104417	0.359457	G	A	BCAN	0.86219	10_105639421	A	G	-0.069637	0.011658	2.35288e-09	10_105639421	A	G	1	-0.116795	0.0334438	10	105639421	2.26997e-08	2.26997e-08	0.929952	0.0677615
0.512728	0.00721726	0.00730326	0.323043	T	C	BCAN	0.5128	10_49844458	C	T	-0.054838	0.0080073	7.60326e-12	10_49844458	C	T	1	-0.0193299	0.018465	10	49844458	0.06023	0.06023	0.756364	0.243564
0.512728	0.00721726	0.00730326	0.323043	T	C	BCAN	0.5128	10_49844458	C	T	-0.054838	0.0080073	7.60326e-12	10_49844458	C	T	1	-0.0121118	0.0226082	10	49844458	0.299229	0.299229	0.756364	0.243564
0.512728	0.00721726	0.00730326	0.323043	T	C	BCAN	0.5128	10_49844458	C	T	-0.054838	0.0080073	7.60326e-12	10_49844458	C	T	1	-0.0153499	0.0242915	10	49844458	0.229245	0.229245	0.756364	0.243564
0.361867	-0.0019914	0.00752416	0.791269	C	T	BCAN	0.36363	11_82443417	T	C	-0.047141	0.0082388	1.06341e-08	11_82443417	T	C	1	0.00292042	0.0251366	11	82443417	0.799737	0.799737	0.680933	0.317304
0.361867	-0.0019914	0.00752416	0.791269	C	T	BCAN	0.36363	11_82443417	T	C	-0.047141	0.0082388	1.06341e-08	11_82443417	T	C	1	-0.0415763	0.019563	11	82443417	0.0004034	0.0004034	0.680933	0.317304
0.361867	-0.0019914	0.00752416	0.791269	C	T	BCAN	0.36363	11_82443417	T	C	-0.047141	0.0082388	1.06341e-08	11_82443417	T	C	1	-0.0600233	0.0234382	11	82443417	2.74069e-05	2.74069e-05	0.680933	0.317304
0.559279	-0.0078346	0.00727367	0.281428	A	G	BCAN	0.55822	16_51449760	G	A	-0.044805	0.0080641	2.78163e-08	16_51449760	G	A	1	0.0319433	0.0223284	16	51449760	0.013173	0.013173	0.77964	0.221419
0.559279	-0.0078346	0.00727367	0.281428	A	G	BCAN	0.55822	16_51449760	G	A	-0.044805	0.0080641	2.78163e-08	16_51449760	G	A	1	-0.0300408	0.0239533	16	51449760	0.027438	0.027438	0.77964	0.221419
0.559279	-0.0078346	0.00727367	0.281428	A	G	BCAN	0.55822	16_51449760	G	A	-0.044805	0.0080641	2.78163e-08	16_51449760	G	A	1	0.0133557	0.0182102	16	51449760	0.170068	0.170068	0.77964	0.221419
0.163103	-0.0109208	0.00976745	0.263532	T	C	BCAN	0.16059	17_42947314	C	T	-0.085326	0.010889	4.7863e-15	17_42947314	C	T	1	-0.0644543	0.0299076	17	42947314	0.00033974	0.00033974	0.581551	0.420961
0.163103	-0.0109208	0.00976745	0.263532	T	C	BCAN	0.16059	17_42947314	C	T	-0.085326	0.010889	4.7863e-15	17_42947314	C	T	1	-0.0318881	0.0243571	17	42947314	0.0219654	0.0219654	0.581551	0.420961
0.163103	-0.0109208	0.00976745	0.263532	T	C	BCAN	0.16059	17_42947314	C	T	-0.085326	0.010889	4.7863e-15	17_42947314	C	T	1	0.00331234	0.0318857	17	42947314	0.81967	0.81967	0.581551	0.420961
0.547291	0.0123716	0.00729514	0.0899125	C	T	BCAN	0.55068	17_43144195	T	C	0.046903	0.0080393	5.45632e-09	17_43144195	T	C	1	0.0398916	0.0224137	17	43144195	0.00257758	0.00257758	0.773645	0.222966
0.547291	0.0123716	0.00729514	0.0899125	C	T	BCAN	0.55068	17_43144195	T	C	0.046903	0.0080393	5.45632e-09	17_43144195	T	C	1	0.00599128	0.0182472	17	43144195	0.504052	0.504052	0.773645	0.222966
0.547291	0.0123716	0.00729514	0.0899125	C	T	BCAN	0.55068	17_43144195	T	C	0.046903	0.0080393	5.45632e-09	17_43144195	T	C	1	-0.0132287	0.0239431	17	43144195	0.285964	0.285964	0.773645	0.222966
0.558437	0.00857035	0.00732671	0.242106	T	C	BCAN	0.55557	22_30667277	C	T	-0.060899	0.0080752	4.77529e-14	22_30667277	C	T	1	-0.0739805	0.0224823	22	30667277	1.23573e-07	1.23573e-07	0.779219	0.223649
0.558437	0.00857035	0.00732671	0.242106	T	C	BCAN	0.55557	22_30667277	C	T	-0.060899	0.0080752	4.77529e-14	22_30667277	C	T	1	-0.0314166	0.0183884	22	30667277	0.00366763	0.00366763	0.779219	0.223649
0.558437	0.00857035	0.00732671	0.242106	T	C	BCAN	0.55557	22_30667277	C	T	-0.060899	0.0080752	4.77529e-14	22_30667277	C	T	1	0.0179332	0.0242432	22	30667277	0.166846	0.166846	0.779219	0.223649
0.618397	-0.0197319	0.00744263	0.00802066	G	C	BCAN	0.6204	22_38467784	C	G	-0.059949	0.0082235	3.17687e-13	22_38467784	C	G	1	-0.132734	0.0228743	22	38467784	1.41958e-19	1.41958e-19	0.809199	0.188799
0.618397	-0.0197319	0.00744263	0.00802066	G	C	BCAN	0.6204	22_38467784	C	G	-0.059949	0.0082235	3.17687e-13	22_38467784	C	G	1	-0.0743685	0.0186486	22	38467784	2.42207e-10	2.42207e-10	0.809199	0.188799
0.618397	-0.0197319	0.00744263	0.00802066	G	C	BCAN	0.6204	22_38467784	C	G	-0.059949	0.0082235	3.17687e-13	22_38467784	C	G	1	-0.0139016	0.0245971	22	38467784	0.276253	0.276253	0.809199	0.188799
0.601338	0.00564154	0.00738723	0.445053	T	C	BCAN	0.60243	3_13836296	C	T	0.057106	0.0081622	2.67917e-12	3_13836296	C	T	1	0.00125236	0.0185982	3	13836296	0.88068	0.88068	0.800669	0.198239
0.601338	0.00564154	0.00738723	0.445053	T	C	BCAN	0.60243	3_13836296	C	T	0.057106	0.0081622	2.67917e-12	3_13836296	C	T	1	0.0256286	0.0244974	3	13836296	0.0603739	0.0603739	0.800669	0.198239
0.601338	0.00564154	0.00738723	0.445053	T	C	BCAN	0.60243	3_13836296	C	T	0.057106	0.0081622	2.67917e-12	3_13836296	C	T	1	-0.0202306	0.0228271	3	13836296	0.104823	0.104823	0.800669	0.198239
0.0741907	-0.0077041	0.0138937	0.579233	G	A	BCAN	0.072593	3_183383310	A	G	-0.11147	0.015712	1.32739e-12	3_183383310	A	G	1	0.00531008	0.0394689	3	183383310	0.770558	0.770558	0.537095	0.464502
0.0741907	-0.0077041	0.0138937	0.579233	G	A	BCAN	0.072593	3_183383310	A	G	-0.11147	0.015712	1.32739e-12	3_183383310	A	G	1	-0.0239249	0.0519661	3	183383310	0.364633	0.364633	0.537095	0.464502
0.0741907	-0.0077041	0.0138937	0.579233	G	A	BCAN	0.072593	3_183383310	A	G	-0.11147	0.015712	1.32739e-12	3_183383310	A	G	1	0.0363222	0.048718	3	183383310	0.163905	0.163905	0.537095	0.464502
0.391768	0.00422675	0.00747317	0.571672	G	A	BCAN	0.39289	4_185124305	A	G	-0.053826	0.0081726	4.58142e-11	4_185124305	A	G	1	0.00523544	0.0189085	4	185124305	0.567457	0.567457	0.695884	0.302994
0.391768	0.00422675	0.00747317	0.571672	G	A	BCAN	0.39289	4_185124305	A	G	-0.053826	0.0081726	4.58142e-11	4_185124305	A	G	1	0.0348692	0.0231984	4	185124305	0.00957672	0.00957672	0.695884	0.302994
0.391768	0.00422675	0.00747317	0.571672	G	A	BCAN	0.39289	4_185124305	A	G	-0.053826	0.0081726	4.58142e-11	4_185124305	A	G	1	-0.013441	0.0249578	4	185124305	0.296964	0.296964	0.695884	0.302994
0.634972	0.0039077	0.00752108	0.603366	C	T	BCAN	0.63313	4_54109623	T	C	0.058066	0.0082632	2.15278e-12	4_54109623	T	C	1	0.0127021	0.0190039	4	54109623	0.206342	0.206342	0.817486	0.184356
0.634972	0.0039077	0.00752108	0.603366	C	T	BCAN	0.63313	4_54109623	T	C	0.058066	0.0082632	2.15278e-12	4_54109623	T	C	1	0.00767058	0.023281	4	54109623	0.50271	0.50271	0.817486	0.184356
0.634972	0.0039077	0.00752108	0.603366	C	T	BCAN	0.63313	4_54109623	T	C	0.058066	0.0082632	2.15278e-12	4_54109623	T	C	1	0.0180586	0.0249532	4	54109623	0.175138	0.175138	0.817486	0.184356
0.266229	-0.0074562	0.00818641	0.362401	C	T	BCAN	0.26351	5_139720831	T	C	-0.052007	0.0090578	9.46237e-09	5_139720831	T	C	1	-0.0982871	0.0206185	5	139720831	6.46633e-14	6.46633e-14	0.633115	0.369605
0.266229	-0.0074562	0.00818641	0.362401	C	T	BCAN	0.26351	5_139720831	T	C	-0.052007	0.0090578	9.46237e-09	5_139720831	T	C	1	-0.123408	0.0252838	5	139720831	1.73341e-14	1.73341e-14	0.633115	0.369605
0.266229	-0.0074562	0.00818641	0.362401	C	T	BCAN	0.26351	5_139720831	T	C	-0.052007	0.0090578	9.46237e-09	5_139720831	T	C	1	-0.0603542	0.0269957	5	139720831	0.00021178	0.00021178	0.633115	0.369605
0.687687	-0.0042636	0.00781854	0.585531	T	C	BCAN	0.67858	5_81882387	C	T	-0.057311	0.0085808	2.44343e-11	5_81882387	C	T	1	0.00296223	0.0195876	5	81882387	0.744616	0.744616	0.843843	0.165264
0.687687	-0.0042636	0.00781854	0.585531	T	C	BCAN	0.67858	5_81882387	C	T	-0.057311	0.0085808	2.44343e-11	5_81882387	C	T	1	-0.0019741	0.0240143	5	81882387	0.855538	0.855538	0.843843	0.165264
0.687687	-0.0042636	0.00781854	0.585531	T	C	BCAN	0.67858	5_81882387	C	T	-0.057311	0.0085808	2.44343e-11	5_81882387	C	T	1	0.0158082	0.0258633	5	81882387	0.243088	0.243088	0.843843	0.165264
0.415867	0.00282341	0.00748774	0.706121	A	G	BCAN	0.41645	5_82789647	G	A	0.089895	0.0082344	1.07152e-27	5_82789647	G	A	1	0.013901	0.01869	5	82789647	0.164803	0.164803	0.707933	0.291484
0.415867	0.00282341	0.00748774	0.706121	A	G	BCAN	0.41645	5_82789647	G	A	0.089895	0.0082344	1.07152e-27	5_82789647	G	A	1	0.0341882	0.0229129	5	82789647	0.0100579	0.0100579	0.707933	0.291484
0.415867	0.00282341	0.00748774	0.706121	A	G	BCAN	0.41645	5_82789647	G	A	0.089895	0.0082344	1.07152e-27	5_82789647	G	A	1	-0.0144096	0.0246629	5	82789647	0.262104	0.262104	0.707933	0.291484
0.190518	0.0249909	0.00918151	0.00649142	C	T	BCAN	0.19371	5_82860485	T	C	0.17434	0.010059	5.50808e-67	5_82860485	T	C	1	0.00476268	0.0229378	5	82860485	0.661139	0.661139	0.595259	0.401549
0.190518	0.0249909	0.00918151	0.00649142	C	T	BCAN	0.19371	5_82860485	T	C	0.17434	0.010059	5.50808e-67	5_82860485	T	C	1	0.0141509	0.0282017	5	82860485	0.3275	0.3275	0.595259	0.401549
0.190518	0.0249909	0.00918151	0.00649142	C	T	BCAN	0.19371	5_82860485	T	C	0.17434	0.010059	5.50808e-67	5_82860485	T	C	1	0.0158223	0.030012	5	82860485	0.306146	0.306146	0.595259	0.401549
0.767126	-0.0130795	0.00855991	0.126513	A	G	BCAN	0.76832	6_142546938	G	A	0.053952	0.0094885	1.3119e-08	6_142546938	G	A	1	0.0221657	0.0262479	6	142546938	0.120145	0.120145	0.883563	0.115243
0.767126	-0.0130795	0.00855991	0.126513	A	G	BCAN	0.76832	6_142546938	G	A	0.053952	0.0094885	1.3119e-08	6_142546938	G	A	1	0.00032813	0.0280662	6	142546938	0.978652	0.978652	0.883563	0.115243
0.767126	-0.0130795	0.00855991	0.126513	A	G	BCAN	0.76832	6_142546938	G	A	0.053952	0.0094885	1.3119e-08	6_142546938	G	A	1	0.0142341	0.0213734	6	142546938	0.207802	0.207802	0.883563	0.115243
0.132507	-0.0605182	0.0106671	1.4002e-08	A	G	BCAN	0.134	6_31807540	G	A	-0.091682	0.011673	4.14e-15	6_31807540	G	A	1	-0.0245307	0.0369082	6	31807540	0.20861	0.20861	0.566253	0.432254
0.132507	-0.0605182	0.0106671	1.4002e-08	A	G	BCAN	0.134	6_31807540	G	A	-0.091682	0.011673	4.14e-15	6_31807540	G	A	1	-0.123701	0.0410044	6	31807540	1.07201e-06	1.07201e-06	0.566253	0.432254
0.132507	-0.0605182	0.0106671	1.4002e-08	A	G	BCAN	0.134	6_31807540	G	A	-0.091682	0.011673	4.14e-15	6_31807540	G	A	1	-0.0676528	0.0305933	6	31807540	0.00024462	0.00024462	0.566253	0.432254
0.0574979	-0.0113767	0.0155659	0.464854	A	G	BCAN	0.055565	8_130645692	G	A	0.13722	0.017428	3.56451e-15	8_130645692	G	A	1	0.260378	0.0496422	8	130645692	2.12767e-16	2.12767e-16	0.528749	0.473184
0.0574979	-0.0113767	0.0155659	0.464854	A	G	BCAN	0.055565	8_130645692	G	A	0.13722	0.017428	3.56451e-15	8_130645692	G	A	1	1.23195	0.0472602	8	130645692	0	0	0.528749	0.473184
0.0574979	-0.0113767	0.0155659	0.464854	A	G	BCAN	0.055565	8_130645692	G	A	0.13722	0.017428	3.56451e-15	8_130645692	G	A	1	0.685745	0.0365759	8	130645692	1.21941e-179	1.21941e-179	0.528749	0.473184
0.284551	0.00173384	0.00802528	0.82895	A	G	BCAN	0.2854	9_86574938	G	A	0.05081	0.0088652	1.00531e-08	9_86574938	G	A	1	0.00188753	0.0203036	9	86574938	0.837615	0.837615	0.642275	0.356876
0.284551	0.00173384	0.00802528	0.82895	A	G	BCAN	0.2854	9_86574938	G	A	0.05081	0.0088652	1.00531e-08	9_86574938	G	A	1	-0.0075166	0.0249042	9	86574938	0.536076	0.536076	0.642275	0.356876
0.284551	0.00173384	0.00802528	0.82895	A	G	BCAN	0.2854	9_86574938	G	A	0.05081	0.0088652	1.00531e-08	9_86574938	G	A	1	0.0108103	0.0266809	9	86574938	0.418965	0.418965	0.642275	0.356876
glioma_uk_BCAN_1642
eaf.X	beta.X	se.X	pval.X	other_allele.X	effect_allele.X	id.X	eaf.M	SNP_37	effect_allele.M	other_allele.M	beta.M	se.M	pval.M	SNP	other_allele.Y	effect_allele.Y	eaf.Y	beta.Y	se.Y	chr37.Y.x	pos37.Y.x	pval.Y.x	pval.Y.y	eaf_avg	diff
0.112073	-0.0687824	0.0117683	5.07399e-09	C	T	BCAN	0.11322	1_9216615	T	C	-0.0042572	0.012791	0.739282	1_9216615	T	C	1	0.00411373	0.032097	1	9216615	0.780611	0.780611	0.556037	0.442817
0.112073	-0.0687824	0.0117683	5.07399e-09	C	T	BCAN	0.11322	1_9216615	T	C	-0.0042572	0.012791	0.739282	1_9216615	T	C	1	0.035121	0.0423529	1	9216615	0.126174	0.126174	0.556037	0.442817
0.112073	-0.0687824	0.0117683	5.07399e-09	C	T	BCAN	0.11322	1_9216615	T	C	-0.0042572	0.012791	0.739282	1_9216615	T	C	1	-0.0193643	0.0396409	1	9216615	0.339091	0.339091	0.556037	0.442817
0.190894	-0.060875	0.009331	6.84857e-11	A	G	BCAN	0.18825	1_117844251	G	A	-0.021129	0.010199	0.0383001	1_117844251	G	A	1	-0.034005	0.0229537	1	117844251	0.0105437	0.0105437	0.595447	0.407197
0.190894	-0.060875	0.009331	6.84857e-11	A	G	BCAN	0.18825	1_117844251	G	A	-0.021129	0.010199	0.0383001	1_117844251	G	A	1	-0.0487282	0.0300539	1	117844251	0.00556716	0.00556716	0.595447	0.407197
0.190894	-0.060875	0.009331	6.84857e-11	A	G	BCAN	0.18825	1_117844251	G	A	-0.021129	0.010199	0.0383001	1_117844251	G	A	1	-0.0238089	0.0280904	1	117844251	0.118947	0.118947	0.595447	0.407197
0.390314	-0.231316	0.00783623	1.65196e-191	A	G	BCAN	0.39512	1_156615114	G	A	-0.050404	0.0085682	4.0785e-09	1_156615114	G	A	1	-0.0119273	0.0219643	1	156615114	0.293397	0.293397	0.695157	0.300037
0.390314	-0.231316	0.00783623	1.65196e-191	A	G	BCAN	0.39512	1_156615114	G	A	-0.050404	0.0085682	4.0785e-09	1_156615114	G	A	1	-0.0081918	0.0289527	1	156615114	0.559727	0.559727	0.695157	0.300037
0.390314	-0.231316	0.00783623	1.65196e-191	A	G	BCAN	0.39512	1_156615114	G	A	-0.050404	0.0085682	4.0785e-09	1_156615114	G	A	1	-0.0239231	0.0269841	1	156615114	0.104714	0.104714	0.695157	0.300037
0.214165	-0.065757	0.0088811	1.31978e-13	T	A	BCAN	0.2152	3_24422109	A	T	-0.000539	0.0098478	0.956357	3_24422109	A	T	1	-0.010997	0.0223249	3	24422109	0.335484	0.335484	0.607082	0.391883
0.214165	-0.065757	0.0088811	1.31978e-13	T	A	BCAN	0.2152	3_24422109	A	T	-0.000539	0.0098478	0.956357	3_24422109	A	T	1	-0.0352104	0.0292864	3	24422109	0.0336577	0.0336577	0.607082	0.391883
0.214165	-0.065757	0.0088811	1.31978e-13	T	A	BCAN	0.2152	3_24422109	A	T	-0.000539	0.0098478	0.956357	3_24422109	A	T	1	0.0287391	0.0274161	3	24422109	0.0599232	0.0599232	0.607082	0.391883
0.173906	-0.0578514	0.00956253	1.45017e-09	C	T	BCAN	0.17277	3_58349022	T	C	0.0106	0.010553	0.315188	3_58349022	T	C	1	-0.0013247	0.0339431	3	58349022	0.929767	0.929767	0.586953	0.414183
0.173906	-0.0578514	0.00956253	1.45017e-09	C	T	BCAN	0.17277	3_58349022	T	C	0.0106	0.010553	0.315188	3_58349022	T	C	1	0.00012137	0.0451446	3	58349022	0.995068	0.995068	0.586953	0.414183
0.173906	-0.0578514	0.00956253	1.45017e-09	C	T	BCAN	0.17277	3_58349022	T	C	0.0106	0.010553	0.315188	3_58349022	T	C	1	0.00179737	0.0395458	3	58349022	0.91849	0.91849	0.586953	0.414183
0.413627	0.0421014	0.00738448	1.18867e-08	T	C	BCAN	0.42022	4_57761417	C	T	-0.0034377	0.0081895	0.674652	4_57761417	C	T	1	-0.0035333	0.018263	4	57761417	0.681496	0.681496	0.706813	0.286594
0.413627	0.0421014	0.00738448	1.18867e-08	T	C	BCAN	0.42022	4_57761417	C	T	-0.0034377	0.0081895	0.674652	4_57761417	C	T	1	-0.0244321	0.0224803	4	57761417	0.0520812	0.0520812	0.706813	0.286594
0.413627	0.0421014	0.00738448	1.18867e-08	T	C	BCAN	0.42022	4_57761417	C	T	-0.0034377	0.0081895	0.674652	4_57761417	C	T	1	0.0258701	0.0240012	4	57761417	0.0538179	0.0538179	0.706813	0.286594
0.0612048	0.15414	0.0151982	3.59667e-24	C	T	BCAN	0.059845	7_20394948	T	C	-0.0020306	0.016953	0.904659	7_20394948	T	C	1	-0.0387457	0.0390955	7	20394948	0.0734074	0.0734074	0.530602	0.470757
0.0612048	0.15414	0.0151982	3.59667e-24	C	T	BCAN	0.059845	7_20394948	T	C	-0.0020306	0.016953	0.904659	7_20394948	T	C	1	-0.0500092	0.0480351	7	20394948	0.0614852	0.0614852	0.530602	0.470757
0.0612048	0.15414	0.0151982	3.59667e-24	C	T	BCAN	0.059845	7_20394948	T	C	-0.0020306	0.016953	0.904659	7_20394948	T	C	1	0.0110107	0.0511984	7	20394948	0.65063	0.65063	0.530602	0.470757
0.0184007	0.1773	0.0279012	2.09007e-10	G	C	BCAN	0.018086	7_72995815	C	G	-0.03551	0.031302	0.25662	7_72995815	C	G	1	-0.143791	0.0848662	7	72995815	0.00392936	0.00392936	0.5092	0.491114
0.0184007	0.1773	0.0279012	2.09007e-10	G	C	BCAN	0.018086	7_72995815	C	G	-0.03551	0.031302	0.25662	7_72995815	C	G	1	-0.188867	0.112385	7	72995815	0.00420002	0.00420002	0.5092	0.491114
0.0712617	-0.129681	0.014051	2.7227e-20	C	T	BCAN	0.070975	7_73010754	T	C	0.024493	0.015464	0.113248	7_73010754	T	C	1	-0.012855	0.0367706	7	73010754	0.479374	0.479374	0.535631	0.464656
0.0712617	-0.129681	0.014051	2.7227e-20	C	T	BCAN	0.070975	7_73010754	T	C	0.024493	0.015464	0.113248	7_73010754	T	C	1	-0.0149106	0.0449853	7	73010754	0.500382	0.500382	0.535631	0.464656
0.0712617	-0.129681	0.014051	2.7227e-20	C	T	BCAN	0.070975	7_73010754	T	C	0.024493	0.015464	0.113248	7_73010754	T	C	1	-0.0237501	0.0485948	7	73010754	0.338876	0.338876	0.535631	0.464656
0.661443	0.127604	0.00765439	2.14042e-62	T	G	BCAN	0.65893	10_17875857	G	T	0.0039829	0.0084323	0.636693	10_17875857	G	T	1	-0.038919	0.0250688	10	17875857	0.00766084	0.00766084	0.830722	0.171792
0.661443	0.127604	0.00765439	2.14042e-62	T	G	BCAN	0.65893	10_17875857	G	T	0.0039829	0.0084323	0.636693	10_17875857	G	T	1	-0.0333254	0.0311326	10	17875857	0.0552986	0.0552986	0.830722	0.171792
0.661443	0.127604	0.00765439	2.14042e-62	T	G	BCAN	0.65893	10_17875857	G	T	0.0039829	0.0084323	0.636693	10_17875857	G	T	1	-0.039528	0.033008	10	17875857	0.0342843	0.0342843	0.830722	0.171792
0.639581	-0.0445217	0.00754089	3.54707e-09	T	C	BCAN	0.63702	11_47378245	C	T	-0.024149	0.0083048	0.00364083	11_47378245	C	T	1	-0.0350923	0.0247562	11	47378245	0.0139388	0.0139388	0.81979	0.182771
0.639581	-0.0445217	0.00754089	3.54707e-09	T	C	BCAN	0.63702	11_47378245	C	T	-0.024149	0.0083048	0.00364083	11_47378245	C	T	1	-0.0247011	0.0192846	11	47378245	0.0246466	0.0246466	0.81979	0.182771
0.639581	-0.0445217	0.00754089	3.54707e-09	T	C	BCAN	0.63702	11_47378245	C	T	-0.024149	0.0083048	0.00364083	11_47378245	C	T	1	-0.0239288	0.0232053	11	47378245	0.063707	0.063707	0.81979	0.182771
0.0715152	0.0847636	0.0140372	1.5555e-09	A	T	BCAN	0.070002	15_57494392	T	A	-0.013743	0.015753	0.382975	15_57494392	T	A	1	-0.0080653	0.0457993	15	57494392	0.707012	0.707012	0.535758	0.465756
0.0715152	0.0847636	0.0140372	1.5555e-09	A	T	BCAN	0.070002	15_57494392	T	A	-0.013743	0.015753	0.382975	15_57494392	T	A	1	0.00124923	0.0429381	15	57494392	0.947363	0.947363	0.535758	0.465756
0.0715152	0.0847636	0.0140372	1.5555e-09	A	T	BCAN	0.070002	15_57494392	T	A	-0.013743	0.015753	0.382975	15_57494392	T	A	1	-0.0174664	0.035084	15	57494392	0.330897	0.330897	0.535758	0.465756
0.0724028	0.079669	0.0141649	1.86174e-08	G	A	BCAN	0.071673	19_36400231	A	G	-0.0046241	0.015746	0.769006	19_36400231	A	G	1	-0.0126094	0.0507727	19	36400231	0.604886	0.604886	0.536201	0.464528
0.0724028	0.079669	0.0141649	1.86174e-08	G	A	BCAN	0.071673	19_36400231	A	G	-0.0046241	0.015746	0.769006	19_36400231	A	G	1	-0.0379381	0.04754	19	36400231	0.139315	0.139315	0.536201	0.464528
0.0724028	0.079669	0.0141649	1.86174e-08	G	A	BCAN	0.071673	19_36400231	A	G	-0.0046241	0.015746	0.769006	19_36400231	A	G	1	-0.0373141	0.0387803	19	36400231	0.081137	0.081137	0.536201	0.464528
0.188915	-0.0599075	0.00930192	1.19207e-10	C	T	BCAN	0.18952	20_48887268	T	C	0.011378	0.01026	0.267455	20_48887268	T	C	1	-0.0012029	0.0302946	20	48887268	0.92857	0.92857	0.594457	0.404938
0.188915	-0.0599075	0.00930192	1.19207e-10	C	T	BCAN	0.18952	20_48887268	T	C	0.011378	0.01026	0.267455	20_48887268	T	C	1	0.0306628	0.0281257	20	48887268	0.0514369	0.0514369	0.594457	0.404938
0.188915	-0.0599075	0.00930192	1.19207e-10	C	T	BCAN	0.18952	20_48887268	T	C	0.011378	0.01026	0.267455	20_48887268	T	C	1	0.00942231	0.0229951	20	48887268	0.414243	0.414243	0.594457	0.404938
0.415495	-0.0035203	0.00738263	0.633482	T	C	BCAN	0.41096	10_105455528	C	T	-0.055982	0.0081399	6.20869e-12	10_105455528	C	T	1	-0.0226182	0.019002	10	105455528	0.0352577	0.0352577	0.707747	0.296787
0.415495	-0.0035203	0.00738263	0.633482	T	C	BCAN	0.41096	10_105455528	C	T	-0.055982	0.0081399	6.20869e-12	10_105455528	C	T	1	0.00062698	0.0232857	10	105455528	0.951229	0.951229	0.707747	0.296787
0.415495	-0.0035203	0.00738263	0.633482	T	C	BCAN	0.41096	10_105455528	C	T	-0.055982	0.0081399	6.20869e-12	10_105455528	C	T	1	-0.0414713	0.0250173	10	105455528	0.00468624	0.00468624	0.707747	0.296787
0.842989	-0.0108895	0.00992787	0.272703	C	T	BCAN	0.84545	10_105679341	T	C	-0.071569	0.011044	9.28966e-11	10_105679341	T	C	1	-0.100719	0.024113	10	105679341	3.71884e-11	3.71884e-11	0.921494	0.0760445
0.842989	-0.0108895	0.00992787	0.272703	C	T	BCAN	0.84545	10_105679341	T	C	-0.071569	0.011044	9.28966e-11	10_105679341	T	C	1	-0.0672443	0.0297047	10	105679341	0.00017907	0.00017907	0.921494	0.0760445
0.842989	-0.0108895	0.00992787	0.272703	C	T	BCAN	0.84545	10_105679341	T	C	-0.071569	0.011044	9.28966e-11	10_105679341	T	C	1	-0.141834	0.0316974	10	105679341	1.6587e-12	1.6587e-12	0.921494	0.0760445
0.513192	0.00729297	0.00730605	0.318178	A	G	BCAN	0.51316	10_49843196	G	A	-0.048365	0.0080076	1.55991e-09	10_49843196	G	A	1	-0.0168241	0.0184241	10	49843196	0.0958436	0.0958436	0.756596	0.243436
0.513192	0.00729297	0.00730605	0.318178	A	G	BCAN	0.51316	10_49843196	G	A	-0.048365	0.0080076	1.55991e-09	10_49843196	G	A	1	-0.0092955	0.022574	10	49843196	0.412168	0.412168	0.756596	0.243436
0.513192	0.00729297	0.00730605	0.318178	A	G	BCAN	0.51316	10_49843196	G	A	-0.048365	0.0080076	1.55991e-09	10_49843196	G	A	1	-0.012606	0.0242183	10	49843196	0.311654	0.311654	0.756596	0.243436
0.445301	0.00189219	0.00728532	0.795074	T	C	BCAN	0.44688	11_10490415	C	T	0.044857	0.0080578	2.61336e-08	11_10490415	C	T	1	-0.0104323	0.0341709	11	10490415	0.531797	0.531797	0.72265	0.27577
0.445301	0.00189219	0.00728532	0.795074	T	C	BCAN	0.44688	11_10490415	C	T	0.044857	0.0080578	2.61336e-08	11_10490415	C	T	1	0.0202346	0.0258396	11	10490415	0.145988	0.145988	0.72265	0.27577
0.445301	0.00189219	0.00728532	0.795074	T	C	BCAN	0.44688	11_10490415	C	T	0.044857	0.0080578	2.61336e-08	11_10490415	C	T	1	0.0364511	0.0301415	11	10490415	0.0327453	0.0327453	0.72265	0.27577
0.559	0.0177722	0.0074021	0.016352	C	T	BCAN	0.55671	12_118461838	T	C	0.051751	0.0082118	2.97646e-10	12_118461838	T	C	1	0.0277437	0.0193196	12	118461838	0.0128666	0.0128666	0.7795	0.22279
0.559	0.0177722	0.0074021	0.016352	C	T	BCAN	0.55671	12_118461838	T	C	0.051751	0.0082118	2.97646e-10	12_118461838	T	C	1	0.0461088	0.0237111	12	118461838	0.00109662	0.00109662	0.7795	0.22279
0.559	0.0177722	0.0074021	0.016352	C	T	BCAN	0.55671	12_118461838	T	C	0.051751	0.0082118	2.97646e-10	12_118461838	T	C	1	0.00479774	0.0253664	12	118461838	0.687802	0.687802	0.7795	0.22279
0.202813	-0.0125998	0.00899434	0.161258	G	A	BCAN	0.20212	16_89907947	A	G	-0.064569	0.010007	1.11918e-10	16_89907947	A	G	1	0.00959743	0.0287507	16	89907947	0.497613	0.497613	0.601406	0.399286
0.202813	-0.0125998	0.00899434	0.161258	G	A	BCAN	0.20212	16_89907947	A	G	-0.064569	0.010007	1.11918e-10	16_89907947	A	G	1	0.0723632	0.0308644	16	89907947	0.00010947	0.00010947	0.601406	0.399286
0.202813	-0.0125998	0.00899434	0.161258	G	A	BCAN	0.20212	16_89907947	A	G	-0.064569	0.010007	1.11918e-10	16_89907947	A	G	1	0.0427759	0.0234191	16	89907947	0.00203397	0.00203397	0.601406	0.399286
0.163103	-0.0109208	0.00976745	0.263532	T	C	BCAN	0.16059	17_42947314	C	T	-0.073049	0.010892	2.02302e-11	17_42947314	C	T	1	-0.0644543	0.0299076	17	42947314	0.00033974	0.00033974	0.581551	0.420961
0.163103	-0.0109208	0.00976745	0.263532	T	C	BCAN	0.16059	17_42947314	C	T	-0.073049	0.010892	2.02302e-11	17_42947314	C	T	1	-0.0318881	0.0243571	17	42947314	0.0219654	0.0219654	0.581551	0.420961
0.163103	-0.0109208	0.00976745	0.263532	T	C	BCAN	0.16059	17_42947314	C	T	-0.073049	0.010892	2.02302e-11	17_42947314	C	T	1	0.00331234	0.0318857	17	42947314	0.81967	0.81967	0.581551	0.420961
0.796233	-0.0120455	0.00896612	0.179126	G	A	BCAN	0.79924	17_65980289	A	G	-0.071767	0.0099588	5.87489e-13	17_65980289	A	G	1	-0.042922	0.0275182	17	65980289	0.00740976	0.00740976	0.898116	0.0988765
0.796233	-0.0120455	0.00896612	0.179126	G	A	BCAN	0.79924	17_65980289	A	G	-0.071767	0.0099588	5.87489e-13	17_65980289	A	G	1	-0.0509983	0.0223323	17	65980289	0.00015887	0.00015887	0.898116	0.0988765
0.796233	-0.0120455	0.00896612	0.179126	G	A	BCAN	0.79924	17_65980289	A	G	-0.071767	0.0099588	5.87489e-13	17_65980289	A	G	1	-0.0468901	0.0295287	17	65980289	0.0065073	0.0065073	0.898116	0.0988765
0.0559409	-0.0188536	0.0158804	0.235138	C	T	BCAN	0.056166	1_215137615	T	C	-0.10943	0.017303	2.57573e-10	1_215137615	T	C	1	-0.0237518	0.0393091	1	215137615	0.247911	0.247911	0.52797	0.471804
0.0559409	-0.0188536	0.0158804	0.235138	C	T	BCAN	0.056166	1_215137615	T	C	-0.10943	0.017303	2.57573e-10	1_215137615	T	C	1	-0.0054128	0.0514977	1	215137615	0.817669	0.817669	0.52797	0.471804
0.0559409	-0.0188536	0.0158804	0.235138	C	T	BCAN	0.056166	1_215137615	T	C	-0.10943	0.017303	2.57573e-10	1_215137615	T	C	1	-0.0216413	0.0481729	1	215137615	0.37516	0.37516	0.52797	0.471804
0.83623	-0.0153234	0.00977941	0.117136	T	C	BCAN	0.83499	20_45186397	C	T	0.075914	0.010799	2.11836e-12	20_45186397	C	T	1	0.0179388	0.0319754	20	45186397	0.279409	0.279409	0.918115	0.083125
0.83623	-0.0153234	0.00977941	0.117136	T	C	BCAN	0.83499	20_45186397	C	T	0.075914	0.010799	2.11836e-12	20_45186397	C	T	1	0.0121797	0.0301855	20	45186397	0.420702	0.420702	0.918115	0.083125
0.83623	-0.0153234	0.00977941	0.117136	T	C	BCAN	0.83499	20_45186397	C	T	0.075914	0.010799	2.11836e-12	20_45186397	C	T	1	0.0131342	0.0244475	20	45186397	0.298009	0.298009	0.918115	0.083125
0.32788	0.0209593	0.00768661	0.00639646	T	C	BCAN	0.32807	22_30764664	C	T	-0.053134	0.0085736	5.81433e-10	22_30764664	C	T	1	-0.0537194	0.0235134	22	30764664	0.00015789	0.00015789	0.66394	0.33587
0.32788	0.0209593	0.00768661	0.00639646	T	C	BCAN	0.32807	22_30764664	C	T	-0.053134	0.0085736	5.81433e-10	22_30764664	C	T	1	-0.0446731	0.0191743	22	30764664	0.00011986	0.00011986	0.66394	0.33587
0.32788	0.0209593	0.00768661	0.00639646	T	C	BCAN	0.32807	22_30764664	C	T	-0.053134	0.0085736	5.81433e-10	22_30764664	C	T	1	-0.0342372	0.0251793	22	30764664	0.0178156	0.0178156	0.66394	0.33587
0.628673	-0.0187246	0.00746074	0.0120815	A	G	BCAN	0.63138	22_38450620	G	A	-0.056259	0.008252	9.4189e-12	22_38450620	G	A	1	-0.126073	0.0228247	22	38450620	6.02552e-18	6.02552e-18	0.814337	0.182956
0.628673	-0.0187246	0.00746074	0.0120815	A	G	BCAN	0.63138	22_38450620	G	A	-0.056259	0.008252	9.4189e-12	22_38450620	G	A	1	-0.0653095	0.0186287	22	38450620	2.01894e-08	2.01894e-08	0.814337	0.182956
0.628673	-0.0187246	0.00746074	0.0120815	A	G	BCAN	0.63138	22_38450620	G	A	-0.056259	0.008252	9.4189e-12	22_38450620	G	A	1	-0.0028303	0.0246088	22	38450620	0.801621	0.801621	0.814337	0.182956
0.652182	0.00182138	0.007639	0.811547	T	C	BCAN	0.65466	3_13835087	C	T	0.061992	0.0084415	2.12814e-13	3_13835087	C	T	1	-0.0035229	0.0189289	3	13835087	0.692226	0.692226	0.826091	0.171431
0.652182	0.00182138	0.007639	0.811547	T	C	BCAN	0.65466	3_13835087	C	T	0.061992	0.0084415	2.12814e-13	3_13835087	C	T	1	0.00587231	0.0249382	3	13835087	0.622314	0.622314	0.826091	0.171431
0.652182	0.00182138	0.007639	0.811547	T	C	BCAN	0.65466	3_13835087	C	T	0.061992	0.0084415	2.12814e-13	3_13835087	C	T	1	-0.014774	0.0232471	3	13835087	0.226888	0.226888	0.826091	0.171431
0.409283	-0.0272296	0.00739741	0.00023235	A	G	BCAN	0.40808	3_171800256	G	A	0.049525	0.0081907	1.49658e-09	3_171800256	G	A	1	0.0289527	0.0187425	3	171800256	0.00793545	0.00793545	0.704642	0.296561
0.409283	-0.0272296	0.00739741	0.00023235	A	G	BCAN	0.40808	3_171800256	G	A	0.049525	0.0081907	1.49658e-09	3_171800256	G	A	1	0.0301518	0.024749	3	171800256	0.0316162	0.0316162	0.704642	0.296561
0.409283	-0.0272296	0.00739741	0.00023235	A	G	BCAN	0.40808	3_171800256	G	A	0.049525	0.0081907	1.49658e-09	3_171800256	G	A	1	0.0306881	0.0230078	3	171800256	0.0198478	0.0198478	0.704642	0.296561
0.163146	-0.0185204	0.00981342	0.0591262	G	A	BCAN	0.16282	3_183354008	A	G	-0.071078	0.01086	6.05341e-11	3_183354008	A	G	1	-0.0338263	0.0249276	3	183354008	0.0180224	0.0180224	0.581573	0.418753
0.163146	-0.0185204	0.00981342	0.0591262	G	A	BCAN	0.16282	3_183354008	A	G	-0.071078	0.01086	6.05341e-11	3_183354008	A	G	1	-0.0332324	0.0327383	3	183354008	0.0674559	0.0674559	0.581573	0.418753
0.163146	-0.0185204	0.00981342	0.0591262	G	A	BCAN	0.16282	3_183354008	A	G	-0.071078	0.01086	6.05341e-11	3_183354008	A	G	1	-0.0257404	0.030539	3	183354008	0.12077	0.12077	0.581573	0.418753
0.625254	-0.0007651	0.00748704	0.918603	A	G	BCAN	0.62502	4_185137955	G	A	0.049468	0.00819	1.5574e-09	4_185137955	G	A	1	-0.0109861	0.0188008	4	185137955	0.262046	0.262046	0.812627	0.187607
0.625254	-0.0007651	0.00748704	0.918603	A	G	BCAN	0.62502	4_185137955	G	A	0.049468	0.00819	1.5574e-09	4_185137955	G	A	1	-0.0323668	0.0231045	4	185137955	0.0149686	0.0149686	0.812627	0.187607
0.625254	-0.0007651	0.00748704	0.918603	A	G	BCAN	0.62502	4_185137955	G	A	0.049468	0.00819	1.5574e-09	4_185137955	G	A	1	0.00639064	0.0247276	4	185137955	0.591462	0.591462	0.812627	0.187607
0.634972	0.0039077	0.00752108	0.603366	C	T	BCAN	0.63313	4_54109623	T	C	0.066125	0.0082612	1.24165e-15	4_54109623	T	C	1	0.0127021	0.0190039	4	54109623	0.206342	0.206342	0.817486	0.184356
0.634972	0.0039077	0.00752108	0.603366	C	T	BCAN	0.63313	4_54109623	T	C	0.066125	0.0082612	1.24165e-15	4_54109623	T	C	1	0.00767058	0.023281	4	54109623	0.50271	0.50271	0.817486	0.184356
0.634972	0.0039077	0.00752108	0.603366	C	T	BCAN	0.63313	4_54109623	T	C	0.066125	0.0082612	1.24165e-15	4_54109623	T	C	1	0.0180586	0.0249532	4	54109623	0.175138	0.175138	0.817486	0.184356
0.261651	-0.0080552	0.00825141	0.328958	C	T	BCAN	0.2591	5_139726292	T	C	-0.055325	0.0091466	1.47673e-09	5_139726292	T	C	1	-0.0962778	0.0209704	5	139726292	4.65609e-13	4.65609e-13	0.630826	0.371725
0.261651	-0.0080552	0.00825141	0.328958	C	T	BCAN	0.2591	5_139726292	T	C	-0.055325	0.0091466	1.47673e-09	5_139726292	T	C	1	-0.116893	0.0257276	5	139726292	7.85574e-13	7.85574e-13	0.630826	0.371725
0.261651	-0.0080552	0.00825141	0.328958	C	T	BCAN	0.2591	5_139726292	T	C	-0.055325	0.0091466	1.47673e-09	5_139726292	T	C	1	-0.0638511	0.0274786	5	139726292	0.00012448	0.00012448	0.630826	0.371725
0.510656	0.00618019	0.00725718	0.394438	T	C	BCAN	0.51093	5_171903310	C	T	0.044115	0.0080282	3.93822e-08	5_171903310	C	T	1	0.0112847	0.0182847	5	171903310	0.239042	0.239042	0.755328	0.244398
0.510656	0.00618019	0.00725718	0.394438	T	C	BCAN	0.51093	5_171903310	C	T	0.044115	0.0080282	3.93822e-08	5_171903310	C	T	1	0.0004938	0.0224227	5	171903310	0.960006	0.960006	0.755328	0.244398
0.510656	0.00618019	0.00725718	0.394438	T	C	BCAN	0.51093	5_171903310	C	T	0.044115	0.0080282	3.93822e-08	5_171903310	C	T	1	0.00395961	0.0241027	5	171903310	0.724727	0.724727	0.755328	0.244398
0.33463	0.0151028	0.00772393	0.0505441	A	G	BCAN	0.34219	5_81860791	G	A	0.047522	0.0084849	2.15179e-08	5_81860791	G	A	1	-0.0155339	0.019231	5	81860791	0.135105	0.135105	0.667315	0.325125
0.33463	0.0151028	0.00772393	0.0505441	A	G	BCAN	0.34219	5_81860791	G	A	0.047522	0.0084849	2.15179e-08	5_81860791	G	A	1	-0.0042652	0.023548	5	81860791	0.699561	0.699561	0.667315	0.325125
0.33463	0.0151028	0.00772393	0.0505441	A	G	BCAN	0.34219	5_81860791	G	A	0.047522	0.0084849	2.15179e-08	5_81860791	G	A	1	-0.0344777	0.0253206	5	81860791	0.0176737	0.0176737	0.667315	0.325125
0.415867	0.00282341	0.00748774	0.706121	A	G	BCAN	0.41645	5_82789647	G	A	0.086537	0.0082355	8.79023e-26	5_82789647	G	A	1	0.013901	0.01869	5	82789647	0.164803	0.164803	0.707933	0.291484
0.415867	0.00282341	0.00748774	0.706121	A	G	BCAN	0.41645	5_82789647	G	A	0.086537	0.0082355	8.79023e-26	5_82789647	G	A	1	0.0341882	0.0229129	5	82789647	0.0100579	0.0100579	0.707933	0.291484
0.415867	0.00282341	0.00748774	0.706121	A	G	BCAN	0.41645	5_82789647	G	A	0.086537	0.0082355	8.79023e-26	5_82789647	G	A	1	-0.0144096	0.0246629	5	82789647	0.262104	0.262104	0.707933	0.291484
0.190518	0.0249909	0.00918151	0.00649142	C	T	BCAN	0.19371	5_82860485	T	C	0.13274	0.010079	1.64816e-39	5_82860485	T	C	1	0.00476268	0.0229378	5	82860485	0.661139	0.661139	0.595259	0.401549
0.190518	0.0249909	0.00918151	0.00649142	C	T	BCAN	0.19371	5_82860485	T	C	0.13274	0.010079	1.64816e-39	5_82860485	T	C	1	0.0141509	0.0282017	5	82860485	0.3275	0.3275	0.595259	0.401549
0.190518	0.0249909	0.00918151	0.00649142	C	T	BCAN	0.19371	5_82860485	T	C	0.13274	0.010079	1.64816e-39	5_82860485	T	C	1	0.0158223	0.030012	5	82860485	0.306146	0.306146	0.595259	0.401549
0.135294	-0.0043902	0.0106334	0.679706	T	C	BCAN	0.1363	6_112110528	C	T	-0.068448	0.011587	3.5148e-09	6_112110528	C	T	1	0.00204461	0.032023	6	112110528	0.886644	0.886644	0.567647	0.431347
0.135294	-0.0043902	0.0106334	0.679706	T	C	BCAN	0.1363	6_112110528	C	T	-0.068448	0.011587	3.5148e-09	6_112110528	C	T	1	0.0179848	0.0341264	6	112110528	0.306306	0.306306	0.567647	0.431347
0.135294	-0.0043902	0.0106334	0.679706	T	C	BCAN	0.1363	6_112110528	C	T	-0.068448	0.011587	3.5148e-09	6_112110528	C	T	1	0.00468707	0.0260734	6	112110528	0.701578	0.701578	0.567647	0.431347
0.13155	-0.061824	0.0106932	7.39878e-09	A	G	BCAN	0.13271	6_31918860	G	A	-0.07835	0.011709	2.24905e-11	6_31918860	G	A	1	-0.0159518	0.0366009	6	31918860	0.388114	0.388114	0.565775	0.433065
0.13155	-0.061824	0.0106932	7.39878e-09	A	G	BCAN	0.13271	6_31918860	G	A	-0.07835	0.011709	2.24905e-11	6_31918860	G	A	1	-0.122351	0.0405467	6	31918860	1.06597e-06	1.06597e-06	0.565775	0.433065
0.13155	-0.061824	0.0106932	7.39878e-09	A	G	BCAN	0.13271	6_31918860	G	A	-0.07835	0.011709	2.24905e-11	6_31918860	G	A	1	-0.0615966	0.0302494	6	31918860	0.00066566	0.00066566	0.565775	0.433065
0.373479	-0.00693	0.00759164	0.361322	C	T	BCAN	0.37352	7_18915666	T	C	-0.048907	0.0083535	4.82836e-09	7_18915666	T	C	1	0.00969555	0.0186969	7	18915666	0.313276	0.313276	0.686739	0.313219
0.373479	-0.00693	0.00759164	0.361322	C	T	BCAN	0.37352	7_18915666	T	C	-0.048907	0.0083535	4.82836e-09	7_18915666	T	C	1	-0.0118361	0.0228656	7	18915666	0.314046	0.314046	0.686739	0.313219
0.373479	-0.00693	0.00759164	0.361322	C	T	BCAN	0.37352	7_18915666	T	C	-0.048907	0.0083535	4.82836e-09	7_18915666	T	C	1	0.0348902	0.0246562	7	18915666	0.0140865	0.0140865	0.686739	0.313219
0.0723282	0.0368913	0.0141495	0.00912746	C	T	BCAN	0.071823	7_55015505	T	C	0.091706	0.015518	3.46338e-09	7_55015505	T	C	1	0.329751	0.033449	7	55015505	7.63187e-52	7.63187e-52	0.536164	0.464341
0.0723282	0.0368913	0.0141495	0.00912746	C	T	BCAN	0.071823	7_55015505	T	C	0.091706	0.015518	3.46338e-09	7_55015505	T	C	1	0.448409	0.0411655	7	55015505	1.12388e-62	1.12388e-62	0.536164	0.464341
0.0723282	0.0368913	0.0141495	0.00912746	C	T	BCAN	0.071823	7_55015505	T	C	0.091706	0.015518	3.46338e-09	7_55015505	T	C	1	0.21864	0.0451976	7	55015505	2.87435e-14	2.87435e-14	0.536164	0.464341
0.0574979	-0.0113767	0.0155659	0.464854	A	G	BCAN	0.055565	8_130645692	G	A	0.1255	0.017431	6.18016e-13	8_130645692	G	A	1	0.260378	0.0496422	8	130645692	2.12767e-16	2.12767e-16	0.528749	0.473184
0.0574979	-0.0113767	0.0155659	0.464854	A	G	BCAN	0.055565	8_130645692	G	A	0.1255	0.017431	6.18016e-13	8_130645692	G	A	1	1.23195	0.0472602	8	130645692	0	0	0.528749	0.473184
0.0574979	-0.0113767	0.0155659	0.464854	A	G	BCAN	0.055565	8_130645692	G	A	0.1255	0.017431	6.18016e-13	8_130645692	G	A	1	0.685745	0.0365759	8	130645692	1.21941e-179	1.21941e-179	0.528749	0.473184
glioma_uk_BCAN_1643
eaf.X	beta.X	se.X	pval.X	other_allele.X	effect_allele.X	id.X	eaf.M	SNP_37	effect_allele.M	other_allele.M	beta.M	se.M	pval.M	SNP	other_allele.Y	effect_allele.Y	eaf.Y	beta.Y	se.Y	chr37.Y.x	pos37.Y.x	pval.Y.x	pval.Y.y	eaf_avg	diff
0.112073	-0.0687824	0.0117683	5.07399e-09	C	T	BCAN	0.11322	1_9216615	T	C	-0.0078055	0.012791	0.541726	1_9216615	T	C	1	0.00411373	0.032097	1	9216615	0.780611	0.780611	0.556037	0.442817
0.112073	-0.0687824	0.0117683	5.07399e-09	C	T	BCAN	0.11322	1_9216615	T	C	-0.0078055	0.012791	0.541726	1_9216615	T	C	1	0.035121	0.0423529	1	9216615	0.126174	0.126174	0.556037	0.442817
0.112073	-0.0687824	0.0117683	5.07399e-09	C	T	BCAN	0.11322	1_9216615	T	C	-0.0078055	0.012791	0.541726	1_9216615	T	C	1	-0.0193643	0.0396409	1	9216615	0.339091	0.339091	0.556037	0.442817
0.190894	-0.060875	0.009331	6.84857e-11	A	G	BCAN	0.18825	1_117844251	G	A	-0.022307	0.010199	0.0287343	1_117844251	G	A	1	-0.034005	0.0229537	1	117844251	0.0105437	0.0105437	0.595447	0.407197
0.190894	-0.060875	0.009331	6.84857e-11	A	G	BCAN	0.18825	1_117844251	G	A	-0.022307	0.010199	0.0287343	1_117844251	G	A	1	-0.0487282	0.0300539	1	117844251	0.00556716	0.00556716	0.595447	0.407197
0.190894	-0.060875	0.009331	6.84857e-11	A	G	BCAN	0.18825	1_117844251	G	A	-0.022307	0.010199	0.0287343	1_117844251	G	A	1	-0.0238089	0.0280904	1	117844251	0.118947	0.118947	0.595447	0.407197
0.390314	-0.231316	0.00783623	1.65196e-191	A	G	BCAN	0.39512	1_156615114	G	A	-0.052279	0.0085679	1.0617e-09	1_156615114	G	A	1	-0.0119273	0.0219643	1	156615114	0.293397	0.293397	0.695157	0.300037
0.390314	-0.231316	0.00783623	1.65196e-191	A	G	BCAN	0.39512	1_156615114	G	A	-0.052279	0.0085679	1.0617e-09	1_156615114	G	A	1	-0.0081918	0.0289527	1	156615114	0.559727	0.559727	0.695157	0.300037
0.390314	-0.231316	0.00783623	1.65196e-191	A	G	BCAN	0.39512	1_156615114	G	A	-0.052279	0.0085679	1.0617e-09	1_156615114	G	A	1	-0.0239231	0.0269841	1	156615114	0.104714	0.104714	0.695157	0.300037
0.214165	-0.065757	0.0088811	1.31978e-13	T	A	BCAN	0.2152	3_24422109	A	T	-0.003282	0.0098478	0.738924	3_24422109	A	T	1	-0.010997	0.0223249	3	24422109	0.335484	0.335484	0.607082	0.391883
0.214165	-0.065757	0.0088811	1.31978e-13	T	A	BCAN	0.2152	3_24422109	A	T	-0.003282	0.0098478	0.738924	3_24422109	A	T	1	-0.0352104	0.0292864	3	24422109	0.0336577	0.0336577	0.607082	0.391883
0.214165	-0.065757	0.0088811	1.31978e-13	T	A	BCAN	0.2152	3_24422109	A	T	-0.003282	0.0098478	0.738924	3_24422109	A	T	1	0.0287391	0.0274161	3	24422109	0.0599232	0.0599232	0.607082	0.391883
0.173906	-0.0578514	0.00956253	1.45017e-09	C	T	BCAN	0.17277	3_58349022	T	C	0.011002	0.010553	0.297173	3_58349022	T	C	1	-0.0013247	0.0339431	3	58349022	0.929767	0.929767	0.586953	0.414183
0.173906	-0.0578514	0.00956253	1.45017e-09	C	T	BCAN	0.17277	3_58349022	T	C	0.011002	0.010553	0.297173	3_58349022	T	C	1	0.00012137	0.0451446	3	58349022	0.995068	0.995068	0.586953	0.414183
0.173906	-0.0578514	0.00956253	1.45017e-09	C	T	BCAN	0.17277	3_58349022	T	C	0.011002	0.010553	0.297173	3_58349022	T	C	1	0.00179737	0.0395458	3	58349022	0.91849	0.91849	0.586953	0.414183
0.413627	0.0421014	0.00738448	1.18867e-08	T	C	BCAN	0.42022	4_57761417	C	T	-0.0063323	0.0081894	0.4394	4_57761417	C	T	1	-0.0035333	0.018263	4	57761417	0.681496	0.681496	0.706813	0.286594
0.413627	0.0421014	0.00738448	1.18867e-08	T	C	BCAN	0.42022	4_57761417	C	T	-0.0063323	0.0081894	0.4394	4_57761417	C	T	1	-0.0244321	0.0224803	4	57761417	0.0520812	0.0520812	0.706813	0.286594
0.413627	0.0421014	0.00738448	1.18867e-08	T	C	BCAN	0.42022	4_57761417	C	T	-0.0063323	0.0081894	0.4394	4_57761417	C	T	1	0.0258701	0.0240012	4	57761417	0.0538179	0.0538179	0.706813	0.286594
0.0612048	0.15414	0.0151982	3.59667e-24	C	T	BCAN	0.059845	7_20394948	T	C	0.0032891	0.016953	0.846169	7_20394948	T	C	1	-0.0387457	0.0390955	7	20394948	0.0734074	0.0734074	0.530602	0.470757
0.0612048	0.15414	0.0151982	3.59667e-24	C	T	BCAN	0.059845	7_20394948	T	C	0.0032891	0.016953	0.846169	7_20394948	T	C	1	-0.0500092	0.0480351	7	20394948	0.0614852	0.0614852	0.530602	0.470757
0.0612048	0.15414	0.0151982	3.59667e-24	C	T	BCAN	0.059845	7_20394948	T	C	0.0032891	0.016953	0.846169	7_20394948	T	C	1	0.0110107	0.0511984	7	20394948	0.65063	0.65063	0.530602	0.470757
0.0184007	0.1773	0.0279012	2.09007e-10	G	C	BCAN	0.018086	7_72995815	C	G	-0.028394	0.031302	0.364368	7_72995815	C	G	1	-0.143791	0.0848662	7	72995815	0.00392936	0.00392936	0.5092	0.491114
0.0184007	0.1773	0.0279012	2.09007e-10	G	C	BCAN	0.018086	7_72995815	C	G	-0.028394	0.031302	0.364368	7_72995815	C	G	1	-0.188867	0.112385	7	72995815	0.00420002	0.00420002	0.5092	0.491114
0.0712617	-0.129681	0.014051	2.7227e-20	C	T	BCAN	0.070975	7_73010754	T	C	0.016126	0.015465	0.297057	7_73010754	T	C	1	-0.012855	0.0367706	7	73010754	0.479374	0.479374	0.535631	0.464656
0.0712617	-0.129681	0.014051	2.7227e-20	C	T	BCAN	0.070975	7_73010754	T	C	0.016126	0.015465	0.297057	7_73010754	T	C	1	-0.0149106	0.0449853	7	73010754	0.500382	0.500382	0.535631	0.464656
0.0712617	-0.129681	0.014051	2.7227e-20	C	T	BCAN	0.070975	7_73010754	T	C	0.016126	0.015465	0.297057	7_73010754	T	C	1	-0.0237501	0.0485948	7	73010754	0.338876	0.338876	0.535631	0.464656
0.661443	0.127604	0.00765439	2.14042e-62	T	G	BCAN	0.65893	10_17875857	G	T	0.003546	0.0084323	0.674109	10_17875857	G	T	1	-0.038919	0.0250688	10	17875857	0.00766084	0.00766084	0.830722	0.171792
0.661443	0.127604	0.00765439	2.14042e-62	T	G	BCAN	0.65893	10_17875857	G	T	0.003546	0.0084323	0.674109	10_17875857	G	T	1	-0.0333254	0.0311326	10	17875857	0.0552986	0.0552986	0.830722	0.171792
0.661443	0.127604	0.00765439	2.14042e-62	T	G	BCAN	0.65893	10_17875857	G	T	0.003546	0.0084323	0.674109	10_17875857	G	T	1	-0.039528	0.033008	10	17875857	0.0342843	0.0342843	0.830722	0.171792
0.639581	-0.0445217	0.00754089	3.54707e-09	T	C	BCAN	0.63702	11_47378245	C	T	-0.026219	0.0083046	0.00159478	11_47378245	C	T	1	-0.0350923	0.0247562	11	47378245	0.0139388	0.0139388	0.81979	0.182771
0.639581	-0.0445217	0.00754089	3.54707e-09	T	C	BCAN	0.63702	11_47378245	C	T	-0.026219	0.0083046	0.00159478	11_47378245	C	T	1	-0.0247011	0.0192846	11	47378245	0.0246466	0.0246466	0.81979	0.182771
0.639581	-0.0445217	0.00754089	3.54707e-09	T	C	BCAN	0.63702	11_47378245	C	T	-0.026219	0.0083046	0.00159478	11_47378245	C	T	1	-0.0239288	0.0232053	11	47378245	0.063707	0.063707	0.81979	0.182771
0.0715152	0.0847636	0.0140372	1.5555e-09	A	T	BCAN	0.070002	15_57494392	T	A	-0.021147	0.015752	0.179465	15_57494392	T	A	1	-0.0080653	0.0457993	15	57494392	0.707012	0.707012	0.535758	0.465756
0.0715152	0.0847636	0.0140372	1.5555e-09	A	T	BCAN	0.070002	15_57494392	T	A	-0.021147	0.015752	0.179465	15_57494392	T	A	1	0.00124923	0.0429381	15	57494392	0.947363	0.947363	0.535758	0.465756
0.0715152	0.0847636	0.0140372	1.5555e-09	A	T	BCAN	0.070002	15_57494392	T	A	-0.021147	0.015752	0.179465	15_57494392	T	A	1	-0.0174664	0.035084	15	57494392	0.330897	0.330897	0.535758	0.465756
0.0724028	0.079669	0.0141649	1.86174e-08	G	A	BCAN	0.071673	19_36400231	A	G	-0.0094045	0.015746	0.550326	19_36400231	A	G	1	-0.0126094	0.0507727	19	36400231	0.604886	0.604886	0.536201	0.464528
0.0724028	0.079669	0.0141649	1.86174e-08	G	A	BCAN	0.071673	19_36400231	A	G	-0.0094045	0.015746	0.550326	19_36400231	A	G	1	-0.0379381	0.04754	19	36400231	0.139315	0.139315	0.536201	0.464528
0.0724028	0.079669	0.0141649	1.86174e-08	G	A	BCAN	0.071673	19_36400231	A	G	-0.0094045	0.015746	0.550326	19_36400231	A	G	1	-0.0373141	0.0387803	19	36400231	0.081137	0.081137	0.536201	0.464528
0.188915	-0.0599075	0.00930192	1.19207e-10	C	T	BCAN	0.18952	20_48887268	T	C	0.011299	0.01026	0.270795	20_48887268	T	C	1	-0.0012029	0.0302946	20	48887268	0.92857	0.92857	0.594457	0.404938
0.188915	-0.0599075	0.00930192	1.19207e-10	C	T	BCAN	0.18952	20_48887268	T	C	0.011299	0.01026	0.270795	20_48887268	T	C	1	0.0306628	0.0281257	20	48887268	0.0514369	0.0514369	0.594457	0.404938
0.188915	-0.0599075	0.00930192	1.19207e-10	C	T	BCAN	0.18952	20_48887268	T	C	0.011299	0.01026	0.270795	20_48887268	T	C	1	0.00942231	0.0229951	20	48887268	0.414243	0.414243	0.594457	0.404938
0.415495	-0.0035203	0.00738263	0.633482	T	C	BCAN	0.41096	10_105455528	C	T	-0.057456	0.0081396	1.71396e-12	10_105455528	C	T	1	-0.0226182	0.019002	10	105455528	0.0352577	0.0352577	0.707747	0.296787
0.415495	-0.0035203	0.00738263	0.633482	T	C	BCAN	0.41096	10_105455528	C	T	-0.057456	0.0081396	1.71396e-12	10_105455528	C	T	1	0.00062698	0.0232857	10	105455528	0.951229	0.951229	0.707747	0.296787
0.415495	-0.0035203	0.00738263	0.633482	T	C	BCAN	0.41096	10_105455528	C	T	-0.057456	0.0081396	1.71396e-12	10_105455528	C	T	1	-0.0414713	0.0250173	10	105455528	0.00468624	0.00468624	0.707747	0.296787
0.841757	-0.0114987	0.0097912	0.240237	A	C	BCAN	0.84402	10_105677897	C	A	-0.0716	0.010863	4.42588e-11	10_105677897	C	A	1	-0.0966029	0.0241016	10	105677897	1.98869e-10	1.98869e-10	0.920879	0.0768585
0.841757	-0.0114987	0.0097912	0.240237	A	C	BCAN	0.84402	10_105677897	C	A	-0.0716	0.010863	4.42588e-11	10_105677897	C	A	1	-0.0620316	0.0296919	10	105677897	0.00049523	0.00049523	0.920879	0.0768585
0.841757	-0.0114987	0.0097912	0.240237	A	C	BCAN	0.84402	10_105677897	C	A	-0.0716	0.010863	4.42588e-11	10_105677897	C	A	1	-0.137926	0.0316674	10	105677897	5.89808e-12	5.89808e-12	0.920879	0.0768585
0.513192	0.00729297	0.00730605	0.318178	A	G	BCAN	0.51316	10_49843196	G	A	-0.05347	0.0080066	2.46037e-11	10_49843196	G	A	1	-0.0168241	0.0184241	10	49843196	0.0958436	0.0958436	0.756596	0.243436
0.513192	0.00729297	0.00730605	0.318178	A	G	BCAN	0.51316	10_49843196	G	A	-0.05347	0.0080066	2.46037e-11	10_49843196	G	A	1	-0.0092955	0.022574	10	49843196	0.412168	0.412168	0.756596	0.243436
0.513192	0.00729297	0.00730605	0.318178	A	G	BCAN	0.51316	10_49843196	G	A	-0.05347	0.0080066	2.46037e-11	10_49843196	G	A	1	-0.012606	0.0242183	10	49843196	0.311654	0.311654	0.756596	0.243436
0.111324	-0.0156987	0.0115006	0.172244	C	A	BCAN	0.11018	11_82433770	A	C	-0.069712	0.012732	4.39744e-08	11_82433770	A	C	1	0.0102174	0.0377103	11	82433770	0.575112	0.575112	0.555662	0.445482
0.111324	-0.0156987	0.0115006	0.172244	C	A	BCAN	0.11018	11_82433770	A	C	-0.069712	0.012732	4.39744e-08	11_82433770	A	C	1	-0.0751549	0.0296349	11	82433770	3.23007e-05	3.23007e-05	0.555662	0.445482
0.111324	-0.0156987	0.0115006	0.172244	C	A	BCAN	0.11018	11_82433770	A	C	-0.069712	0.012732	4.39744e-08	11_82433770	A	C	1	-0.140657	0.0358998	11	82433770	4.74466e-10	4.74466e-10	0.555662	0.445482
0.559	0.0177722	0.0074021	0.016352	C	T	BCAN	0.55671	12_118461838	T	C	0.04795	0.0082125	5.31374e-09	12_118461838	T	C	1	0.0277437	0.0193196	12	118461838	0.0128666	0.0128666	0.7795	0.22279
0.559	0.0177722	0.0074021	0.016352	C	T	BCAN	0.55671	12_118461838	T	C	0.04795	0.0082125	5.31374e-09	12_118461838	T	C	1	0.0461088	0.0237111	12	118461838	0.00109662	0.00109662	0.7795	0.22279
0.559	0.0177722	0.0074021	0.016352	C	T	BCAN	0.55671	12_118461838	T	C	0.04795	0.0082125	5.31374e-09	12_118461838	T	C	1	0.00479774	0.0253664	12	118461838	0.687802	0.687802	0.7795	0.22279
0.202813	-0.0125998	0.00899434	0.161258	G	A	BCAN	0.20212	16_89907947	A	G	-0.057776	0.010009	7.88134e-09	16_89907947	A	G	1	0.00959743	0.0287507	16	89907947	0.497613	0.497613	0.601406	0.399286
0.202813	-0.0125998	0.00899434	0.161258	G	A	BCAN	0.20212	16_89907947	A	G	-0.057776	0.010009	7.88134e-09	16_89907947	A	G	1	0.0723632	0.0308644	16	89907947	0.00010947	0.00010947	0.601406	0.399286
0.202813	-0.0125998	0.00899434	0.161258	G	A	BCAN	0.20212	16_89907947	A	G	-0.057776	0.010009	7.88134e-09	16_89907947	A	G	1	0.0427759	0.0234191	16	89907947	0.00203397	0.00203397	0.601406	0.399286
0.362751	-0.0115725	0.0075038	0.123022	C	T	BCAN	0.35561	17_42990340	T	C	-0.061552	0.0083334	1.54882e-13	17_42990340	T	C	1	-0.0566531	0.0232498	17	42990340	6.14219e-05	6.14219e-05	0.681376	0.325765
0.362751	-0.0115725	0.0075038	0.123022	C	T	BCAN	0.35561	17_42990340	T	C	-0.061552	0.0083334	1.54882e-13	17_42990340	T	C	1	-0.0370437	0.0189954	17	42990340	0.00106463	0.00106463	0.681376	0.325765
0.362751	-0.0115725	0.0075038	0.123022	C	T	BCAN	0.35561	17_42990340	T	C	-0.061552	0.0083334	1.54882e-13	17_42990340	T	C	1	-0.0177609	0.0249753	17	42990340	0.18187	0.18187	0.681376	0.325765
0.796233	-0.0120455	0.00896612	0.179126	G	A	BCAN	0.79924	17_65980289	A	G	-0.069473	0.0099593	3.10456e-12	17_65980289	A	G	1	-0.042922	0.0275182	17	65980289	0.00740976	0.00740976	0.898116	0.0988765
0.796233	-0.0120455	0.00896612	0.179126	G	A	BCAN	0.79924	17_65980289	A	G	-0.069473	0.0099593	3.10456e-12	17_65980289	A	G	1	-0.0509983	0.0223323	17	65980289	0.00015887	0.00015887	0.898116	0.0988765
0.796233	-0.0120455	0.00896612	0.179126	G	A	BCAN	0.79924	17_65980289	A	G	-0.069473	0.0099593	3.10456e-12	17_65980289	A	G	1	-0.0468901	0.0295287	17	65980289	0.0065073	0.0065073	0.898116	0.0988765
0.254378	0.0121481	0.00827739	0.142207	C	T	BCAN	0.0050833	17_66048795	G	C	0.049927	0.0091534	4.9488e-08	17_66048795	T	C	1	-0.0289283	0.0345581	17	66048795	0.123039	0.123039	0.627189	0.622106
0.254378	0.0121481	0.00827739	0.142207	C	T	BCAN	0.0050833	17_66048795	G	C	0.049927	0.0091534	4.9488e-08	17_66048795	T	C	1	-0.0057278	0.0293985	17	66048795	0.679518	0.679518	0.627189	0.622106
0.254378	0.0121481	0.00827739	0.142207	C	T	BCAN	0.0050833	17_66048795	G	C	0.049927	0.0091534	4.9488e-08	17_66048795	T	C	1	0.0128129	0.0385396	17	66048795	0.499201	0.499201	0.627189	0.622106
0.254378	0.0121481	0.00827739	0.142207	C	T	BCAN	0.0050833	17_66048795	T	C	0.049927	0.0091534	4.9488e-08	17_66048795	T	C	1	-0.0289283	0.0345581	17	66048795	0.123039	0.123039	0.627189	0.622106
0.254378	0.0121481	0.00827739	0.142207	C	T	BCAN	0.0050833	17_66048795	T	C	0.049927	0.0091534	4.9488e-08	17_66048795	T	C	1	-0.0057278	0.0293985	17	66048795	0.679518	0.679518	0.627189	0.622106
0.254378	0.0121481	0.00827739	0.142207	C	T	BCAN	0.0050833	17_66048795	T	C	0.049927	0.0091534	4.9488e-08	17_66048795	T	C	1	0.0128129	0.0385396	17	66048795	0.499201	0.499201	0.627189	0.622106
0.186992	-0.0078788	0.00928317	0.396036	C	T	BCAN	0.1898	17_73862646	T	C	0.055754	0.01018	4.36014e-08	17_73862646	T	C	1	0.0370225	0.0284478	17	73862646	0.0226741	0.0226741	0.593496	0.403696
0.186992	-0.0078788	0.00928317	0.396036	C	T	BCAN	0.1898	17_73862646	T	C	0.055754	0.01018	4.36014e-08	17_73862646	T	C	1	0.0238605	0.0232242	17	73862646	0.0645707	0.0645707	0.593496	0.403696
0.186992	-0.0078788	0.00928317	0.396036	C	T	BCAN	0.1898	17_73862646	T	C	0.055754	0.01018	4.36014e-08	17_73862646	T	C	1	0.00946313	0.0306996	17	73862646	0.528186	0.528186	0.593496	0.403696
0.0709624	-0.0171336	0.0142536	0.229343	G	A	BCAN	0.071531	1_215159029	A	G	-0.086641	0.015485	2.22331e-08	1_215159029	A	G	1	-0.0156356	0.0358359	1	215159029	0.387644	0.387644	0.535481	0.46395
0.0709624	-0.0171336	0.0142536	0.229343	G	A	BCAN	0.071531	1_215159029	A	G	-0.086641	0.015485	2.22331e-08	1_215159029	A	G	1	-0.028688	0.047114	1	215159029	0.244677	0.244677	0.535481	0.46395
0.0709624	-0.0171336	0.0142536	0.229343	G	A	BCAN	0.071531	1_215159029	A	G	-0.086641	0.015485	2.22331e-08	1_215159029	A	G	1	0.00722294	0.0438592	1	215159029	0.724117	0.724117	0.535481	0.46395
0.221639	0.0107952	0.00876079	0.217866	C	T	BCAN	0.22352	1_65329100	T	C	-0.05303	0.0096113	3.46577e-08	1_65329100	T	C	1	-0.109861	0.021496	1	65329100	1.11624e-15	1.11624e-15	0.610819	0.3873
0.221639	0.0107952	0.00876079	0.217866	C	T	BCAN	0.22352	1_65329100	T	C	-0.05303	0.0096113	3.46577e-08	1_65329100	T	C	1	-0.0546265	0.0280657	1	65329100	0.0010863	0.0010863	0.610819	0.3873
0.221639	0.0107952	0.00876079	0.217866	C	T	BCAN	0.22352	1_65329100	T	C	-0.05303	0.0096113	3.46577e-08	1_65329100	T	C	1	-0.153734	0.0263933	1	65329100	1.04861e-19	1.04861e-19	0.610819	0.3873
0.83623	-0.0153234	0.00977941	0.117136	T	C	BCAN	0.83499	20_45186397	C	T	0.078737	0.010799	3.14051e-13	20_45186397	C	T	1	0.0179388	0.0319754	20	45186397	0.279409	0.279409	0.918115	0.083125
0.83623	-0.0153234	0.00977941	0.117136	T	C	BCAN	0.83499	20_45186397	C	T	0.078737	0.010799	3.14051e-13	20_45186397	C	T	1	0.0121797	0.0301855	20	45186397	0.420702	0.420702	0.918115	0.083125
0.83623	-0.0153234	0.00977941	0.117136	T	C	BCAN	0.83499	20_45186397	C	T	0.078737	0.010799	3.14051e-13	20_45186397	C	T	1	0.0131342	0.0244475	20	45186397	0.298009	0.298009	0.918115	0.083125
0.32788	0.0209593	0.00768661	0.00639646	T	C	BCAN	0.32807	22_30764664	C	T	-0.056512	0.0085729	4.40555e-11	22_30764664	C	T	1	-0.0537194	0.0235134	22	30764664	0.00015789	0.00015789	0.66394	0.33587
0.32788	0.0209593	0.00768661	0.00639646	T	C	BCAN	0.32807	22_30764664	C	T	-0.056512	0.0085729	4.40555e-11	22_30764664	C	T	1	-0.0446731	0.0191743	22	30764664	0.00011986	0.00011986	0.66394	0.33587
0.32788	0.0209593	0.00768661	0.00639646	T	C	BCAN	0.32807	22_30764664	C	T	-0.056512	0.0085729	4.40555e-11	22_30764664	C	T	1	-0.0342372	0.0251793	22	30764664	0.0178156	0.0178156	0.66394	0.33587
0.623986	-0.0190232	0.00744385	0.0106018	C	G	BCAN	0.62685	22_38452254	G	C	-0.062686	0.0082257	2.59418e-14	22_38452254	G	C	1	-0.130052	0.022799	22	38452254	5.4314e-19	5.4314e-19	0.811993	0.185143
0.623986	-0.0190232	0.00744385	0.0106018	C	G	BCAN	0.62685	22_38452254	G	C	-0.062686	0.0082257	2.59418e-14	22_38452254	G	C	1	-0.0726175	0.01859	22	38452254	5.30789e-10	5.30789e-10	0.811993	0.185143
0.623986	-0.0190232	0.00744385	0.0106018	C	G	BCAN	0.62685	22_38452254	G	C	-0.062686	0.0082257	2.59418e-14	22_38452254	G	C	1	-0.0118459	0.0245333	22	38452254	0.34411	0.34411	0.811993	0.185143
0.289945	0.00223872	0.00796825	0.778745	G	A	BCAN	0.28923	2_201253769	A	G	-0.048542	0.0088443	4.08507e-08	2_201253769	A	G	1	0.00454293	0.0199947	2	201253769	0.63368	0.63368	0.644972	0.355743
0.289945	0.00223872	0.00796825	0.778745	G	A	BCAN	0.28923	2_201253769	A	G	-0.048542	0.0088443	4.08507e-08	2_201253769	A	G	1	-0.0270224	0.0246143	2	201253769	0.0500113	0.0500113	0.644972	0.355743
0.289945	0.00223872	0.00796825	0.778745	G	A	BCAN	0.28923	2_201253769	A	G	-0.048542	0.0088443	4.08507e-08	2_201253769	A	G	1	0.0334147	0.0263242	2	201253769	0.0258171	0.0258171	0.644972	0.355743
0.652182	0.00182138	0.007639	0.811547	T	C	BCAN	0.65466	3_13835087	C	T	0.057376	0.0084426	1.09396e-11	3_13835087	C	T	1	-0.0035229	0.0189289	3	13835087	0.692226	0.692226	0.826091	0.171431
0.652182	0.00182138	0.007639	0.811547	T	C	BCAN	0.65466	3_13835087	C	T	0.057376	0.0084426	1.09396e-11	3_13835087	C	T	1	0.00587231	0.0249382	3	13835087	0.622314	0.622314	0.826091	0.171431
0.652182	0.00182138	0.007639	0.811547	T	C	BCAN	0.65466	3_13835087	C	T	0.057376	0.0084426	1.09396e-11	3_13835087	C	T	1	-0.014774	0.0232471	3	13835087	0.226888	0.226888	0.826091	0.171431
0.409283	-0.0272296	0.00739741	0.00023235	A	G	BCAN	0.40808	3_171800256	G	A	0.047185	0.0081912	8.46447e-09	3_171800256	G	A	1	0.0289527	0.0187425	3	171800256	0.00793545	0.00793545	0.704642	0.296561
0.409283	-0.0272296	0.00739741	0.00023235	A	G	BCAN	0.40808	3_171800256	G	A	0.047185	0.0081912	8.46447e-09	3_171800256	G	A	1	0.0301518	0.024749	3	171800256	0.0316162	0.0316162	0.704642	0.296561
0.409283	-0.0272296	0.00739741	0.00023235	A	G	BCAN	0.40808	3_171800256	G	A	0.047185	0.0081912	8.46447e-09	3_171800256	G	A	1	0.0306881	0.0230078	3	171800256	0.0198478	0.0198478	0.704642	0.296561
0.634972	0.0039077	0.00752108	0.603366	C	T	BCAN	0.63313	4_54109623	T	C	0.065074	0.0082615	3.46737e-15	4_54109623	T	C	1	0.0127021	0.0190039	4	54109623	0.206342	0.206342	0.817486	0.184356
0.634972	0.0039077	0.00752108	0.603366	C	T	BCAN	0.63313	4_54109623	T	C	0.065074	0.0082615	3.46737e-15	4_54109623	T	C	1	0.00767058	0.023281	4	54109623	0.50271	0.50271	0.817486	0.184356
0.634972	0.0039077	0.00752108	0.603366	C	T	BCAN	0.63313	4_54109623	T	C	0.065074	0.0082615	3.46737e-15	4_54109623	T	C	1	0.0180586	0.0249532	4	54109623	0.175138	0.175138	0.817486	0.184356
0.712017	-0.0067934	0.00802516	0.397266	T	A	BCAN	0.70524	5_81877771	A	T	-0.056084	0.008819	2.05305e-10	5_81877771	A	T	1	0.0114051	0.0200474	5	81877771	0.273438	0.273438	0.856008	0.150768
0.712017	-0.0067934	0.00802516	0.397266	T	A	BCAN	0.70524	5_81877771	A	T	-0.056084	0.008819	2.05305e-10	5_81877771	A	T	1	0.00902136	0.0245742	5	81877771	0.459708	0.459708	0.856008	0.150768
0.712017	-0.0067934	0.00802516	0.397266	T	A	BCAN	0.70524	5_81877771	A	T	-0.056084	0.008819	2.05305e-10	5_81877771	A	T	1	0.0214559	0.0264548	5	81877771	0.133707	0.133707	0.856008	0.150768
0.415129	-0.0059044	0.00735675	0.422219	C	T	BCAN	0.4118	5_82377962	T	C	-0.047596	0.0081392	5.03385e-09	5_82377962	T	C	1	0.0189338	0.0182949	5	82377962	0.06286	0.06286	0.707565	0.295764
0.415129	-0.0059044	0.00735675	0.422219	C	T	BCAN	0.4118	5_82377962	T	C	-0.047596	0.0081392	5.03385e-09	5_82377962	T	C	1	0.015288	0.02244	5	82377962	0.198702	0.198702	0.707565	0.295764
0.415129	-0.0059044	0.00735675	0.422219	C	T	BCAN	0.4118	5_82377962	T	C	-0.047596	0.0081392	5.03385e-09	5_82377962	T	C	1	0.0266848	0.0241406	5	82377962	0.0486321	0.0486321	0.707565	0.295764
0.415867	0.00282341	0.00748774	0.706121	A	G	BCAN	0.41645	5_82789647	G	A	0.090053	0.0082343	8.66962e-28	5_82789647	G	A	1	0.013901	0.01869	5	82789647	0.164803	0.164803	0.707933	0.291484
0.415867	0.00282341	0.00748774	0.706121	A	G	BCAN	0.41645	5_82789647	G	A	0.090053	0.0082343	8.66962e-28	5_82789647	G	A	1	0.0341882	0.0229129	5	82789647	0.0100579	0.0100579	0.707933	0.291484
0.415867	0.00282341	0.00748774	0.706121	A	G	BCAN	0.41645	5_82789647	G	A	0.090053	0.0082343	8.66962e-28	5_82789647	G	A	1	-0.0144096	0.0246629	5	82789647	0.262104	0.262104	0.707933	0.291484
0.190518	0.0249909	0.00918151	0.00649142	C	T	BCAN	0.19371	5_82860485	T	C	0.13544	0.010078	4.60257e-41	5_82860485	T	C	1	0.00476268	0.0229378	5	82860485	0.661139	0.661139	0.595259	0.401549
0.190518	0.0249909	0.00918151	0.00649142	C	T	BCAN	0.19371	5_82860485	T	C	0.13544	0.010078	4.60257e-41	5_82860485	T	C	1	0.0141509	0.0282017	5	82860485	0.3275	0.3275	0.595259	0.401549
0.190518	0.0249909	0.00918151	0.00649142	C	T	BCAN	0.19371	5_82860485	T	C	0.13544	0.010078	4.60257e-41	5_82860485	T	C	1	0.0158223	0.030012	5	82860485	0.306146	0.306146	0.595259	0.401549
0.13525	-0.0043115	0.0106343	0.685158	C	A	BCAN	0.13625	6_112111394	A	C	-0.073977	0.011587	1.741e-10	6_112111394	A	C	1	-0.0006778	0.0320416	6	112111394	0.961566	0.961566	0.567625	0.431375
0.13525	-0.0043115	0.0106343	0.685158	C	A	BCAN	0.13625	6_112111394	A	C	-0.073977	0.011587	1.741e-10	6_112111394	A	C	1	0.0176053	0.0341312	6	112111394	0.315574	0.315574	0.567625	0.431375
0.13525	-0.0043115	0.0106343	0.685158	C	A	BCAN	0.13625	6_112111394	A	C	-0.073977	0.011587	1.741e-10	6_112111394	A	C	1	0.00312578	0.0260844	6	112111394	0.793879	0.793879	0.567625	0.431375
0.42133	-0.015851	0.00736312	0.0313372	T	C	BCAN	0.41752	6_151022220	C	T	0.044791	0.0081167	3.44826e-08	6_151022220	C	T	1	0.0213259	0.0300147	6	151022220	0.182209	0.182209	0.710665	0.293145
0.42133	-0.015851	0.00736312	0.0313372	T	C	BCAN	0.41752	6_151022220	C	T	0.044791	0.0081167	3.44826e-08	6_151022220	C	T	1	0.0303126	0.0332605	6	151022220	0.0964202	0.0964202	0.710665	0.293145
0.42133	-0.015851	0.00736312	0.0313372	T	C	BCAN	0.41752	6_151022220	C	T	0.044791	0.0081167	3.44826e-08	6_151022220	C	T	1	0.026153	0.025487	6	151022220	0.0648628	0.0648628	0.710665	0.293145
0.373479	-0.00693	0.00759164	0.361322	C	T	BCAN	0.37352	7_18915666	T	C	-0.047289	0.0083538	1.51985e-08	7_18915666	T	C	1	0.00969555	0.0186969	7	18915666	0.313276	0.313276	0.686739	0.313219
0.373479	-0.00693	0.00759164	0.361322	C	T	BCAN	0.37352	7_18915666	T	C	-0.047289	0.0083538	1.51985e-08	7_18915666	T	C	1	-0.0118361	0.0228656	7	18915666	0.314046	0.314046	0.686739	0.313219
0.373479	-0.00693	0.00759164	0.361322	C	T	BCAN	0.37352	7_18915666	T	C	-0.047289	0.0083538	1.51985e-08	7_18915666	T	C	1	0.0348902	0.0246562	7	18915666	0.0140865	0.0140865	0.686739	0.313219
0.093526	0.0445578	0.0125372	0.00037935	G	A	BCAN	0.092056	7_54966738	A	G	0.080461	0.013817	5.82103e-09	7_54966738	A	G	1	0.302415	0.0298122	7	54966738	9.93826e-55	9.93826e-55	0.546763	0.454707
0.093526	0.0445578	0.0125372	0.00037935	G	A	BCAN	0.092056	7_54966738	A	G	0.080461	0.013817	5.82103e-09	7_54966738	A	G	1	0.412238	0.0366276	7	54966738	1.0228e-66	1.0228e-66	0.546763	0.454707
0.093526	0.0445578	0.0125372	0.00037935	G	A	BCAN	0.092056	7_54966738	A	G	0.080461	0.013817	5.82103e-09	7_54966738	A	G	1	0.204535	0.0402821	7	54966738	1.67099e-15	1.67099e-15	0.546763	0.454707
0.0574979	-0.0113767	0.0155659	0.464854	A	G	BCAN	0.055565	8_130645692	G	A	0.13469	0.017429	1.1272e-14	8_130645692	G	A	1	0.260378	0.0496422	8	130645692	2.12767e-16	2.12767e-16	0.528749	0.473184
0.0574979	-0.0113767	0.0155659	0.464854	A	G	BCAN	0.055565	8_130645692	G	A	0.13469	0.017429	1.1272e-14	8_130645692	G	A	1	1.23195	0.0472602	8	130645692	0	0	0.528749	0.473184
0.0574979	-0.0113767	0.0155659	0.464854	A	G	BCAN	0.055565	8_130645692	G	A	0.13469	0.017429	1.1272e-14	8_130645692	G	A	1	0.685745	0.0365759	8	130645692	1.21941e-179	1.21941e-179	0.528749	0.473184
glioma_uk_BCAN_1700
eaf.X	beta.X	se.X	pval.X	other_allele.X	effect_allele.X	id.X	eaf.M	SNP_37	effect_allele.M	other_allele.M	beta.M	se.M	pval.M	SNP	other_allele.Y	effect_allele.Y	eaf.Y	beta.Y	se.Y	chr37.Y.x	pos37.Y.x	pval.Y.x	pval.Y.y	eaf_avg	diff
0.112073	-0.0687824	0.0117683	5.07399e-09	C	T	BCAN	0.11322	1_9216615	T	C	0.011553	0.012791	0.366421	1_9216615	T	C	1	0.00411373	0.032097	1	9216615	0.780611	0.780611	0.556037	0.442817
0.112073	-0.0687824	0.0117683	5.07399e-09	C	T	BCAN	0.11322	1_9216615	T	C	0.011553	0.012791	0.366421	1_9216615	T	C	1	0.035121	0.0423529	1	9216615	0.126174	0.126174	0.556037	0.442817
0.112073	-0.0687824	0.0117683	5.07399e-09	C	T	BCAN	0.11322	1_9216615	T	C	0.011553	0.012791	0.366421	1_9216615	T	C	1	-0.0193643	0.0396409	1	9216615	0.339091	0.339091	0.556037	0.442817
0.190894	-0.060875	0.009331	6.84857e-11	A	G	BCAN	0.18825	1_117844251	G	A	-0.029642	0.010198	0.00365679	1_117844251	G	A	1	-0.034005	0.0229537	1	117844251	0.0105437	0.0105437	0.595447	0.407197
0.190894	-0.060875	0.009331	6.84857e-11	A	G	BCAN	0.18825	1_117844251	G	A	-0.029642	0.010198	0.00365679	1_117844251	G	A	1	-0.0487282	0.0300539	1	117844251	0.00556716	0.00556716	0.595447	0.407197
0.190894	-0.060875	0.009331	6.84857e-11	A	G	BCAN	0.18825	1_117844251	G	A	-0.029642	0.010198	0.00365679	1_117844251	G	A	1	-0.0238089	0.0280904	1	117844251	0.118947	0.118947	0.595447	0.407197
0.390314	-0.231316	0.00783623	1.65196e-191	A	G	BCAN	0.39512	1_156615114	G	A	-0.059461	0.0085664	3.96278e-12	1_156615114	G	A	1	-0.0119273	0.0219643	1	156615114	0.293397	0.293397	0.695157	0.300037
0.390314	-0.231316	0.00783623	1.65196e-191	A	G	BCAN	0.39512	1_156615114	G	A	-0.059461	0.0085664	3.96278e-12	1_156615114	G	A	1	-0.0081918	0.0289527	1	156615114	0.559727	0.559727	0.695157	0.300037
0.390314	-0.231316	0.00783623	1.65196e-191	A	G	BCAN	0.39512	1_156615114	G	A	-0.059461	0.0085664	3.96278e-12	1_156615114	G	A	1	-0.0239231	0.0269841	1	156615114	0.104714	0.104714	0.695157	0.300037
0.214165	-0.065757	0.0088811	1.31978e-13	T	A	BCAN	0.2152	3_24422109	A	T	0.00025122	0.0098478	0.979648	3_24422109	A	T	1	-0.010997	0.0223249	3	24422109	0.335484	0.335484	0.607082	0.391883
0.214165	-0.065757	0.0088811	1.31978e-13	T	A	BCAN	0.2152	3_24422109	A	T	0.00025122	0.0098478	0.979648	3_24422109	A	T	1	-0.0352104	0.0292864	3	24422109	0.0336577	0.0336577	0.607082	0.391883
0.214165	-0.065757	0.0088811	1.31978e-13	T	A	BCAN	0.2152	3_24422109	A	T	0.00025122	0.0098478	0.979648	3_24422109	A	T	1	0.0287391	0.0274161	3	24422109	0.0599232	0.0599232	0.607082	0.391883
0.173906	-0.0578514	0.00956253	1.45017e-09	C	T	BCAN	0.17277	3_58349022	T	C	0.0072873	0.010553	0.489869	3_58349022	T	C	1	-0.0013247	0.0339431	3	58349022	0.929767	0.929767	0.586953	0.414183
0.173906	-0.0578514	0.00956253	1.45017e-09	C	T	BCAN	0.17277	3_58349022	T	C	0.0072873	0.010553	0.489869	3_58349022	T	C	1	0.00012137	0.0451446	3	58349022	0.995068	0.995068	0.586953	0.414183
0.173906	-0.0578514	0.00956253	1.45017e-09	C	T	BCAN	0.17277	3_58349022	T	C	0.0072873	0.010553	0.489869	3_58349022	T	C	1	0.00179737	0.0395458	3	58349022	0.91849	0.91849	0.586953	0.414183
0.413627	0.0421014	0.00738448	1.18867e-08	T	C	BCAN	0.42022	4_57761417	C	T	-0.0094642	0.0081893	0.247822	4_57761417	C	T	1	-0.0035333	0.018263	4	57761417	0.681496	0.681496	0.706813	0.286594
0.413627	0.0421014	0.00738448	1.18867e-08	T	C	BCAN	0.42022	4_57761417	C	T	-0.0094642	0.0081893	0.247822	4_57761417	C	T	1	-0.0244321	0.0224803	4	57761417	0.0520812	0.0520812	0.706813	0.286594
0.413627	0.0421014	0.00738448	1.18867e-08	T	C	BCAN	0.42022	4_57761417	C	T	-0.0094642	0.0081893	0.247822	4_57761417	C	T	1	0.0258701	0.0240012	4	57761417	0.0538179	0.0538179	0.706813	0.286594
0.0612048	0.15414	0.0151982	3.59667e-24	C	T	BCAN	0.059845	7_20394948	T	C	0.02445	0.016952	0.149235	7_20394948	T	C	1	-0.0387457	0.0390955	7	20394948	0.0734074	0.0734074	0.530602	0.470757
0.0612048	0.15414	0.0151982	3.59667e-24	C	T	BCAN	0.059845	7_20394948	T	C	0.02445	0.016952	0.149235	7_20394948	T	C	1	-0.0500092	0.0480351	7	20394948	0.0614852	0.0614852	0.530602	0.470757
0.0612048	0.15414	0.0151982	3.59667e-24	C	T	BCAN	0.059845	7_20394948	T	C	0.02445	0.016952	0.149235	7_20394948	T	C	1	0.0110107	0.0511984	7	20394948	0.65063	0.65063	0.530602	0.470757
0.0184007	0.1773	0.0279012	2.09007e-10	G	C	BCAN	0.018086	7_72995815	C	G	-0.046635	0.031301	0.136261	7_72995815	C	G	1	-0.143791	0.0848662	7	72995815	0.00392936	0.00392936	0.5092	0.491114
0.0184007	0.1773	0.0279012	2.09007e-10	G	C	BCAN	0.018086	7_72995815	C	G	-0.046635	0.031301	0.136261	7_72995815	C	G	1	-0.188867	0.112385	7	72995815	0.00420002	0.00420002	0.5092	0.491114
0.0712617	-0.129681	0.014051	2.7227e-20	C	T	BCAN	0.070975	7_73010754	T	C	0.015805	0.015465	0.306789	7_73010754	T	C	1	-0.012855	0.0367706	7	73010754	0.479374	0.479374	0.535631	0.464656
0.0712617	-0.129681	0.014051	2.7227e-20	C	T	BCAN	0.070975	7_73010754	T	C	0.015805	0.015465	0.306789	7_73010754	T	C	1	-0.0149106	0.0449853	7	73010754	0.500382	0.500382	0.535631	0.464656
0.0712617	-0.129681	0.014051	2.7227e-20	C	T	BCAN	0.070975	7_73010754	T	C	0.015805	0.015465	0.306789	7_73010754	T	C	1	-0.0237501	0.0485948	7	73010754	0.338876	0.338876	0.535631	0.464656
0.661443	0.127604	0.00765439	2.14042e-62	T	G	BCAN	0.65893	10_17875857	G	T	0.015267	0.0084319	0.0702102	10_17875857	G	T	1	-0.038919	0.0250688	10	17875857	0.00766084	0.00766084	0.830722	0.171792
0.661443	0.127604	0.00765439	2.14042e-62	T	G	BCAN	0.65893	10_17875857	G	T	0.015267	0.0084319	0.0702102	10_17875857	G	T	1	-0.0333254	0.0311326	10	17875857	0.0552986	0.0552986	0.830722	0.171792
0.661443	0.127604	0.00765439	2.14042e-62	T	G	BCAN	0.65893	10_17875857	G	T	0.015267	0.0084319	0.0702102	10_17875857	G	T	1	-0.039528	0.033008	10	17875857	0.0342843	0.0342843	0.830722	0.171792
0.639581	-0.0445217	0.00754089	3.54707e-09	T	C	BCAN	0.63702	11_47378245	C	T	0.0057319	0.0083058	0.49014	11_47378245	C	T	1	-0.0350923	0.0247562	11	47378245	0.0139388	0.0139388	0.81979	0.182771
0.639581	-0.0445217	0.00754089	3.54707e-09	T	C	BCAN	0.63702	11_47378245	C	T	0.0057319	0.0083058	0.49014	11_47378245	C	T	1	-0.0247011	0.0192846	11	47378245	0.0246466	0.0246466	0.81979	0.182771
0.639581	-0.0445217	0.00754089	3.54707e-09	T	C	BCAN	0.63702	11_47378245	C	T	0.0057319	0.0083058	0.49014	11_47378245	C	T	1	-0.0239288	0.0232053	11	47378245	0.063707	0.063707	0.81979	0.182771
0.0715152	0.0847636	0.0140372	1.5555e-09	A	T	BCAN	0.070002	15_57494392	T	A	-0.0077716	0.015753	0.62177	15_57494392	T	A	1	-0.0080653	0.0457993	15	57494392	0.707012	0.707012	0.535758	0.465756
0.0715152	0.0847636	0.0140372	1.5555e-09	A	T	BCAN	0.070002	15_57494392	T	A	-0.0077716	0.015753	0.62177	15_57494392	T	A	1	0.00124923	0.0429381	15	57494392	0.947363	0.947363	0.535758	0.465756
0.0715152	0.0847636	0.0140372	1.5555e-09	A	T	BCAN	0.070002	15_57494392	T	A	-0.0077716	0.015753	0.62177	15_57494392	T	A	1	-0.0174664	0.035084	15	57494392	0.330897	0.330897	0.535758	0.465756
0.0724028	0.079669	0.0141649	1.86174e-08	G	A	BCAN	0.071673	19_36400231	A	G	0.0018504	0.015746	0.90645	19_36400231	A	G	1	-0.0126094	0.0507727	19	36400231	0.604886	0.604886	0.536201	0.464528
0.0724028	0.079669	0.0141649	1.86174e-08	G	A	BCAN	0.071673	19_36400231	A	G	0.0018504	0.015746	0.90645	19_36400231	A	G	1	-0.0379381	0.04754	19	36400231	0.139315	0.139315	0.536201	0.464528
0.0724028	0.079669	0.0141649	1.86174e-08	G	A	BCAN	0.071673	19_36400231	A	G	0.0018504	0.015746	0.90645	19_36400231	A	G	1	-0.0373141	0.0387803	19	36400231	0.081137	0.081137	0.536201	0.464528
0.188915	-0.0599075	0.00930192	1.19207e-10	C	T	BCAN	0.18952	20_48887268	T	C	0.012568	0.01026	0.220607	20_48887268	T	C	1	-0.0012029	0.0302946	20	48887268	0.92857	0.92857	0.594457	0.404938
0.188915	-0.0599075	0.00930192	1.19207e-10	C	T	BCAN	0.18952	20_48887268	T	C	0.012568	0.01026	0.220607	20_48887268	T	C	1	0.0306628	0.0281257	20	48887268	0.0514369	0.0514369	0.594457	0.404938
0.188915	-0.0599075	0.00930192	1.19207e-10	C	T	BCAN	0.18952	20_48887268	T	C	0.012568	0.01026	0.220607	20_48887268	T	C	1	0.00942231	0.0229951	20	48887268	0.414243	0.414243	0.594457	0.404938
0.394818	-0.0070452	0.00742772	0.342876	C	T	BCAN	0.39469	12_121883642	T	C	-0.045246	0.0081656	3.0318e-08	12_121883642	T	C	1	0.00188397	0.0192361	12	121883642	0.829408	0.829408	0.697409	0.302719
0.394818	-0.0070452	0.00742772	0.342876	C	T	BCAN	0.39469	12_121883642	T	C	-0.045246	0.0081656	3.0318e-08	12_121883642	T	C	1	-0.0117444	0.0235102	12	121883642	0.329423	0.329423	0.697409	0.302719
0.394818	-0.0070452	0.00742772	0.342876	C	T	BCAN	0.39469	12_121883642	T	C	-0.045246	0.0081656	3.0318e-08	12_121883642	T	C	1	0.0248833	0.025341	12	121883642	0.0757776	0.0757776	0.697409	0.302719
0.221203	-0.0229162	0.00919631	0.0127066	T	C	BCAN	0.21978	17_44865603	C	T	0.098841	0.010194	3.35738e-22	17_44865603	C	T	1	0.00788556	0.0279375	17	44865603	0.560589	0.560589	0.610602	0.390821
0.221203	-0.0229162	0.00919631	0.0127066	T	C	BCAN	0.21978	17_44865603	C	T	0.098841	0.010194	3.35738e-22	17_44865603	C	T	1	0.0147175	0.0226652	17	44865603	0.218061	0.218061	0.610602	0.390821
0.221203	-0.0229162	0.00919631	0.0127066	T	C	BCAN	0.21978	17_44865603	C	T	0.098841	0.010194	3.35738e-22	17_44865603	C	T	1	0.0247731	0.0297345	17	44865603	0.124608	0.124608	0.610602	0.390821
0.304044	-0.0048089	0.00785338	0.540315	C	T	BCAN	0.30665	22_30953295	T	C	-0.050975	0.008675	4.24326e-09	22_30953295	T	C	1	-0.0837385	0.0237584	22	30953295	1.71626e-08	1.71626e-08	0.652022	0.345372
0.304044	-0.0048089	0.00785338	0.540315	C	T	BCAN	0.30665	22_30953295	T	C	-0.050975	0.008675	4.24326e-09	22_30953295	T	C	1	-0.0711909	0.0193943	22	30953295	4.70898e-09	4.70898e-09	0.652022	0.345372
0.304044	-0.0048089	0.00785338	0.540315	C	T	BCAN	0.30665	22_30953295	T	C	-0.050975	0.008675	4.24326e-09	22_30953295	T	C	1	-0.0508466	0.0255113	22	30953295	0.00084394	0.00084394	0.652022	0.345372
0.440492	-0.0021514	0.00727875	0.767552	A	G	BCAN	0.44349	22_31861950	G	A	0.045619	0.0080388	1.40088e-08	22_31861950	G	A	1	0.00649423	0.0224587	22	31861950	0.551848	0.551848	0.720246	0.276756
0.440492	-0.0021514	0.00727875	0.767552	A	G	BCAN	0.44349	22_31861950	G	A	0.045619	0.0080388	1.40088e-08	22_31861950	G	A	1	0.0160084	0.0183506	22	31861950	0.109726	0.109726	0.720246	0.276756
0.440492	-0.0021514	0.00727875	0.767552	A	G	BCAN	0.44349	22_31861950	G	A	0.045619	0.0080388	1.40088e-08	22_31861950	G	A	1	0.0284901	0.0241339	22	31861950	0.036617	0.036617	0.720246	0.276756
0.628673	-0.0187246	0.00746074	0.0120815	A	G	BCAN	0.63138	22_38450620	G	A	-0.056002	0.008252	1.1695e-11	22_38450620	G	A	1	-0.126073	0.0228247	22	38450620	6.02552e-18	6.02552e-18	0.814337	0.182956
0.628673	-0.0187246	0.00746074	0.0120815	A	G	BCAN	0.63138	22_38450620	G	A	-0.056002	0.008252	1.1695e-11	22_38450620	G	A	1	-0.0653095	0.0186287	22	38450620	2.01894e-08	2.01894e-08	0.814337	0.182956
0.628673	-0.0187246	0.00746074	0.0120815	A	G	BCAN	0.63138	22_38450620	G	A	-0.056002	0.008252	1.1695e-11	22_38450620	G	A	1	-0.0028303	0.0246088	22	38450620	0.801621	0.801621	0.814337	0.182956
0.460799	-0.00266	0.00728327	0.714951	G	A	BCAN	0.46013	2_134259612	A	G	0.044934	0.0080325	2.23615e-08	2_134259612	A	G	1	-0.0240175	0.018313	2	134259612	0.0217583	0.0217583	0.730399	0.270269
0.460799	-0.00266	0.00728327	0.714951	G	A	BCAN	0.46013	2_134259612	A	G	0.044934	0.0080325	2.23615e-08	2_134259612	A	G	1	-0.0279813	0.0225057	2	134259612	0.0286477	0.0286477	0.730399	0.270269
0.460799	-0.00266	0.00728327	0.714951	G	A	BCAN	0.46013	2_134259612	A	G	0.044934	0.0080325	2.23615e-08	2_134259612	A	G	1	-0.0261193	0.0241218	2	134259612	0.0528534	0.0528534	0.730399	0.270269
0.307891	-0.0046091	0.00785884	0.557546	T	C	BCAN	0.3073	2_217330901	C	T	-0.049602	0.0086561	1.01135e-08	2_217330901	C	T	1	-0.0103867	0.019798	2	217330901	0.308249	0.308249	0.653945	0.346645
0.307891	-0.0046091	0.00785884	0.557546	T	C	BCAN	0.3073	2_217330901	C	T	-0.049602	0.0086561	1.01135e-08	2_217330901	C	T	1	-0.0291562	0.0242913	2	217330901	0.0339206	0.0339206	0.653945	0.346645
0.307891	-0.0046091	0.00785884	0.557546	T	C	BCAN	0.3073	2_217330901	C	T	-0.049602	0.0086561	1.01135e-08	2_217330901	C	T	1	0.0199457	0.0259866	2	217330901	0.153205	0.153205	0.653945	0.346645
0.685428	0.00374881	0.00780913	0.631188	C	T	BCAN	0.68678	2_98391355	T	C	-0.047614	0.0086131	3.26287e-08	2_98391355	T	C	1	0.0359466	0.0197152	2	98391355	0.002068	0.002068	0.842714	0.155934
0.685428	0.00374881	0.00780913	0.631188	C	T	BCAN	0.68678	2_98391355	T	C	-0.047614	0.0086131	3.26287e-08	2_98391355	T	C	1	0.0509017	0.0241942	2	98391355	0.00045566	0.00045566	0.842714	0.155934
0.685428	0.00374881	0.00780913	0.631188	C	T	BCAN	0.68678	2_98391355	T	C	-0.047614	0.0086131	3.26287e-08	2_98391355	T	C	1	0.0197182	0.0259242	2	98391355	0.156515	0.156515	0.842714	0.155934
0.731555	-0.0033329	0.00821586	0.68499	G	A	BCAN	0.73387	3_13812873	A	G	0.050124	0.009099	3.6425e-08	3_13812873	A	G	1	0.00823199	0.0205141	3	13812873	0.423	0.423	0.865777	0.131908
0.731555	-0.0033329	0.00821586	0.68499	G	A	BCAN	0.73387	3_13812873	A	G	0.050124	0.009099	3.6425e-08	3_13812873	A	G	1	0.0147962	0.0270124	3	13812873	0.289672	0.289672	0.865777	0.131908
0.731555	-0.0033329	0.00821586	0.68499	G	A	BCAN	0.73387	3_13812873	A	G	0.050124	0.009099	3.6425e-08	3_13812873	A	G	1	-0.0019243	0.0251146	3	13812873	0.864929	0.864929	0.865777	0.131908
0.352738	0.00866749	0.00758606	0.253223	C	G	BCAN	0.36185	4_38613107	G	C	0.052741	0.0083127	2.261e-10	4_38613107	G	C	1	0.0626708	0.0193531	4	38613107	1.89095e-07	1.89095e-07	0.676369	0.314519
0.352738	0.00866749	0.00758606	0.253223	C	G	BCAN	0.36185	4_38613107	G	C	0.052741	0.0083127	2.261e-10	4_38613107	G	C	1	0.0906388	0.0237087	4	38613107	1.16415e-09	1.16415e-09	0.676369	0.314519
0.352738	0.00866749	0.00758606	0.253223	C	G	BCAN	0.36185	4_38613107	G	C	0.052741	0.0083127	2.261e-10	4_38613107	G	C	1	0.0310359	0.0255273	4	38613107	0.031928	0.031928	0.676369	0.314519
0.634972	0.0039077	0.00752108	0.603366	C	T	BCAN	0.63313	4_54109623	T	C	0.048198	0.0082652	5.54753e-09	4_54109623	T	C	1	0.0127021	0.0190039	4	54109623	0.206342	0.206342	0.817486	0.184356
0.634972	0.0039077	0.00752108	0.603366	C	T	BCAN	0.63313	4_54109623	T	C	0.048198	0.0082652	5.54753e-09	4_54109623	T	C	1	0.00767058	0.023281	4	54109623	0.50271	0.50271	0.817486	0.184356
0.634972	0.0039077	0.00752108	0.603366	C	T	BCAN	0.63313	4_54109623	T	C	0.048198	0.0082652	5.54753e-09	4_54109623	T	C	1	0.0180586	0.0249532	4	54109623	0.175138	0.175138	0.817486	0.184356
0.261651	-0.0080552	0.00825141	0.328958	C	T	BCAN	0.2591	5_139726292	T	C	-0.087342	0.0091386	1.29122e-21	5_139726292	T	C	1	-0.0962778	0.0209704	5	139726292	4.65609e-13	4.65609e-13	0.630826	0.371725
[truncated: 4,221,095 more chars]
